# Lymphocyte Stability Following Immune Checkpoint Blockade Is Coupled to Mitochondrial Haplogroup and Clinical Outcome in Advanced Melanoma

**DOI:** 10.64898/2026.10.30.26366523

**Authors:** Shawn Sun, Maksim C.F. Chan, Robert A. Watson, Sophie MacKay, Martin Little, Orion Tong, Andrea Farkas, Guangyi Niu, Lea R.Z. Cohen, Gusztav Milotay, Dylan Muldoon, Nicholas Coupe, Miranda J. Payne, Brian Shine, Mark R. Middleton, Paul Klenerman, Benjamin P. Fairfax

**Author notes:** These authors contributed equally (Shawn Sun, Maksim C.F. Chan).

## Abstract

Early biomarkers of durable response to immune checkpoint blockade (ICB) are urgently needed. We identify lymphocyte stability (LS) – preservation of peripheral lymphocyte counts after one cycle of ICB – as an on-treatment predictor of overall survival (OS) in metastatic melanoma (MM): patients with unstable lymphocyte counts (LS-U; post-ICB/baseline ≤0.8) have markedly increased risk of death. Metabolic profiling of patient T cells demonstrates ICB enhancement of mitochondrial bioenergetics, whilst CD8+ T cells from LS-U patients mount an exaggerated transcriptional response to ICB incorporating upregulation of mitochondrial pathways. Given these findings we assessed the relationship of LS with mitochondrial haplogroup, revealing carriage of haplogroup T (HG-T), present in ∼10% of white British individuals, is associated with both LS-U and impaired OS, with mediation analysis implicating LS mediation. HG-T carriers have higher CD8+ T-cell pre-treatment mitochondrially encoded transcript abundance and, in paired scRNA-seq data, fewer progenitor-exhausted cells, ICB hyperresponsivity, apoptotic program induction and reduced clonal persistence – consistent with baseline mitochondrial priming. These findings position LS as a clinically accessible marker of ICB outcome linked to inherited mitochondrial variation.

**Highlights:**

- Lymphocyte stability is a pan-cancer predictor of survival and durable response following immune checkpoint blockade
- ICB elicits coordinated mitochondrial transcriptional and functional responses in T cells
- LS-U mediates the link between mitochondrial HG-T and poor overall survival following checkpoint immunotherapy
- HG-T CD8+ T cells are transcriptionally primed at baseline but show enhanced apoptosis and reduced clonal persistence after ICB

## Supplementary for "Lymphocyte Stability Following Immune Checkpoint Blockade Is Coupled to Mitochondrial Haplogroup and Clinical Outcome in Advanced Melanoma" (part 1 of 3)

### Sheet: Table S1
Description: OxCITE cohort metadata (n=417)
OxCITE ID	age_range	sex	cancer	stage	Rx_type	CMV_status	BRAF_status	Prior_BRAFi	C2_C1_lymphocyte_ratio	LSI	haplogroup	progression_status	months_progression	death_status	months_death	survival_cohort
1	41-45	F	Melanoma	IV	sICB	Unknown	Mutant	Yes	Unknown	Unknown	T	1	2.75975	0	122.382	LSI not available
2	51-55	F	Melanoma	IV	sICB	CMV-	Wild-type	No	1.010526316	LS-S	J	0	92.0246	0	92.0246	Melanoma - Discovery
3	76-80	F	Melanoma	IV	sICB	Unknown	Wild-type	No	1.298913043	LS-S	T	1	5.48665	1	13.7331	Melanoma - Validation
4	66-70	F	Melanoma	IV	sICB	Unknown	Wild-type	No	0.816216216	LS-S	T	1	72.7064	0	120.674	Melanoma - Discovery
5	71-75	F	Melanoma	IV	sICB	Unknown	Wild-type	No	Unknown	Unknown	H	1	5.74949	1	13.4702	LSI not available
6	86-90	F	Melanoma	IV	sICB	Unknown	Wild-type	No	0.766129032	LS-U	H	1	3.44969	1	11.7947	Melanoma - Discovery
7	61-65	M	Melanoma	IV	sICB	Unknown	Mutant	Yes	1.172932331	LS-S	J	1	5.05955	1	13.7002	Melanoma - Validation
8	76-80	F	Melanoma	IV	sICB	Unknown	Wild-type	No	0.995535714	LS-S	J	1	2.75975	1	8.11499	Melanoma - Validation
9	71-75	M	Melanoma	IV	sICB	Unknown	Wild-type	No	Unknown	Unknown	H	1	9.03491	1	18.3326	LSI not available
10	71-75	M	Melanoma	IV	sICB	Unknown	Wild-type	No	0.8	LS-U	H	1	1.67556	1	4.43532	Melanoma - Validation
11	76-80	M	Melanoma	IV	sICB	Unknown	Mutant	No	0.813559322	LS-S	H	1	69.2895	1	69.2895	Melanoma - Discovery
12	61-65	M	Melanoma	IV	sICB	Unknown	Wild-type	No	0.944444444	LS-S	T	1	5.51951	1	27.0719	Melanoma - Validation
13	51-55	F	Melanoma	IV	sICB	Unknown	Wild-type	No	0.930851064	LS-S	H	1	1.37988	1	3.67967	Melanoma - Discovery
14	71-75	M	Melanoma	IV	sICB	Unknown	Wild-type	No	0.917874396	LS-S	T	1	2.13552	1	14.7844	Melanoma - Validation
15	56-60	M	Melanoma	IV	sICB	Unknown	Wild-type	No	0.527896996	LS-U	U	0	118.374	0	118.374	Melanoma - Validation
16	76-80	F	Melanoma	IV	sICB	Unknown	Wild-type	No	1.137614679	LS-S	T	1	84.3696	1	84.3696	Melanoma - Discovery
17	41-45	M	Melanoma	IV	sICB	CMV+	Wild-type	No	0.979338843	LS-S	U	1	52.6324	0	117.914	Melanoma - Discovery
18	76-80	M	Melanoma	IV	sICB	Unknown	Wild-type	No	0.773234201	LS-U	H	1	1.37988	1	2.69405	Melanoma - Discovery
19	26-30	M	Melanoma	IV	sICB	Unknown	Mutant	Yes	0.694029851	LS-U	H	1	1.41273	1	4.46817	Melanoma - Discovery
20	66-70	F	Melanoma	IV	sICB	Unknown	Wild-type	No	1.049180328	LS-S	T	0	117.224	0	117.224	Melanoma - Discovery
21	41-45	F	Melanoma	IV	sICB	Unknown	Mutant	No	Unknown	Unknown	H	1	2.06982	1	19.4497	LSI not available
22	76-80	M	Melanoma	IV	sICB	Unknown	Mutant	No	0.698113208	LS-U	T	1	0.689938	1	1.60986	Melanoma - Discovery
23	76-80	F	Melanoma	IV	sICB	Unknown	Wild-type	No	Unknown	Unknown	H	1	1.67556	1	1.67556	LSI not available
24	56-60	M	Melanoma	IV	sICB	Unknown	Wild-type	No	1.446428571	LS-S	H	1	2.29979	1	9.56057	Melanoma - Discovery
26	71-75	F	Melanoma	IV	sICB	Unknown	Mutant	No	Unknown	Unknown	K	1	1.9384	1	5.91376	LSI not available
27	46-50	M	Melanoma	IV	sICB	CMV+	Wild-type	No	0.871287129	LS-S	U	0	115.614	0	115.614	Melanoma - Discovery
28	76-80	M	Melanoma	IV	sICB	Unknown	Mutant	Yes	0.832460733	LS-S	U	1	4.13963	1	15.1458	Melanoma - Discovery
29	56-60	M	Melanoma	IV	sICB	Unknown	Wild-type	No	0.944680851	LS-S	I	1	1.37988	1	16.5585	Melanoma - Discovery
30	71-75	M	Melanoma	IV	sICB	Unknown	Wild-type	No	1.113475177	LS-S	H	1	2.33265	1	30.2259	Melanoma - Discovery
31	76-80	F	Melanoma	IV	sICB	Unknown	Wild-type	No	1.56	LS-S	J	1	55.3265	1	56.0493	Melanoma - Validation
32	86-90	M	Melanoma	IV	sICB	CMV+	Wild-type	No	1.125	LS-S	J	1	4.92813	1	4.92813	Melanoma - Validation
33	61-65	F	Melanoma	IV	cICB	CMV-	Wild-type	No	2.315315315	LS-S	U	1	33.9713	0	110.554	Melanoma - Discovery
34	36-40	F	Melanoma	IV	cICB	CMV-	Mutant	No	1.353383459	LS-S	H	1	3.90965	1	78.193	Melanoma - Discovery
35	21-25	F	Melanoma	IV	cICB	CMV-	Wild-type	No	Unknown	Unknown	H	1	7.8193	1	35.154	LSI not available
36	76-80	M	Melanoma	IV	sICB	CMV-	Wild-type	No	Unknown	Unknown	U	0	110.094	0	110.094	LSI not available
37	76-80	F	Melanoma	IV	sICB	CMV+	Wild-type	No	1.180451128	LS-S	H	1	10.5791	1	14.3573	Melanoma - Discovery
38	61-65	M	Melanoma	IV	cICB	CMV+	Mutant	No	1.152439024	LS-S	H	1	8.04928	1	60.4517	Melanoma - Discovery
39	71-75	F	Melanoma	IV	sICB	CMV+	Wild-type	No	0.93989071	LS-S	H	0	109.634	0	109.634	Melanoma - Discovery
40	71-75	M	Melanoma	IV	sICB	CMV-	Mutant	No	0.653409091	LS-U	U	1	21.2238	1	27.8932	Melanoma - Discovery
41	51-55	M	Melanoma	IV	sICB	Unknown	Mutant	Yes	Unknown	Unknown	H	1	0.657084	1	0.657084	LSI not available
42	56-60	F	Melanoma	IV	cICB	CMV+	Mutant	No	0.678899083	LS-U	T	1	0.689938	1	4.92813	Melanoma - Discovery
43	71-75	F	Melanoma	IV	sICB	CMV-	Mutant	No	Unknown	Unknown	H	0	108.715	0	108.715	LSI not available
44	71-75	F	Melanoma	IV	sICB	CMV-	Mutant	Yes	0.92920354	LS-S	T	1	2.03696	0	4.89528	Melanoma - Discovery
45	66-70	M	Melanoma	IV	cICB	CMV-	Wild-type	No	Unknown	Unknown	K	1	18.4969	0	108.353	LSI not available
46	66-70	F	Melanoma	IV	sICB	CMV-	Mutant	Yes	0.981595092	LS-S	H	1	19.6797	1	34.4312	Melanoma - Validation
47	66-70	F	Melanoma	IV	sICB	CMV-	Mutant	No	Unknown	Unknown	U	1	73.1006	1	81.5441	LSI not available
49	66-70	M	Melanoma	IV	sICB	CMV+	Wild-type	No	0.77294686	LS-U	H	0	107.893	0	107.893	Melanoma - Validation
50	41-45	F	Melanoma	IV	cICB	CMV-	Mutant	Yes	1.062222222	LS-S	J	1	9.62628	1	14.9815	Melanoma - Discovery
51	66-70	F	Melanoma	IV	sICB	CMV+	Wild-type	No	1.005524862	LS-S	L0	1	36.5339	0	107.663	Melanoma - Discovery
52	46-50	M	Melanoma	IV	cICB	CMV-	Mutant	No	0.666666667	LS-U	K	0	107.663	0	107.663	Melanoma - Discovery
54	86-90	M	Melanoma	IV	sICB	CMV+	Wild-type	No	0.768844221	LS-U	T	1	0.689938	1	3.05544	Melanoma - Discovery
55	66-70	M	Melanoma	IV	cICB	CMV-	Wild-type	No	0.75	LS-U	T	1	4.59959	1	7.58932	Melanoma - Discovery
56	46-50	M	Melanoma	IV	cICB	CMV-	Wild-type	No	1.5375	LS-S	H	1	1.18275	1	2.43121	Melanoma - Discovery
57	46-50	M	Melanoma	IV	cICB	CMV-	Mutant	Yes	Unknown	Unknown	I	1	39.9507	0	106.415	LSI not available
58	66-70	M	Melanoma	IV	cICB	CMV+	Wild-type	No	0.787439614	LS-U	U	1	2.16838	1	11.499	Melanoma - Discovery
59	66-70	M	Melanoma	IV	cICB	CMV-	Wild-type	No	1.092857143	LS-S	T	0	105.955	0	105.955	Melanoma - Validation
60	66-70	F	Melanoma	IV	cICB	CMV-	Wild-type	No	1.11023622	LS-S	H	1	34.2669	0	62.0945	Melanoma - Validation
61	71-75	M	Melanoma	IV	cICB	CMV+	Mutant	No	1	LS-S	H	0	105.363	0	105.363	Melanoma - Discovery
62	66-70	F	Melanoma	IV	sICB	CMV-	Wild-type	No	0.535294118	LS-U	H	1	5.32238	1	5.32238	Melanoma - Discovery
63	76-80	M	Melanoma	III	sICB	CMV+	Wild-type	No	1.30952381	LS-S	H	1	6.11088	1	18.6612	Melanoma - Validation
64	71-75	M	Melanoma	IV	sICB	CMV+	Wild-type	No	0.801242236	LS-S	H	0	104.444	0	104.444	Melanoma - Discovery
65	66-70	M	Melanoma	IV	sICB	CMV-	Wild-type	No	0.65942029	LS-U	H	1	0.788501	1	0.788501	Melanoma - Discovery
66	81-85	F	Melanoma	IV	sICB	CMV+	Mutant	No	1.242290749	LS-S	J	0	103.425	0	103.425	Melanoma - Discovery
67	61-65	F	Melanoma	IV	cICB	CMV-	Wild-type	No	1.172932331	LS-S	H	0	105.462	0	105.462	Melanoma - Validation
68	81-85	F	Melanoma	IV	sICB	CMV-	Mutant	No	0.67357513	LS-U	J	1	1.37988	1	5.28953	Melanoma - Discovery
69	26-30	F	Melanoma	IV	cICB	Unknown	Mutant	No	0.795180723	LS-U	H	1	3.64682	1	12.5832	Melanoma - Discovery
70	81-85	M	Melanoma	III	sICB	CMV+	Wild-type	No	1.113744076	LS-S	H	0	102.965	0	102.965	Melanoma - Discovery
71	81-85	F	Melanoma	IV	sICB	CMV+	Wild-type	No	Unknown	Unknown	U	1	20.4682	1	27.8604	LSI not available
72	46-50	M	Melanoma	III	cICB	CMV-	Mutant	No	0.963636364	LS-S	J	0	99.8439	0	99.8439	Melanoma - Discovery
73	66-70	F	Melanoma	IV	sICB	Unknown	Wild-type	No	0.803278689	LS-S	H	1	2.49692	1	13.6016	Melanoma - Validation
74	71-75	M	Melanoma	IV	sICB	CMV-	Wild-type	No	1.01980198	LS-S	H	1	19.4168	1	33.4127	Melanoma - Discovery
75	66-70	F	Melanoma	IV	sICB	CMV-	Mutant	Yes	0.974789916	LS-S	H	1	64	0	98.8255	Melanoma - Discovery
76	66-70	M	Melanoma	III	cICB	CMV+	Mutant	No	1.131004367	LS-S	I	0	98.5955	0	98.5955	Melanoma - Discovery
77	56-60	M	Melanoma	IV	cICB	CMV-	Mutant	Yes	0.75	LS-U	H	1	35.6797	0	98.5955	Melanoma - Discovery
78	31-35	F	Melanoma	IV	cICB	CMV+	Mutant	No	0.841584158	LS-S	V	0	48.6242	0	48.6242	Melanoma - Discovery
79	81-85	F	Melanoma	IV	sICB	CMV+	Wild-type	No	0.905537459	LS-S	U	1	2.10267	1	5.91376	Melanoma - Discovery
80	81-85	M	Melanoma	IV	sICB	CMV+	Wild-type	No	1.777777778	LS-S	I	1	63.1129	1	63.1129	Melanoma - Discovery
81	71-75	F	Melanoma	IV	sICB	CMV-	Wild-type	No	0.917647059	LS-S	H	1	25.0678	1	63.7043	Melanoma - Validation
82	56-60	M	Melanoma	IV	cICB	CMV+	Wild-type	No	0.98816568	LS-S	H	0	96.7556	0	96.7556	Melanoma - Discovery
83	41-45	F	Melanoma	IV	cICB	CMV+	Wild-type	No	1.045454545	LS-S	J	0	96.6242	0	96.6242	Melanoma - Validation
84	41-45	F	Melanoma	IV	sICB	CMV+	Mutant	No	1	LS-S	J	1	18.1684	1	62.193	Melanoma - Discovery
85	56-60	M	Melanoma	IV	cICB	CMV-	Mutant	No	1.23183391	LS-S	C	1	2.98973	1	14.1273	Melanoma - Discovery
86	61-65	F	Melanoma	IV	cICB	CMV-	Mutant	No	0.736363636	LS-U	J	1	2.7269	0	95.3758	Melanoma - Discovery
87	66-70	M	Melanoma	IV	cICB	CMV-	Wild-type	No	0.703125	LS-U	T	1	0.689938	1	3.61396	Melanoma - Discovery
88	66-70	M	Melanoma	IV	sICB	CMV-	Wild-type	No	Unknown	Unknown	T	1	34.1355	1	43.2361	LSI not available
89	81-85	M	Melanoma	IV	sICB	CMV-	Wild-type	No	Unknown	Unknown	K	1	0.525667	1	0.525667	LSI not available
90	66-70	M	Melanoma	IV	cICB	CMV-	Mutant	No	0.492424242	LS-U	U	1	9.82341	1	19.1869	Melanoma - Discovery
91	46-50	F	Melanoma	IV	cICB	CMV-	Wild-type	No	1.894736842	LS-S	V	1	1.37988	1	3.41684	Melanoma - Discovery
92	56-60	F	Melanoma	III	cICB	CMV+	Wild-type	No	1.215962441	LS-S	U	1	0.689938	1	11.0719	Melanoma - Discovery
93	41-45	F	Melanoma	IV	sICB	CMV+	Wild-type	No	0.956043956	LS-S	T	0	94.9815	0	94.9815	Melanoma - Validation
94	81-85	F	Melanoma	IV	sICB	CMV+	Wild-type	No	1.199152542	LS-S	I	0	92.616	0	92.616	Melanoma - Discovery
95	51-55	M	Melanoma	IV	cICB	CMV-	Mutant	Yes	Unknown	Unknown	H	1	0.427105	1	0.427105	LSI not available
96	76-80	M	Melanoma	IV	sICB	CMV+	Wild-type	No	1.412371134	LS-S	H	1	12.5503	1	88.2793	Melanoma - Discovery
97	66-70	F	Melanoma	IV	cICB	CMV-	Mutant	No	1.063063063	LS-S	H	1	11.1704	0	92.1232	Melanoma - Discovery
98	56-60	F	Melanoma	IV	cICB	CMV-	Mutant	No	Unknown	Unknown	H	0	92.0246	0	92.0246	LSI not available
99	61-65	F	Melanoma	IV	cICB	CMV+	Mutant	No	1.206766917	LS-S	K	1	6.11088	0	91.9261	Melanoma - Discovery
100	56-60	F	Melanoma	IV	cICB	CMV+	Wild-type	No	Unknown	Unknown	H	0	91.5318	0	91.5318	LSI not available
101	71-75	F	Melanoma	IV	sICB	CMV-	Wild-type	No	0.931034483	LS-S	H	0	91.3347	0	91.3347	Melanoma - Discovery
102	76-80	F	Melanoma	IV	sICB	CMV+	Wild-type	No	0.94972067	LS-S	J	0	91.0062	0	91.0062	Melanoma - Validation
103	56-60	F	Melanoma	IV	cICB	CMV-	Mutant	No	1.430379747	LS-S	U	0	90.8747	0	90.8747	Melanoma - Discovery
104	51-55	M	Melanoma	IV	cICB	CMV-	Wild-type	No	0.804878049	LS-S	T	0	90.8747	0	90.8747	Melanoma - Discovery
105	26-30	F	Melanoma	IV	cICB	CMV-	Mutant	No	1.253521127	LS-S	K	1	4.33676	1	26.7433	Melanoma - Validation
106	51-55	F	Melanoma	IV	cICB	CMV+	Wild-type	No	1.708029197	LS-S	H	1	5.84805	1	30.883	Melanoma - Discovery
107	41-45	M	Melanoma	IV	cICB	Unknown	Mutant	No	0.691099476	LS-U	U	1	1.64271	1	5.61807	Melanoma - Discovery
108	61-65	M	Melanoma	IV	cICB	CMV+	Wild-type	No	1.267206478	LS-S	J	0	36.2053	0	36.2053	Melanoma - Discovery
109	61-65	M	Melanoma	IV	cICB	CMV-	Wild-type	No	1.457364341	LS-S	J	0	88.4764	0	88.4764	Melanoma - Discovery
110	76-80	F	Melanoma	IV	sICB	CMV+	Wild-type	No	1.095238095	LS-S	H	1	23.6879	1	60.8789	Melanoma - Validation
111	66-70	F	Melanoma	IV	sICB	CMV+	Wild-type	No	Unknown	Unknown	K	0	88.5749	0	88.5749	LSI not available
112	51-55	M	Melanoma	IV	cICB	CMV-	Wild-type	No	2.011494253	LS-S	J	0	87.7536	0	87.7536	Melanoma - Discovery
113	31-35	F	Melanoma	IV	cICB	CMV-	Wild-type	No	1.615384615	LS-S	H	1	2.62834	1	56.345	Melanoma - Discovery
114	86-90	M	Melanoma	IV	sICB	CMV+	Wild-type	No	Unknown	Unknown	H	1	3.31828	1	28.5175	LSI not available
115	56-60	M	Melanoma	IV	cICB	CMV-	Wild-type	No	Unknown	Unknown	H	1	0.295688	1	0.295688	LSI not available
116	56-60	M	Melanoma	IV	cICB	CMV+	Wild-type	No	Unknown	Unknown	H	1	2.10267	0	86.7351	LSI not available
117	66-70	F	Melanoma	IV	cICB	CMV+	Wild-type	No	1.260115607	LS-S	V	1	39.8522	0	40.6735	Melanoma - Discovery
118	51-55	F	Melanoma	IV	cICB	CMV+	Wild-type	No	1.197183099	LS-S	U	1	5.19097	1	50.9569	Melanoma - Discovery
119	76-80	M	Melanoma	III	sICB	CMV-	Wild-type	No	0.822580645	LS-S	K	1	2.98973	1	5.12526	Melanoma - Discovery
120	71-75	F	Melanoma	IV	cICB	CMV+	Wild-type	No	Unknown	Unknown	W	1	6.6694	1	9.19918	LSI not available
121	61-65	F	Melanoma	IV	cICB	CMV-	Wild-type	No	1.53968254	LS-S	H	1	8.9692	0	85.4867	Melanoma - Discovery
122	71-75	M	Melanoma	IV	cICB	CMV+	Wild-type	No	1.08974359	LS-S	W	1	4.59959	1	15.5072	Melanoma - Discovery
123	86-90	M	Melanoma	IV	sICB	Unknown	Wild-type	No	0.953125	LS-S	U	1	7.29363	1	36.6653	Melanoma - Discovery
124	61-65	M	Melanoma	IV	cICB	CMV-	Wild-type	No	1.216981132	LS-S	H	0	84.6653	0	84.6653	Melanoma - Discovery
125	51-55	M	Melanoma	IV	cICB	CMV-	Wild-type	No	1.175324675	LS-S	H	1	2.62834	1	23.885	Melanoma - Discovery
126	71-75	M	Melanoma	IV	sICB	CMV+	Wild-type	No	1.208695652	LS-S	H	0	84.5667	0	84.5667	Melanoma - Discovery
128	71-75	F	Melanoma	IV	cICB	CMV+	Mutant	No	1.231182796	LS-S	H	1	23.7536	1	53.9795	Melanoma - Discovery
129	71-75	M	Melanoma	IV	cICB	CMV+	Wild-type	No	1.28	LS-S	N	0	84.1068	0	84.1068	Melanoma - Discovery
130	66-70	M	Melanoma	IV	cICB	CMV-	Wild-type	No	1.657534247	LS-S	U	0	83.9754	0	83.9754	Melanoma - Discovery
131	71-75	M	Melanoma	IV	sICB	Unknown	Wild-type	No	0.502702702702703	LS-U	Unknown	1	2.56263	1	3.58111	Melanoma - Discovery
132	46-50	M	Melanoma	IV	cICB	CMV-	Wild-type	No	1.082644628	LS-S	I	0	83.5154	0	83.5154	Melanoma - Discovery
133	76-80	M	Melanoma	IV	sICB	CMV-	Mutant	Yes	1.538461538	LS-S	J	1	35.384	1	72.5749	Melanoma - Validation
134	71-75	F	Melanoma	IV	cICB	Unknown	Mutant	No	0.989361702	LS-S	J	0	83.1869	0	83.1869	Melanoma - Validation
135	66-70	M	Melanoma	IV	cICB	CMV-	Wild-type	No	Unknown	Unknown	H	0	82.9569	0	82.9569	LSI not available
136	71-75	M	Melanoma	IV	sICB	CMV+	Wild-type	No	1.05982906	LS-S	U	1	16.1971	1	52.5339	Melanoma - Discovery
137	91-95	M	Melanoma	IV	sICB	CMV+	Wild-type	No	0.851851852	LS-S	H	1	4.13963	1	11.1704	Melanoma - Discovery
138	56-60	F	Melanoma	IV	cICB	CMV-	Mutant	No	Unknown	Unknown	H	1	1.90554	1	31.4415	LSI not available
139	56-60	M	Melanoma	IV	cICB	CMV-	Mutant	No	1.4	LS-S	L4	0	81.8727	0	81.8727	Melanoma - Discovery
140	41-45	M	Melanoma	IV	cICB	CMV-	Mutant	Yes	1.624161074	LS-S	J	0	81.6756	0	81.6756	Melanoma - Validation
141	86-90	F	Melanoma	IV	sICB	CMV+	Wild-type	No	0.976284585	LS-S	K	1	17.1828	1	25.0349	Melanoma - Validation
142	86-90	M	Melanoma	IV	sICB	CMV-	Wild-type	No	0.981818182	LS-S	H	0	81.0842	0	81.0842	Melanoma - Discovery
144	51-55	F	Melanoma	IV	cICB	CMV-	Wild-type	No	1.064935065	LS-S	K	1	4.99384	1	11.6304	Melanoma - Discovery
145	76-80	M	Melanoma	IV	sICB	CMV+	Wild-type	No	1.030425963	LS-S	K	1	62.9815	0	80.8871	Melanoma - Discovery
146	31-35	F	Melanoma	IV	cICB	CMV-	Mutant	Yes	1.188284519	LS-S	H	1	3.21971	0	80.7556	Melanoma - Discovery
148	66-70	M	Melanoma	IV	cICB	CMV-	Wild-type	No	1.130136986	LS-S	H	0	80.4271	0	80.4271	Melanoma - Discovery
150	56-60	F	Melanoma	IV	cICB	CMV-	Wild-type	No	0.743842365	LS-U	T	1	14.0287	1	32.2957	Melanoma - Discovery
152	66-70	M	Melanoma	IV	cICB	CMV-	Wild-type	No	0.860759494	LS-S	L2	0	78.6858	0	78.6858	Melanoma - Discovery
153	56-60	F	Melanoma	IV	cICB	CMV+	Wild-type	No	0.635379061	LS-U	L3	0	77.2074	0	77.2074	Melanoma - Discovery
155	81-85	M	Melanoma	IV	sICB	CMV+	Wild-type	No	1.08	LS-S	H	0	77.4374	0	77.4374	Melanoma - Validation
156	71-75	M	Melanoma	IV	cICB	CMV+	Wild-type	No	1.698841699	LS-S	H	1	16.0986	0	76.616	Melanoma - Validation
157	71-75	F	Melanoma	IV	sICB	CMV+	Wild-type	No	1.24516129	LS-S	X	0	76.5175	0	76.5175	Melanoma - Discovery
158	66-70	M	Melanoma	IV	cICB	CMV-	Wild-type	No	0.794223827	LS-U	H	1	2.26694	1	10.1191	Melanoma - Discovery
159	56-60	F	Melanoma	IV	cICB	CMV+	Wild-type	No	Unknown	Unknown	H	0	76.386	0	76.386	LSI not available
160	96-100	F	Melanoma	IV	sICB	CMV+	Wild-type	No	0.866906475	LS-S	J	1	0.788501	1	2.95688	Melanoma - Discovery
161	76-80	F	Melanoma	III	sICB	CMV-	Mutant	No	0.625	LS-U	H	1	28.9774	1	41.922	Melanoma - Validation
162	81-85	F	Melanoma	IV	sICB	CMV-	Wild-type	No	1.093023256	LS-S	T	1	7.65503	1	10.3162	Melanoma - Validation
164	56-60	M	Melanoma	IV	cICB	CMV+	Mutant	No	1.170731707	LS-S	U	0	74.7762	0	74.7762	Melanoma - Validation
165	36-40	M	Melanoma	IV	cICB	CMV+	Mutant	Yes	Unknown	Unknown	H	1	0.164271	1	0.164271	LSI not available
166	66-70	F	Melanoma	IV	cICB	CMV+	Mutant	Yes	1.194444444	LS-S	K	1	1.80698	1	3.71253	Melanoma - Discovery
167	46-50	M	Melanoma	IV	cICB	CMV+	Wild-type	No	1.375661376	LS-S	U	1	14.4559	1	28.5832	Melanoma - Validation
168	51-55	M	Melanoma	IV	cICB	CMV-	Wild-type	No	0.823529412	LS-S	U	0	75.0719	0	75.0719	Melanoma - Validation
169	41-45	M	Melanoma	IV	cICB	CMV+	Mutant	Yes	1.419491525	LS-S	J	1	1.67556	1	7.65503	Melanoma - Discovery
170	56-60	F	RCC	IV	cICB	CMV+	Unknown	No	1.237804878	LS-S	N	1	1.08419	1	4.96099	Other cancers
171	71-75	F	Melanoma	IV	cICB	CMV-	Mutant	Yes	1.062937063	LS-S	H	1	0.821355	1	1.70842	Melanoma - Discovery
172	81-85	M	Melanoma	III	sICB	CMV-	Unknown	No	Unknown	Unknown	I	1	12.1561	1	12.1561	LSI not available
173	31-35	F	Melanoma	IV	cICB	CMV-	Wild-type	No	0.382075472	LS-U	T	1	13.076	1	67.614	Melanoma - Discovery
174	81-85	M	Melanoma	IV	sICB	CMV-	Wild-type	No	Unknown	Unknown	H	0	71.7864	0	71.7864	LSI not available
175	56-60	M	Melanoma	IV	cICB	CMV+	Wild-type	No	1.270676692	LS-S	T	1	2.59548	1	4.76386	Melanoma - Discovery
176	66-70	M	Melanoma	IV	cICB	CMV+	Wild-type	No	0.984063745	LS-S	U	0	71.5236	0	71.5236	Melanoma - Validation
177	61-65	M	RCC	IV	cICB	CMV+	Unknown	No	1.107784431	LS-S	J	1	11.3018	1	12.9446	Other cancers
178	46-50	M	Melanoma	IV	cICB	CMV+	Wild-type	No	1.617801047	LS-S	K	1	15.7372	1	30.2259	Melanoma - Validation
179	76-80	M	Melanoma	IV	sICB	CMV+	Mutant	No	Unknown	Unknown	H	0	66.694	0	66.694	LSI not available
180	76-80	M	Melanoma	IV	sICB	CMV-	Unknown	No	Unknown	Unknown	H	0	66.6283	0	66.6283	LSI not available
181	71-75	F	Melanoma	IV	cICB	CMV-	Wild-type	No	1.146666667	LS-S	I	1	14.9815	1	21.5852	Melanoma - Validation
182	56-60	M	Melanoma	IV	cICB	CMV-	Wild-type	No	2.051282051	LS-S	K	1	6.01232	1	9.65914	Melanoma - Validation
183	46-50	M	Melanoma	IV	cICB	CMV+	Wild-type	No	0.949820789	LS-S	H	1	7.75359	0	65.9055	Melanoma - Discovery
184	56-60	M	RCC	IV	cICB	CMV-	Unknown	No	0.437908497	LS-U	K	1	3.44969	1	9.10062	Other cancers
186	66-70	M	RCC	IV	cICB	CMV-	Unknown	No	1.704347826	LS-S	H	1	3.8768	1	3.8768	Other cancers
187	51-55	M	RCC	IV	cICB	CMV-	Unknown	No	1.112582781	LS-S	K	1	2.7269	1	14.0945	Other cancers
188	71-75	M	RCC	IV	cICB	CMV-	Unknown	No	0.716666667	LS-U	I	0	64.5914	0	64.5914	Other cancers
189	61-65	F	Melanoma	IV	cICB	CMV+	Wild-type	No	0.83908046	LS-S	U	0	63.9343	0	63.9343	Melanoma - Discovery
190	56-60	M	Melanoma	IV	cICB	CMV-	Mutant	Yes	1.314814815	LS-S	H	1	1.01848	1	3.90965	Melanoma - Discovery
191	46-50	F	Melanoma	III	cICB	CMV-	Mutant	No	0.344537815	LS-U	H	1	8.04928	1	24.7064	Melanoma - Validation
192	51-55	F	Melanoma	IV	cICB	CMV+	Mutant	Yes	1.155555556	LS-S	K	1	0.62423	1	1.37988	Melanoma - Validation
194	36-40	F	Melanoma	IV	cICB	CMV-	Wild-type	No	1.308270677	LS-S	K	1	18.6283	0	62.0616	Melanoma - Validation
195	66-70	F	Melanoma	III	cICB	CMV-	Mutant	Yes	0.817610063	LS-S	H	0	62.0287	0	62.0287	Melanoma - Validation
196	71-75	M	Melanoma	IV	cICB	CMV+	Wild-type	No	0.782608696	LS-U	K	1	0.854209	1	3.02259	Melanoma - Discovery
198	51-55	M	Melanoma	IV	cICB	CMV-	Wild-type	No	0.582914573	LS-U	U	0	61.4374	0	61.4374	Melanoma - Discovery
199	71-75	F	Melanoma	III	cICB	CMV+	Mutant	No	Unknown	Unknown	H	1	59.1376	1	59.1376	LSI not available
200	46-50	F	Melanoma	III	cICB	CMV+	Mutant	No	0.975609756	LS-S	J	1	12.9446	1	44.2218	Melanoma - Validation
201	56-60	M	Melanoma	IV	cICB	CMV-	Mutant	No	0.973913043	LS-S	H	0	60.2875	0	60.2875	Melanoma - Validation
202	66-70	M	RCC	IV	cICB	CMV+	Unknown	No	Unknown	Unknown	H	1	0.459959	1	0.62423	LSI not available
203	61-65	F	Melanoma	IV	cICB	CMV-	Wild-type	No	0.730263158	LS-U	H	0	59.8604	0	59.8604	Melanoma - Validation
204	66-70	F	RCC	IV	cICB	CMV-	Unknown	No	1.30952381	LS-S	T	1	4.20534	1	9.06776	Other cancers
205	26-30	M	Melanoma	IV	cICB	CMV-	Wild-type	No	1.509202454	LS-S	J	1	1.08419	1	7.8193	Melanoma - Discovery
206	66-70	M	Melanoma	IV	cICB	CMV-	Wild-type	No	0.882758621	LS-S	U	0	59.499	0	59.499	Melanoma - Discovery
207	71-75	M	Melanoma	IV	cICB	CMV+	Wild-type	No	1	LS-S	I	1	7.16222	1	39.6879	Melanoma - Validation
208	51-55	F	RCC	IV	cICB	CMV-	Unknown	No	0.793650794	LS-U	U	1	2.82546	0	59.4004	Other cancers
209	56-60	M	Melanoma	IV	cICB	CMV-	Mutant	Yes	1.248175182	LS-S	H	1	2.79261	1	3.31828	Melanoma - Validation
210	46-50	F	Melanoma	IV	cICB	CMV+	Mutant	Yes	1.035714286	LS-S	U	1	19.9425	0	59.1704	Melanoma - Discovery
211	66-70	M	Melanoma	IV	cICB	CMV+	Wild-type	No	Unknown	Unknown	J	1	6.2423	1	8.77207	LSI not available
212	66-70	M	RCC	IV	cICB	CMV-	Unknown	No	0.576	LS-U	H	1	2.69405	0	58.6119	Other cancers
213	71-75	M	Melanoma	IV	cICB	CMV-	Mutant	No	Unknown	Unknown	H	1	2.92402	1	5.97947	LSI not available
214	71-75	F	Melanoma	IV	cICB	CMV-	Mutant	Yes	1.777777778	LS-S	U	1	10.0205	0	57.922	Melanoma - Validation
215	61-65	M	RCC	IV	cICB	CMV+	Unknown	No	1.135135135	LS-S	W	1	16.5914	0	57.692	Other cancers
216	51-55	M	RCC	IV	cICB	CMV-	Unknown	No	1.246575342	LS-S	U	1	10.7762	0	45.2074	Other cancers
217	61-65	F	Melanoma	IV	cICB	CMV-	Mutant	No	0.478494624	LS-U	J	0	57.5606	0	57.5606	Melanoma - Validation
218	56-60	M	RCC	IV	cICB	CMV-	Unknown	No	1.088435374	LS-S	H	0	57.5277	0	57.5277	Other cancers
219	66-70	M	Melanoma	IV	cICB	CMV-	Mutant	No	0.955128205	LS-S	I	1	1.80698	1	18.037	Melanoma - Validation
220	46-50	F	Melanoma	IV	cICB	CMV-	Mutant	Yes	1	LS-S	T	1	4.3039	1	9.72485	Melanoma - Validation
222	81-85	M	Melanoma	IV	sICB	CMV-	Wild-type	No	0.864661654	LS-S	U	1	2.13552	1	2.26694	Melanoma - Validation
223	61-65	M	Melanoma	IV	cICB	CMV-	Wild-type	No	0.790575916	LS-U	T	0	56.7721	0	56.7721	Melanoma - Validation
224	66-70	M	Melanoma	IV	cICB	CMV-	Wild-type	No	1.31092437	LS-S	H	0	56.6407	0	56.6407	Melanoma - Validation
225	51-55	F	Melanoma	IV	cICB	CMV-	Wild-type	No	0.827868852	LS-S	T	1	3.44969	1	6.14374	Melanoma - Validation
226	71-75	F	Melanoma	IV	cICB	CMV+	Wild-type	No	0.844537815	LS-S	H	0	56.0821	0	56.0821	Melanoma - Validation
227	71-75	M	RCC	IV	cICB	CMV+	Unknown	No	0.833827893	LS-S	H	1	34.0698	1	42.9076	Other cancers
228	61-65	M	Melanoma	IV	cICB	CMV-	Wild-type	No	0.955696203	LS-S	K	1	5.05955	1	6.07803	Melanoma - Validation
229	51-55	M	Melanoma	IV	cICB	CMV-	Wild-type	No	0.792	LS-U	U	1	21.2567	1	38.3409	Melanoma - Validation
230	46-50	F	Melanoma	IV	cICB	CMV+	Mutant	No	0.932642487	LS-S	I	0	53.5195	0	53.5195	Melanoma - Validation
231	76-80	M	Melanoma	IV	cICB	CMV-	Wild-type	No	1.185185185	LS-S	H	1	6.83368	1	13.0431	Melanoma - Validation
232	61-65	M	Melanoma	IV	cICB	CMV-	Mutant	No	Unknown	Unknown	J	1	4.43532	0	52.1725	LSI not available
233	61-65	M	Melanoma	IV	cICB	CMV+	Wild-type	No	1.349593496	LS-S	U	1	38.8994	0	51.7125	Melanoma - Validation
234	31-35	M	Melanoma	IV	cICB	CMV-	Mutant	Yes	1.026143791	LS-S	L1	1	1.05133	1	1.05133	Melanoma - Validation
235	66-70	M	Melanoma	IV	cICB	CMV+	Wild-type	No	1.398058252	LS-S	I	1	15.2115	1	15.7043	Melanoma - Validation
236	31-35	M	Melanoma	IV	cICB	CMV-	Wild-type	No	0.993939394	LS-S	H	1	4.10678	1	20.5339	Melanoma - Validation
237	56-60	M	RCC	IV	cICB	CMV-	Unknown	No	1.031847134	LS-S	H	1	12.7474	0	50.3655	Other cancers
238	81-85	M	RCC	IV	cICB	CMV-	Unknown	No	0.902654867	LS-S	K	1	7.06366	1	22.7023	Other cancers
239	56-60	F	Melanoma	IV	cICB	CMV+	Mutant	No	0.847222222	LS-S	T	0	49.7413	0	49.7413	Melanoma - Validation
240	81-85	F	Melanoma	IV	sICB	CMV-	Wild-type	No	0.444915254	LS-U	H	1	0.952772	1	0.952772	Melanoma - Validation
241	81-85	F	Melanoma	III	sICB	CMV+	Wild-type	No	0.677248677	LS-U	J	1	8.87064	0	49.8727	Melanoma - Validation
243	61-65	F	Melanoma	III	cICB	CMV-	Wild-type	No	0.798780488	LS-U	T	1	5.48665	1	20.9281	Melanoma - Validation
244	41-45	F	Melanoma	IV	cICB	CMV+	Mutant	No	1.049019608	LS-S	B	0	48.4928	0	48.4928	Melanoma - Validation
245	61-65	F	Melanoma	IV	cICB	CMV-	Mutant	Yes	0.879256966	LS-S	H	1	3.67967	0	48.4928	Melanoma - Validation
247	36-40	M	Melanoma	IV	cICB	CMV+	Wild-type	No	0.904040404	LS-S	H	0	48.3285	0	48.3285	Melanoma - Validation
250	41-45	F	Melanoma	IV	cICB	CMV+	Wild-type	No	0.75308642	LS-U	J	1	1.51129	1	15.9671	Melanoma - Validation
251	56-60	M	Melanoma	IV	cICB	CMV+	Mutant	Yes	0.757352941	LS-U	H	1	0.821355	1	1.28131	Melanoma - Validation
252	61-65	F	Melanoma	IV	cICB	CMV-	Wild-type	No	0.868852459	LS-S	H	1	2.03696	1	34.6612	Melanoma - Validation
254	81-85	F	Melanoma	IV	sICB	CMV+	Wild-type	No	1.058823529	LS-S	H	1	8.73922	0	46.9815	Melanoma - Validation
255	76-80	M	Mesothelioma	I	sICB	CMV-	Unknown	No	1.128712871	LS-S	I	1	8.44353	1	50.9569	Other cancers
256	51-55	M	Colon	III	sICB	CMV+	Wild-type	No	1.368421053	LS-S	H	0	46.1602	0	46.1602	Other cancers
257	76-80	M	Melanoma	IV	sICB	CMV+	Wild-type	No	1.133333333	LS-S	H	0	45.7659	0	45.7659	Melanoma - Validation
259	71-75	M	RCC	IV	cICB	CMV+	Unknown	No	1.536723164	LS-S	H	1	16.8542	1	17.0513	Other cancers
260	46-50	F	Melanoma	IV	cICB	CMV-	Mutant	No	1.171171171	LS-S	K	0	45.2731	0	45.2731	Melanoma - Validation
261	76-80	M	Melanoma	IV	sICB	CMV-	Wild-type	No	1.071428571	LS-S	H	1	14.0287	1	14.0287	Melanoma - Validation
262	71-75	F	Melanoma	IV	cICB	CMV+	Wild-type	No	0.823529412	LS-S	H	0	44.8131	0	44.8131	Melanoma - Validation
264	51-55	F	Melanoma	IV	cICB	CMV-	Mutant	No	1.212765957	LS-S	H	1	12.1889	0	44.3532	Melanoma - Validation
265	66-70	F	Melanoma	IV	cICB	CMV-	Wild-type	No	0.883977901	LS-S	U	1	2.20123	1	9.23203	Melanoma - Validation
269	16-20	F	Melanoma	IV	cICB	CMV-	Wild-type	No	1.022556391	LS-S	H	0	43.2033	0	43.2033	Melanoma - Validation
270	66-70	F	Colon	IV	sICB	CMV-	Wild-type	No	1.053691275	LS-S	Unknown	0	42.3162	0	42.3162	Other cancers
272	71-75	F	Colon	IV	sICB	CMV+	Mutant	No	1.108490566	LS-S	X	0	42.2505	0	42.2505	Other cancers
273	61-65	M	Melanoma	IV	cICB	CMV-	Wild-type	No	1.454545455	LS-S	H	0	42.152	0	42.152	Melanoma - Validation
274	81-85	F	Melanoma	IV	sICB	CMV+	Wild-type	No	1.092592593	LS-S	U	0	41.8234	0	41.8234	Melanoma - Validation
275	66-70	M	Melanoma	IV	cICB	CMV+	Wild-type	No	0.792857143	LS-U	H	0	41.5606	0	41.5606	Melanoma - Validation
276	51-55	M	Melanoma	IV	cICB	CMV-	Wild-type	No	Unknown	Unknown	J	1	3.12115	1	8.67351	LSI not available
278	81-85	F	Colon	IV	sICB	CMV+	Wild-type	No	1.064220183	LS-S	T	0	40.7721	0	40.7721	Other cancers
279	41-45	M	Melanoma	IV	cICB	CMV-	Mutant	Yes	0.732673267	LS-U	H	1	2.00411	1	2.00411	Melanoma - Validation
281	56-60	M	Melanoma	IV	cICB	CMV-	Mutant	No	Unknown	Unknown	J	0	40.2793	0	40.2793	LSI not available
284	61-65	M	Melanoma	IV	cICB	CMV-	Wild-type	No	2.811188811	LS-S	U	1	4.59959	1	8.70637	Melanoma - Validation
286	61-65	F	Melanoma	IV	cICB	CMV-	Mutant	No	1.438095238	LS-S	H	0	39.6222	0	39.6222	Melanoma - Validation
287	71-75	F	Colon	IV	sICB	CMV+	Mutant	No	1.410596026	LS-S	L3	0	39.3593	0	39.3593	Other cancers
288	71-75	F	Melanoma	IV	cICB	CMV+	Wild-type	No	Unknown	Unknown	H	1	1.28131	1	1.28131	LSI not available
290	71-75	M	Melanoma	IV	cICB	CMV-	Mutant	No	0.778761062	LS-U	K	1	2.7269	1	10.3491	Melanoma - Validation
291	81-85	F	Melanoma	IV	sICB	CMV+	Wild-type	No	0.941520468	LS-S	U	1	13.7659	1	21.3224	Melanoma - Validation
292	76-80	M	Melanoma	III	cICB	CMV-	Wild-type	No	Unknown	Unknown	H	0	36.9938	0	36.9938	LSI not available
293	61-65	M	Melanoma	IV	cICB	CMV-	Wild-type	No	1.013157895	LS-S	K	0	36.3039	0	36.3039	Melanoma - Validation
295	66-70	F	Melanoma	IV	cICB	CMV+	Mutant	No	0.473684211	LS-U	K	1	2.56263	1	11.7947	Melanoma - Validation
296	76-80	M	Melanoma	IV	sICB	CMV+	Wild-type	No	0.909952607	LS-S	U	0	35.9097	0	35.9097	Melanoma - Validation
297	76-80	M	Melanoma	IV	cICB	CMV+	Wild-type	No	Unknown	Unknown	H	0	35.8111	0	35.8111	LSI not available
298	41-45	M	RCC	IV	cICB	CMV-	Unknown	No	1.277777778	LS-S	K	0	35.8111	0	35.8111	Other cancers
299	81-85	M	Colon	IV	sICB	CMV-	Wild-type	No	1.005494505	LS-S	H	1	13.8316	1	25.922	Other cancers
301	36-40	M	RCC	IV	cICB	CMV+	Unknown	No	1.053658537	LS-S	T	0	35.2526	0	35.2526	Other cancers
302	51-55	M	Melanoma	IV	cICB	CMV+	Wild-type	No	1.99543379	LS-S	H	1	19.5483	0	35.1211	Melanoma - Validation
304	76-80	M	Melanoma	IV	cICB	CMV+	Mutant	Yes	Unknown	Unknown	H	1	7.49076	1	7.49076	LSI not available
305	46-50	F	Melanoma	IV	cICB	CMV+	Mutant	No	0.622516556	LS-U	D	1	0.295688	1	12.2875	Melanoma - Validation
306	56-60	F	Melanoma	IV	cICB	CMV-	Mutant	No	1.25	LS-S	U	1	2.33265	0	34.2012	Melanoma - Validation
307	36-40	M	Melanoma	IV	cICB	CMV-	Wild-type	No	0.861842105	LS-S	Unknown	0	34.0698	0	34.0698	Melanoma - Validation
308	41-45	M	Melanoma	IV	cICB	CMV-	Mutant	No	0.831818182	LS-S	H	1	6.2423	0	33.0842	Melanoma - Validation
309	31-35	M	Melanoma	III	adjICB	CMV+	Wild-type	No	0.833935018	LS-S	H	0	33.0513	0	33.0513	Adjuvants - not in survival analysis
310	66-70	F	Melanoma	IV	cICB	CMV-	Mutant	No	0.895522388	LS-S	H	0	33.6427	0	33.6427	Melanoma - Validation
311	26-30	M	Melanoma	IV	cICB	CMV+	Mutant	No	0.847457627	LS-S	L2	1	2.89117	0	32.6899	Melanoma - Validation
312	41-45	F	Colon	IV	sICB	CMV+	Wild-type	No	1.533333333	LS-S	H	1	1.51129	1	1.51129	Other cancers
313	76-80	M	Melanoma	IV	sICB	CMV+	Wild-type	No	1.449438202	LS-S	H	1	3.64682	1	3.64682	Melanoma - Validation
315	51-55	M	Melanoma	IV	cICB	CMV+	Wild-type	No	0.880769231	LS-S	H	1	5.22382	1	10.3819	Melanoma - Validation
316	71-75	M	Melanoma	IV	cICB	CMV+	Wild-type	No	0.658682635	LS-U	H	1	13.5359	0	32.1643	Melanoma - Validation
318	66-70	M	Melanoma	IV	cICB	CMV-	Mutant	No	1.28057554	LS-S	H	0	31.77	0	31.77	Melanoma - Validation
319	21-25	M	Melanoma	IV	cICB	CMV-	Mutant	No	0.595375723	LS-U	T	1	7.22793	1	7.22793	Melanoma - Validation
320	51-55	M	Melanoma	IV	cICB	CMV+	Mutant	Yes	1.392592593	LS-S	X	1	27.5647	0	31.3101	Melanoma - Validation
321	81-85	F	Melanoma	III	sICB	CMV+	Wild-type	No	Unknown	Unknown	U	0	31.2772	0	31.2772	LSI not available
322	36-40	F	Melanoma	IV	cICB	CMV+	Mutant	Yes	Unknown	Unknown	M	0	31.2772	0	31.2772	LSI not available
323	71-75	F	Melanoma	IV	cICB	CMV-	Wild-type	No	0.846153846	LS-S	H	1	9.03491	1	10.0534	Melanoma - Validation
324	76-80	M	Melanoma	IV	cICB	CMV+	Unknown	No	Unknown	Unknown	H	0	31.0144	0	31.0144	LSI not available
325	76-80	F	Melanoma	IV	cICB	CMV+	Wild-type	No	3.701149425	LS-S	J	0	30.8501	0	30.8501	Melanoma - Validation
326	76-80	M	Melanoma	IV	cICB	CMV+	Wild-type	No	1.232394366	LS-S	H	1	3.64682	0	30.7515	Melanoma - Validation
328	76-80	F	Melanoma	III	cICB	CMV-	Wild-type	No	Unknown	Unknown	U	0	30.1273	0	30.1273	LSI not available
329	66-70	F	Melanoma	IV	cICB	CMV+	Mutant	No	1.238095238	LS-S	H	0	30.0945	0	30.0945	Melanoma - Validation
330	76-80	F	Melanoma	IV	sICB	CMV+	Unknown	No	Unknown	Unknown	I	0	29.9302	0	29.9302	LSI not available
331	46-50	F	Melanoma	IV	cICB	CMV+	Unknown	No	0.510344828	LS-U	K	0	29.4374	0	29.4374	Melanoma - Validation
332	76-80	F	Melanoma	IV	cICB	CMV+	Wild-type	No	1.010204082	LS-S	U	1	2.03696	1	2.03696	Melanoma - Validation
334	71-75	M	Melanoma	IV	cICB	CMV-	Mutant	Yes	Unknown	Unknown	T	1	0.0985626	1	0.0985626	LSI not available
335	61-65	M	Colon	IV	cICB	CMV+	Wild-type	No	1.642045455	LS-S	T	1	3.18686	1	3.18686	Other cancers
336	76-80	M	Mesothelioma	I	cICB	CMV-	Unknown	No	0.767045455	LS-U	H	1	2.69405	1	3.12115	Other cancers
337	51-55	F	Colon	III	sICB	CMV-	Mutant	No	0.796296296	LS-U	T	0	27.5318	0	27.5318	Other cancers
338	71-75	M	Mesothelioma	I	cICB	CMV+	Unknown	No	1.044444444	LS-S	H	0	27.5318	0	27.5318	Other cancers
341	71-75	M	Melanoma	IV	cICB	CMV-	Wild-type	No	2.285714286	LS-S	K	1	3.154	1	13.9302	Melanoma - Validation
342	81-85	M	Melanoma	IV	sICB	CMV+	Wild-type	No	0.80625	LS-S	H	1	12.0246	0	26.8747	Melanoma - Validation
343	61-65	M	Melanoma	IV	cICB	CMV-	Wild-type	No	1.011111111	LS-S	N	1	2.75975	1	3.54825	Melanoma - Validation
344	41-45	M	Melanoma	IV	cICB	CMV-	Wild-type	No	0.772486772	LS-U	H	1	4.33676	1	12.7146	Melanoma - Validation
345	66-70	M	Colon	III	sICB	CMV-	Mutant	No	1.720779221	LS-S	J	1	2.62834	1	12.386	Other cancers
346	56-60	M	Melanoma	IV	cICB	CMV+	Mutant	No	1.068027211	LS-S	U	0	26.4805	0	26.4805	Melanoma - Validation
347	51-55	M	Melanoma	IV	cICB	CMV+	Wild-type	No	0.755102041	LS-U	J	1	1.9384	1	7.3922	Melanoma - Validation
348	76-80	F	Melanoma	IV	cICB	CMV+	Wild-type	No	1.247619048	LS-S	V	1	1.31417	1	7.8193	Melanoma - Validation
349	71-75	M	Melanoma	IV	cICB	CMV-	Mutant	No	0.593333333	LS-U	T	1	9.16632	0	25.7248	Melanoma - Validation
350	81-85	F	Melanoma	IV	sICB	CMV+	Wild-type	No	0.895081967	LS-S	H	1	4.36961	0	25.5934	Melanoma - Validation
351	76-80	M	Mesothelioma	I	cICB	CMV-	Unknown	No	1.659090909	LS-S	K	1	5.42094	1	18.4312	Other cancers
352	51-55	F	Melanoma	III	cICB	CMV-	Wild-type	No	0.875	LS-S	H	1	10.3491	0	25.5277	Melanoma - Validation
353	71-75	M	Mesothelioma	I	cICB	CMV-	Unknown	No	Unknown	Unknown	R	1	10.6119	1	20.8953	LSI not available
355	81-85	M	Mesothelioma	I	cICB	CMV+	Unknown	No	0.465116279	LS-U	U	1	2.85832	1	9.59343	Other cancers
356	56-60	F	Melanoma	III	cICB	CMV-	Wild-type	No	1.153333333	LS-S	W	0	24.8378	0	24.8378	Melanoma - Validation
358	76-80	M	Melanoma	IV	cICB	CMV-	Mutant	No	1.101604278	LS-S	H	1	0.854209	1	8.80493	Melanoma - Validation
359	76-80	F	Melanoma	IV	cICB	CMV+	Mutant	No	1.098837209	LS-S	H	1	1.74127	1	19.614	Melanoma - Validation
360	76-80	F	Melanoma	IV	cICB	CMV+	Wild-type	No	1.286666667	LS-S	H	0	24.0821	0	24.0821	Melanoma - Validation
362	56-60	M	Melanoma	III	adjICB	CMV+	Wild-type	No	0.767741935	LS-U	R	1	14.7844	0	23.9507	Adjuvants - not in survival analysis
364	51-55	F	Melanoma	IV	cICB	CMV+	Mutant	Yes	0.992805755	LS-S	H	0	23.6879	0	23.6879	Melanoma - Validation
365	71-75	F	Melanoma	IV	cICB	CMV-	Mutant	Yes	0.462068966	LS-U	H	1	2.49692	1	4.92813	Melanoma - Validation
367	66-70	M	Melanoma	IV	cICB	CMV+	Wild-type	No	1.25	LS-S	H	0	25.0021	0	25.0021	Melanoma - Validation
368	76-80	M	Melanoma	IV	sICB	CMV-	Wild-type	No	0.857142857	LS-S	V	1	5.91376	1	5.91376	Melanoma - Validation
370	86-90	M	Mesothelioma	I	cICB	CMV-	Unknown	No	1.370967742	LS-S	H	1	4.3039	1	7.75359	Other cancers
371	61-65	M	Melanoma	IV	cICB	CMV-	Mutant	Yes	0.491304348	LS-U	T	1	2.23409	0	23.1951	Melanoma - Validation
372	76-80	F	Mesothelioma	III	cICB	CMV-	Unknown	No	0.962962963	LS-S	X	0	23.1951	0	23.1951	Other cancers
373	66-70	F	Melanoma	IV	cICB	CMV-	Wild-type	No	Unknown	Unknown	K	1	0.952772	1	0.952772	LSI not available
374	36-40	M	Melanoma	IV	cICB	CMV-	Wild-type	No	1.101694915	LS-S	H	0	22.9322	0	22.9322	Melanoma - Validation
375	51-55	M	RCC	IV	cICB	CMV+	Unknown	No	Unknown	Unknown	J	0	22.7023	0	22.7023	LSI not available
376	66-70	M	Mesothelioma	II	cICB	CMV+	Unknown	No	0.61025641	LS-U	K	1	4.99384	1	13.6016	Other cancers
377	71-75	M	Melanoma	IV	cICB	CMV-	Mutant	No	Unknown	Unknown	H	0	22.538	0	22.538	LSI not available
378	71-75	M	Melanoma	IV	cICB	CMV+	Unknown	No	1.117391304	LS-S	H	0	22.5051	0	22.5051	Melanoma - Validation
379	71-75	M	Melanoma	IV	cICB	CMV-	Mutant	No	1.027522936	LS-S	H	0	22.4723	0	22.4723	Melanoma - Validation
380	71-75	M	Melanoma	IV	cICB	CMV-	Wild-type	No	1.725888325	LS-S	H	0	22.0452	0	22.0452	Melanoma - Validation
383	86-90	M	Melanoma	IV	sICB	CMV-	Wild-type	No	1.447761194	LS-S	H	1	13.6674	1	13.6674	Melanoma - Validation
385	81-85	M	Melanoma	IV	sICB	CMV+	Wild-type	No	1.465517241	LS-S	H	0	21.6838	0	21.6838	Melanoma - Validation
386	61-65	M	Melanoma	II	adjICB	CMV+	Wild-type	No	1.526315789	LS-S	H	0	6.96509	0	6.96509	Adjuvants - not in survival analysis
387	86-90	F	Melanoma	IV	sICB	CMV+	Wild-type	No	Unknown	Unknown	U	1	0.558522	1	0.558522	LSI not available
388	61-65	F	Melanoma	IV	cICB	CMV+	Wild-type	No	0.924242424	LS-S	H	1	2.62834	0	21.191	Melanoma - Validation
389	81-85	F	Melanoma	IV	cICB	CMV-	Mutant	No	Unknown	Unknown	H	1	1.08419	1	1.08419	LSI not available
390	71-75	M	Melanoma	IV	cICB	CMV-	Wild-type	No	1.561538462	LS-S	H	0	20.9281	0	20.9281	Melanoma - Validation
392	76-80	M	RCC	IV	cICB	CMV-	Unknown	No	Unknown	Unknown	T	1	1.24846	1	1.24846	LSI not available
393	76-80	M	Mesothelioma	III	cICB	CMV+	Unknown	No	1.362549801	LS-S	H	1	14.423	1	14.423	Other cancers
394	71-75	M	RCC	IV	cICB	CMV-	Unknown	No	0.873096447	LS-S	K	1	9.59343	0	20.7639	Other cancers
395	46-50	M	Melanoma	IV	cICB	CMV-	Wild-type	No	1.094444444	LS-S	H	0	20.7639	0	20.7639	Melanoma - Validation
398	81-85	F	Mesothelioma	I	cICB	CMV+	Unknown	No	Unknown	Unknown	H	1	10.152	1	14.423	LSI not available
402	46-50	F	Mesothelioma	I	cICB	CMV-	Unknown	No	0.898617512	LS-S	T	1	2.00411	0	19.7454	Other cancers
403	66-70	M	Melanoma	II	adjICB	CMV-	Mutant	No	0.945355191	LS-S	J	1	7.16222	0	19.6468	Adjuvants - not in survival analysis
404	61-65	M	Melanoma	III	adjICB	CMV-	Mutant	No	Unknown	Unknown	T	1	10.809	0	19.6468	Adjuvants - not in survival analysis
405	61-65	M	Melanoma	III	adjICB	CMV-	Mutant	No	0.548387097	LS-U	K	0	19.3183	0	19.3183	Adjuvants - not in survival analysis
406	56-60	F	Melanoma	III	adjICB	CMV-	Mutant	No	0.913793103	LS-S	H	1	2.03696	0	19.2854	Adjuvants - not in survival analysis
409	76-80	M	Mesothelioma	I	cICB	CMV-	Unknown	No	1.674242424	LS-S	H	0	19.1869	0	19.1869	Other cancers
410	66-70	M	Melanoma	III	adjICB	CMV-	Wild-type	No	0.981884058	LS-S	I	1	9.49487	0	19.154	Adjuvants - not in survival analysis
411	76-80	M	Melanoma	IV	sICB	CMV-	Wild-type	No	Unknown	Unknown	H	1	3.58111	1	13.7659	LSI not available
412	91-95	F	Melanoma	III	sICB	CMV+	Mutant	No	Unknown	Unknown	U	1	2.52977	1	6.30801	LSI not available
413	51-55	F	Melanoma	IV	cICB	CMV-	Wild-type	No	1.052173913	LS-S	U	1	4.96099	0	18.8583	Melanoma - Validation
415	66-70	F	Melanoma	III	cICB	CMV-	Wild-type	No	Unknown	Unknown	H	1	0.262834	1	0.262834	LSI not available
416	76-80	F	Mesothelioma	I	cICB	CMV+	Unknown	No	1	LS-S	H	1	5.78234	0	18.3655	Other cancers
418	71-75	M	Melanoma	IV	cICB	CMV-	Mutant	No	0.88	LS-S	U	0	16.5585	0	16.5585	Melanoma - Validation
419	61-65	M	Melanoma	IV	cICB	CMV-	Wild-type	No	2.672413793	LS-S	T	0	18.0041	0	18.0041	Melanoma - Validation
420	71-75	F	Melanoma	IV	cICB	CMV-	Wild-type	No	Unknown	Unknown	I	0	18.1355	0	18.1355	LSI not available
421	66-70	F	Colon	IV	sICB	CMV+	Mutant	No	1.684981685	LS-S	U	1	7.95072	0	17.9384	Other cancers
422	71-75	F	Melanoma	IV	cICB	CMV+	Wild-type	No	0.900900901	LS-S	U	1	1.577	1	1.577	Melanoma - Validation
423	66-70	M	Melanoma	IV	cICB	CMV+	Wild-type	No	0.93129771	LS-S	T	0	17.4784	0	17.4784	Melanoma - Validation
424	66-70	M	Melanoma	IV	cICB	CMV+	Wild-type	No	1.415662651	LS-S	H	0	16.8542	0	16.8542	Melanoma - Validation
426	81-85	M	Melanoma	IV	cICB	CMV-	Mutant	No	0.767295597	LS-U	J	1	1.18275	1	2.85832	Melanoma - Validation
427	81-85	M	Melanoma	IV	sICB	CMV-	Wild-type	No	0.79047619	LS-U	W	1	3.38398	1	12.846	Melanoma - Validation
428	56-60	M	Melanoma	III	cICB	CMV+	Wild-type	No	0.826666667	LS-S	H	0	16.6571	0	16.6571	Melanoma - Validation
429	86-90	M	Mesothelioma	I	cICB	CMV-	Unknown	No	1.137055838	LS-S	V	1	12.5832	0	16.3614	Other cancers
430	76-80	M	Melanoma	IV	cICB	CMV-	Wild-type	No	1.368852459	LS-S	H	0	16.1971	0	16.1971	Melanoma - Validation
431	66-70	F	RCC	IV	cICB	CMV+	Unknown	No	1.243902439	LS-S	H	1	3.5154	1	3.5154	Other cancers
433	76-80	F	RCC	IV	cICB	CMV+	Unknown	No	1.157407407	LS-S	H	0	16.1314	0	16.1314	Other cancers
434	71-75	M	Melanoma	IV	cICB	CMV+	Mutant	No	1.178571429	LS-S	K	0	16.0657	0	16.0657	Melanoma - Validation
435	56-60	M	Melanoma	IV	cICB	CMV-	Mutant	No	1.837209302	LS-S	H	0	16.2957	0	16.2957	Melanoma - Validation
436	56-60	M	Melanoma	IV	cICB	CMV-	Mutant	No	1.14084507	LS-S	H	1	10.809	0	15.7372	Melanoma - Validation
440	76-80	M	Mesothelioma	IV	cICB	CMV-	Unknown	No	1.109375	LS-S	J	0	15.1786	0	15.1786	Other cancers
441	56-60	M	Melanoma	IV	cICB	CMV-	Mutant	No	1.849557522	LS-S	U	0	15.1786	0	15.1786	Melanoma - Validation
445	76-80	M	Melanoma	IV	sICB	CMV-	Wild-type	No	Unknown	Unknown	T	0	14.6858	0	14.6858	LSI not available
446	71-75	M	Melanoma	IV	cICB	CMV-	Mutant	Yes	0.622641509	LS-U	T	1	2.43121	1	6.96509	Melanoma - Validation
448	41-45	F	Mesothelioma	IV	cICB	CMV+	Unknown	No	Unknown	Unknown	U	0	14.2916	0	14.2916	LSI not available
449	41-45	F	Melanoma	IV	cICB	CMV+	Mutant	Yes	0.974025974	LS-S	H	1	2.56263	0	14.2587	Melanoma - Validation
450	71-75	M	Melanoma	IV	cICB	CMV-	Wild-type	No	Unknown	Unknown	H	1	0.821355	1	0.821355	LSI not available
453	76-80	M	Mesothelioma	IV	cICB	CMV-	Unknown	No	Unknown	Unknown	U	1	4.00821	1	6.37372	LSI not available
454	71-75	M	Mesothelioma	I	cICB	CMV-	Unknown	No	Unknown	Unknown	H	0	13.1088	0	13.1088	LSI not available
455	51-55	M	Melanoma	III	cICB	CMV-	Mutant	No	1.254901961	LS-S	H	0	12.7146	0	12.7146	Melanoma - Validation
456	76-80	M	Colon	IV	cICB	CMV-	Mutant	No	Unknown	Unknown	H	1	2.13552	0	12.616	LSI not available
457	66-70	M	Melanoma	III	adjICB	CMV-	Wild-type	No	0.721030043	LS-U	T	0	12.4517	0	12.4517	Adjuvants - not in survival analysis
459	81-85	F	Melanoma	IV	cICB	CMV-	Mutant	No	0.780821918	LS-U	T	1	0.854209	1	3.54825	Melanoma - Validation
460	61-65	M	Melanoma	IV	cICB	CMV+	Wild-type	No	1.184971098	LS-S	J	0	12.4189	0	12.4189	Melanoma - Validation
461	61-65	M	Melanoma	II	adjICB	CMV+	Wild-type	No	Unknown	Unknown	H	1	7.88501	0	12.2218	Adjuvants - not in survival analysis
462	81-85	F	Melanoma	III	sICB	CMV+	Wild-type	No	Unknown	Unknown	H	1	4.40246	0	12.1889	LSI not available
463	46-50	M	Melanoma	IV	cICB	CMV-	Wild-type	No	1.464285714	LS-S	H	0	12.1561	0	12.1561	Melanoma - Validation
464	51-55	F	Melanoma	IV	cICB	CMV+	Mutant	No	1.201149425	LS-S	T	0	12.1561	0	12.1561	Melanoma - Validation
465	71-75	M	Mesothelioma	I	cICB	CMV+	Unknown	No	Unknown	Unknown	H	0	11.6961	0	11.6961	LSI not available
467	66-70	F	Melanoma	III	adjICB	CMV+	Wild-type	No	Unknown	Unknown	T	0	11.269	0	11.269	Adjuvants - not in survival analysis
469	76-80	M	Mesothelioma	I	cICB	CMV+	Unknown	No	Unknown	Unknown	H	1	8.04928	0	11.5975	LSI not available
470	71-75	F	Melanoma	IV	cICB	CMV+	Mutant	No	0.842105263	LS-S	H	1	5.05955	0	10.8419	Melanoma - Validation
472	41-45	F	Colon	III	sICB	CMV+	Mutant	No	Unknown	Unknown	T	0	10.6448	0	10.6448	LSI not available
474	71-75	M	Colon	IV	sICB	CMV+	Mutant	No	Unknown	Unknown	T	0	10.4805	0	10.4805	LSI not available
476	66-70	M	Melanoma	IV	cICB	CMV-	Mutant	Yes	0.421052632	LS-U	H	1	1.60986	1	7.62218	Melanoma - Validation
477	66-70	M	Melanoma	IV	cICB	CMV+	Wild-type	No	1.555555556	LS-S	H	1	8.31211	0	10.2505	Melanoma - Validation
479	66-70	M	Melanoma	IV	cICB	CMV+	Wild-type	No	0.394736842	LS-U	H	1	2.85832	1	2.85832	Melanoma - Validation
480	71-75	F	Melanoma	III	cICB	CMV+	Wild-type	No	1.033333333	LS-S	H	1	6.30801	0	9.42916	Melanoma - Validation
481	76-80	M	Mesothelioma	III	cICB	CMV-	Unknown	No	Unknown	Unknown	K	1	4.56674	0	9.42916	LSI not available
482	56-60	F	Mesothelioma	III	cICB	CMV-	Unknown	No	Unknown	Unknown	U	0	9.26489	0	9.26489	LSI not available
483	71-75	M	Melanoma	IV	cICB	CMV-	Wild-type	No	Unknown	Unknown	H	0	9.19918	0	9.19918	LSI not available
484	71-75	F	Melanoma	IV	sICB	CMV-	Wild-type	No	1.336956522	LS-S	J	0	8.1807	0	8.1807	Melanoma - Validation
486	61-65	M	Mesothelioma	IV	cICB	CMV-	Unknown	No	Unknown	Unknown	U	1	0.854209	0	7.88501	LSI not available
487	66-70	M	Melanoma	IV	cICB	CMV-	Wild-type	No	Unknown	Unknown	J	1	1.67556	1	2.26694	LSI not available
488	56-60	M	Colon	IV	cICB	CMV-	Wild-type	No	Unknown	Unknown	H	0	7.16222	0	7.16222	LSI not available
489	71-75	M	Melanoma	IV	sICB	CMV+	Mutant	No	1.08056872	LS-S	U	1	2.59548	0	7.12936	Melanoma - Validation
490	56-60	F	Melanoma	IV	cICB	CMV+	Wild-type	No	1.271428571	LS-S	U	1	2.3655	1	5.55236	Melanoma - Validation
492	81-85	F	Melanoma	IV	sICB	CMV-	Mutant	No	Unknown	Unknown	H	0	6.99795	0	6.99795	LSI not available
493	41-45	M	Melanoma	IV	cICB	CMV+	Wild-type	No	Unknown	Unknown	K	1	1.24846	1	1.24846	LSI not available
494	71-75	F	Melanoma	IV	cICB	CMV-	Mutant	No	Unknown	Unknown	H	0	6.80082	0	6.80082	LSI not available
495	81-85	M	Melanoma	III	sICB	CMV-	Wild-type	No	Unknown	Unknown	T	1	3.58111	1	4.23819	LSI not available
496	76-80	M	Mesothelioma	III	cICB	CMV-	Unknown	No	Unknown	Unknown	H	1	3.154	0	6.43943	LSI not available

### Sheet: Table S2
Description: External validation melanoma cohort metadata (n=170)
External ID	age_range	sex	cancer	Rx_type	C2_C1_lymphocyte_ratio	LSI	progression_status	months_progression	death_status	months_death	survival_cohort
1	71-75	F	Melanoma	sICB	1.05106382978723	LS-S	0	31.0333	0	31.0333	Melanoma - External validation
2	46-50	F	Melanoma	cICB	0.928571428571429	LS-S	0	59.2667	0	59.2667	Melanoma - External validation
3	71-75	M	Melanoma	Ipi	1	LS-S	1	8.06667	1	8.06667	Melanoma - External validation
4	36-40	F	Melanoma	cICB	1.78059071729958	LS-S	1	5.96667	1	44.9	Melanoma - External validation
5	71-75	M	Melanoma	sICB	0.968253968253968	LS-S	0	6.63333	0	6.63333	Melanoma - External validation
6	61-65	M	Melanoma	cICB	1.14615384615385	LS-S	0	20.7667	0	20.7667	Melanoma - External validation
7	61-65	M	Melanoma	cICB	0.707865168539326	LS-U	1	43.4667	1	48.6	Melanoma - External validation
8	66-70	F	Melanoma	sICB	1.92241379310345	LS-S	0	46.0667	0	46.0667	Melanoma - External validation
9	56-60	M	Melanoma	sICB	0.811111111111111	LS-S	0	65	0	65	Melanoma - External validation
10	41-45	F	Melanoma	cICB	1.23636363636364	LS-S	1	26.7667	1	68.5667	Melanoma - External validation
11	81-85	M	Melanoma	sICB	1.11	LS-S	1	5.6	1	5.6	Melanoma - External validation
12	76-80	M	Melanoma	sICB	0.6875	LS-U	0	12.4667	0	12.4667	Melanoma - External validation
13	76-80	F	Melanoma	Ipi	0.915057915057915	LS-S	1	3.3	1	6.7	Melanoma - External validation
14	71-75	M	Melanoma	sICB	0.703349282296651	LS-U	0	11.6	0	11.6	Melanoma - External validation
15	71-75	F	Melanoma	cICB	0.333333333333333	LS-U	1	3.83333	1	3.83333	Melanoma - External validation
16	71-75	M	Melanoma	Ipi	1.75396825396825	LS-S	1	5.16667	1	9.66667	Melanoma - External validation
17	51-55	F	Melanoma	cICB	0.744186046511628	LS-U	1	0.0333333	1	5.63333	Melanoma - External validation
18	66-70	M	Melanoma	Ipi	1.68316831683168	LS-S	1	1.6	1	1.6	Melanoma - External validation
19	76-80	F	Melanoma	sICB	0.795454545454545	LS-U	1	9.8	1	28.1667	Melanoma - External validation
20	66-70	F	Melanoma	sICB	0.453271028037383	LS-U	1	0.933333	1	0.933333	Melanoma - External validation
21	61-65	M	Melanoma	sICB	0.852348993288591	LS-S	0	87	0	87	Melanoma - External validation
22	81-85	M	Melanoma	sICB	0.751445086705202	LS-U	1	5.86667	1	24.6667	Melanoma - External validation
23	46-50	F	Melanoma	Ipi	0.967391304347826	LS-S	1	1.83333	1	5.53333	Melanoma - External validation
24	56-60	M	Melanoma	Ipi	0.573099415204678	LS-U	1	3.76667	1	16.2667	Melanoma - External validation
25	61-65	M	Melanoma	sICB	0.792452830188679	LS-U	1	26.2	1	26.2	Melanoma - External validation
26	96-100	F	Melanoma	sICB	0.4	LS-U	1	18.1667	1	18.1667	Melanoma - External validation
27	21-25	M	Melanoma	cICB	1.52898550724638	LS-S	0	74.8333	0	74.8333	Melanoma - External validation
28	41-45	F	Melanoma	Ipi	1.72340425531915	LS-S	1	16.1	0	100.1	Melanoma - External validation
29	56-60	F	Melanoma	sICB	0.591463414634146	LS-U	1	1.83333	1	1.83333	Melanoma - External validation
30	61-65	M	Melanoma	Ipi	1.47761194029851	LS-S	1	5.6	1	17.5667	Melanoma - External validation
31	66-70	F	Melanoma	cICB	0.948979591836735	LS-S	1	28.7	1	28.7	Melanoma - External validation
32	81-85	M	Melanoma	sICB	1.44186046511628	LS-S	0	22.1	0	22.1	Melanoma - External validation
33	61-65	M	Melanoma	cICB	0.521505376344086	LS-U	1	2.66667	1	7.93333	Melanoma - External validation
34	41-45	M	Melanoma	cICB	1.09302325581395	LS-S	0	11.4333	0	11.4333	Melanoma - External validation
35	71-75	M	Melanoma	sICB	0.898148148148148	LS-S	0	35.7	0	35.7	Melanoma - External validation
36	66-70	F	Melanoma	Ipi	2.09459459459459	LS-S	0	101.267	0	101.267	Melanoma - External validation
37	76-80	F	Melanoma	Ipi	1.09638554216867	LS-S	0	106.8	0	106.8	Melanoma - External validation
38	76-80	F	Melanoma	sICB	2.84313725490196	LS-S	0	40.3	0	40.3	Melanoma - External validation
39	66-70	M	Melanoma	Ipi	0.689655172413793	LS-U	1	5.86667	1	5.86667	Melanoma - External validation
40	36-40	M	Melanoma	cICB	1.21296296296296	LS-S	0	8.13333	0	8.13333	Melanoma - External validation
41	56-60	F	Melanoma	cICB	1.12994350282486	LS-S	0	10.2667	0	10.2667	Melanoma - External validation
42	51-55	M	Melanoma	Ipi	1.00564971751412	LS-S	1	11.6333	0	100.9	Melanoma - External validation
43	56-60	M	Melanoma	cICB	1.18954248366013	LS-S	1	17.1333	0	24.9667	Melanoma - External validation
44	51-55	M	Melanoma	Ipi	1.30208333333333	LS-S	0	94.6333	0	94.6333	Melanoma - External validation
45	86-90	M	Melanoma	sICB	1.1625	LS-S	1	25.4333	1	25.4333	Melanoma - External validation
46	41-45	M	Melanoma	Ipi	1.31683168316832	LS-S	1	4.46667	0	103.5	Melanoma - External validation
47	76-80	M	Melanoma	Ipi	1.30952380952381	LS-S	1	56.5333	1	56.5333	Melanoma - External validation
48	51-55	M	Melanoma	cICB	1.99137931034483	LS-S	0	58.6667	0	58.6667	Melanoma - External validation
49	86-90	F	Melanoma	sICB	0.854838709677419	LS-S	1	18.9667	1	18.9667	Melanoma - External validation
50	81-85	M	Melanoma	sICB	0.688356164383562	LS-U	1	14.0667	1	14.0667	Melanoma - External validation
51	86-90	M	Melanoma	sICB	0.992647058823529	LS-S	1	6.5	1	6.5	Melanoma - External validation
52	81-85	M	Melanoma	sICB	3.46341463414634	LS-S	0	25.4	0	25.4	Melanoma - External validation
53	61-65	M	Melanoma	Ipi	0.892086330935252	LS-S	1	3.66667	1	3.66667	Melanoma - External validation
54	86-90	F	Melanoma	sICB	1.14598540145985	LS-S	1	10.0333	1	10.0333	Melanoma - External validation
55	86-90	F	Melanoma	sICB	1.11111111111111	LS-S	0	60.3667	0	60.3667	Melanoma - External validation
56	66-70	M	Melanoma	Ipi	0.782222222222222	LS-U	1	6.03333	1	6.03333	Melanoma - External validation
57	61-65	F	Melanoma	cICB	1.36734693877551	LS-S	0	57.8	0	57.8	Melanoma - External validation
58	36-40	F	Melanoma	Ipi	0.407114624505929	LS-U	1	0.333333	1	2.76667	Melanoma - External validation
59	66-70	M	Melanoma	sICB	0.847826086956522	LS-S	1	28.4333	0	51.5333	Melanoma - External validation
60	66-70	M	Melanoma	Ipi	0.833333333333333	LS-S	1	5.36667	1	5.36667	Melanoma - External validation
61	66-70	M	Melanoma	Ipi	1.93814432989691	LS-S	0	100.1	0	100.1	Melanoma - External validation
62	41-45	F	Melanoma	Ipi	0.459459459459459	LS-U	1	1.03333	1	1.03333	Melanoma - External validation
63	81-85	M	Melanoma	sICB	1.28378378378378	LS-S	1	12.3	1	12.3	Melanoma - External validation
64	66-70	M	Melanoma	Ipi	1.20603015075377	LS-S	0	87.6333	0	87.6333	Melanoma - External validation
65	76-80	M	Melanoma	sICB	0.929133858267716	LS-S	1	3.7	1	9.23333	Melanoma - External validation
66	51-55	M	Melanoma	cICB	0.596026490066225	LS-U	0	35	0	35	Melanoma - External validation
67	51-55	M	Melanoma	Ipi	2.31428571428571	LS-S	1	3.96667	1	12.6667	Melanoma - External validation
68	81-85	F	Melanoma	sICB	0.857142857142857	LS-S	0	10.2333	0	10.2333	Melanoma - External validation
69	71-75	M	Melanoma	Ipi	1.68263473053892	LS-S	1	4.43333	0	102.6	Melanoma - External validation
70	76-80	M	Melanoma	cICB	1.02242152466368	LS-S	1	1.06667	1	1.06667	Melanoma - External validation
71	61-65	M	Melanoma	Ipi	0.812865497076023	LS-S	1	4.23333	0	95.3667	Melanoma - External validation
72	51-55	M	Melanoma	Ipi	0.587628865979381	LS-U	1	4.1	1	4.1	Melanoma - External validation
73	31-35	M	Melanoma	cICB	5	LS-S	1	0.666667	1	7.56667	Melanoma - External validation
74	76-80	M	Melanoma	sICB	1.34126984126984	LS-S	1	15.1667	1	15.1667	Melanoma - External validation
75	51-55	M	Melanoma	sICB	0.98	LS-S	1	10.9333	1	10.9333	Melanoma - External validation
76	81-85	M	Melanoma	Ipi	1.44827586206897	LS-S	1	8.63333	1	19.0333	Melanoma - External validation
77	56-60	M	Melanoma	Ipi	1.0703125	LS-S	1	7.26667	1	13.1333	Melanoma - External validation
78	71-75	F	Melanoma	cICB	2	LS-S	0	11.3667	0	11.3667	Melanoma - External validation
79	56-60	M	Melanoma	sICB	0.857142857142857	LS-S	1	3	1	3	Melanoma - External validation
80	41-45	F	Melanoma	cICB	0.397260273972603	LS-U	1	6.93333	1	22.5	Melanoma - External validation
81	66-70	M	Melanoma	cICB	1.42735042735043	LS-S	0	52.8333	0	52.8333	Melanoma - External validation
82	71-75	F	Melanoma	cICB	0.636363636363636	LS-U	1	6	0	16.1	Melanoma - External validation
83	66-70	M	Melanoma	sICB	0.843283582089552	LS-S	1	15.3333	1	15.3333	Melanoma - External validation
84	71-75	M	Melanoma	cICB	0.671232876712329	LS-U	1	12.8	1	16.5	Melanoma - External validation
85	61-65	M	Melanoma	cICB	0.686666666666667	LS-U	1	2.16667	1	2.16667	Melanoma - External validation
86	76-80	F	Melanoma	Ipi	1.26285714285714	LS-S	1	5.5	1	19.4333	Melanoma - External validation
87	51-55	F	Melanoma	cICB	1.08108108108108	LS-S	1	5.1	1	5.1	Melanoma - External validation
88	41-45	F	Melanoma	cICB	0.254125412541254	LS-U	1	19.3333	1	39.4667	Melanoma - External validation
89	36-40	F	Melanoma	Ipi	1.52173913043478	LS-S	1	5.83333	1	10.7	Melanoma - External validation
90	71-75	F	Melanoma	sICB	1.03243243243243	LS-S	0	21.3333	0	21.3333	Melanoma - External validation
91	66-70	F	Melanoma	sICB	0.904761904761905	LS-S	0	46.6	0	46.6	Melanoma - External validation
92	76-80	M	Melanoma	Ipi	1.05594405594406	LS-S	1	3.03333	1	4.7	Melanoma - External validation
93	51-55	M	Melanoma	Ipi	1.20915032679739	LS-S	0	92.7667	0	92.7667	Melanoma - External validation
94	56-60	M	Melanoma	Ipi	1.01204819277108	LS-S	1	96.5333	1	96.5333	Melanoma - External validation
95	61-65	F	Melanoma	sICB	1.12244897959184	LS-S	0	28.6	0	28.6	Melanoma - External validation
96	61-65	F	Melanoma	Ipi	0.908396946564885	LS-S	1	14.6667	1	14.6667	Melanoma - External validation
97	81-85	F	Melanoma	Ipi	1.00374531835206	LS-S	0	83.9	0	83.9	Melanoma - External validation
98	76-80	M	Melanoma	sICB	0.754098360655738	LS-U	0	52.6	0	52.6	Melanoma - External validation
99	76-80	M	Melanoma	Ipi	0.800947867298578	LS-S	1	4.9	1	4.9	Melanoma - External validation
100	46-50	M	Melanoma	cICB	1.04950495049505	LS-S	1	11.8333	1	18.7	Melanoma - External validation
101	51-55	F	Melanoma	cICB	0.223684210526316	LS-U	1	0.7	1	0.7	Melanoma - External validation
102	81-85	F	Melanoma	sICB	1.35616438356164	LS-S	0	21.6	0	21.6	Melanoma - External validation
103	46-50	M	Melanoma	cICB	0.939271255060729	LS-S	1	17.4333	1	30.5	Melanoma - External validation
104	46-50	M	Melanoma	cICB	1.6375	LS-S	1	7.73333	1	7.73333	Melanoma - External validation
105	76-80	F	Melanoma	cICB	0.857142857142857	LS-S	0	18.1333	0	18.1333	Melanoma - External validation
106	86-90	M	Melanoma	sICB	0.613095238095238	LS-U	1	5.13333	0	11.1333	Melanoma - External validation
107	71-75	M	Melanoma	sICB	1.05084745762712	LS-S	1	5.23333	1	5.23333	Melanoma - External validation
108	66-70	M	Melanoma	cICB	0.834532374100719	LS-S	1	11.7667	1	11.7667	Melanoma - External validation
109	61-65	F	Melanoma	sICB	2.19230769230769	LS-S	1	2.46667	1	2.46667	Melanoma - External validation
110	71-75	M	Melanoma	sICB	0.9453125	LS-S	0	45.8333	0	45.8333	Melanoma - External validation
111	76-80	F	Melanoma	sICB	1.21052631578947	LS-S	0	14.7	0	14.7	Melanoma - External validation
112	76-80	F	Melanoma	sICB	1.03361344537815	LS-S	1	1.76667	1	1.76667	Melanoma - External validation
113	56-60	M	Melanoma	Ipi	1.14705882352941	LS-S	1	2.4	1	2.4	Melanoma - External validation
114	71-75	F	Melanoma	Ipi	0.639705882352941	LS-U	1	2.46667	1	2.46667	Melanoma - External validation
115	66-70	M	Melanoma	sICB	0.763698630136986	LS-U	1	1.5	1	1.5	Melanoma - External validation
116	71-75	M	Melanoma	Ipi	2.15909090909091	LS-S	1	3.9	1	3.9	Melanoma - External validation
117	76-80	F	Melanoma	sICB	1.28828828828829	LS-S	1	3.96667	1	3.96667	Melanoma - External validation
118	71-75	M	Melanoma	sICB	1.25531914893617	LS-S	0	11.6333	0	11.6333	Melanoma - External validation
119	36-40	F	Melanoma	sICB	1.91709844559586	LS-S	0	81.1	0	81.1	Melanoma - External validation
120	31-35	F	Melanoma	sICB	0.647840531561462	LS-U	0	41.2	0	41.2	Melanoma - External validation
121	66-70	M	Melanoma	cICB	0.699115044247788	LS-U	1	5.93333	1	5.93333	Melanoma - External validation
122	66-70	M	Melanoma	cICB	0.984	LS-S	1	8.03333	1	8.03333	Melanoma - External validation
123	76-80	M	Melanoma	sICB	0.735576923076923	LS-U	0	9.1	0	9.1	Melanoma - External validation
124	76-80	F	Melanoma	sICB	1.05050505050505	LS-S	1	0.933333	1	0.933333	Melanoma - External validation
125	41-45	M	Melanoma	cICB	1.10695187165775	LS-S	0	9.03333	0	9.03333	Melanoma - External validation
126	81-85	M	Melanoma	sICB	1.47058823529412	LS-S	1	22.0333	1	22.0333	Melanoma - External validation
127	66-70	M	Melanoma	sICB	0.789855072463768	LS-U	0	86.0667	0	86.0667	Melanoma - External validation
128	76-80	M	Melanoma	cICB	0.855614973262032	LS-S	1	2.8	1	2.8	Melanoma - External validation
129	81-85	M	Melanoma	sICB	0.907407407407407	LS-S	1	4.1	1	4.1	Melanoma - External validation
130	41-45	F	Melanoma	Ipi	1.07746478873239	LS-S	1	6.03333	1	18.8667	Melanoma - External validation
131	46-50	F	Melanoma	sICB	1.08571428571429	LS-S	1	16.9	1	28.6667	Melanoma - External validation
132	61-65	F	Melanoma	cICB	1.17293233082707	LS-S	0	66.8333	0	66.8333	Melanoma - External validation
133	26-30	M	Melanoma	sICB	1	LS-S	1	1.8	0	78.2667	Melanoma - External validation
134	66-70	M	Melanoma	Ipi	1.13235294117647	LS-S	1	45.7667	1	69.7	Melanoma - External validation
135	81-85	M	Melanoma	sICB	1.01960784313725	LS-S	1	3.33333	1	3.33333	Melanoma - External validation
136	56-60	M	Melanoma	sICB	1.33928571428571	LS-S	1	6.56667	1	19.4667	Melanoma - External validation
137	61-65	M	Melanoma	sICB	1.44444444444444	LS-S	1	3.5	1	15.2667	Melanoma - External validation
138	71-75	F	Melanoma	cICB	0.556485355648536	LS-U	0	43.1667	0	43.1667	Melanoma - External validation
139	66-70	M	Melanoma	sICB	1.06222222222222	LS-S	1	9.73333	0	13.9333	Melanoma - External validation
140	76-80	F	Melanoma	Ipi	1.18421052631579	LS-S	1	4.5	1	11.6667	Melanoma - External validation
141	66-70	M	Melanoma	Ipi	1.18181818181818	LS-S	1	0.7	0	83.3	Melanoma - External validation
142	61-65	F	Melanoma	sICB	0.304568527918782	LS-U	1	1.66667	1	1.66667	Melanoma - External validation
143	71-75	M	Melanoma	Ipi	1.27407407407407	LS-S	1	7.6	0	92.0667	Melanoma - External validation
144	56-60	F	Melanoma	Ipi	0.428571428571429	LS-U	1	2.3	1	2.3	Melanoma - External validation
145	66-70	F	Melanoma	cICB	0.918604651162791	LS-S	0	16.4667	0	16.4667	Melanoma - External validation
146	66-70	F	Melanoma	Ipi	1	LS-S	1	3.13333	1	5.2	Melanoma - External validation
147	76-80	M	Melanoma	sICB	1.42410714285714	LS-S	0	23.6667	0	23.6667	Melanoma - External validation
148	56-60	M	Melanoma	Ipi	0.83710407239819	LS-S	1	6.56667	1	6.56667	Melanoma - External validation
149	76-80	M	Melanoma	Ipi	1.125	LS-S	1	10.6333	1	32.2333	Melanoma - External validation
150	76-80	M	Melanoma	sICB	1.15833333333333	LS-S	0	71.2667	0	71.2667	Melanoma - External validation
151	61-65	F	Melanoma	Ipi	1.25531914893617	LS-S	1	6.86667	1	10.7	Melanoma - External validation
152	76-80	F	Melanoma	sICB	0.758620689655172	LS-U	1	4.06667	1	4.06667	Melanoma - External validation
153	71-75	F	Melanoma	sICB	2.11764705882353	LS-S	1	3.53333	1	3.53333	Melanoma - External validation
154	76-80	F	Melanoma	Ipi	1.14117647058824	LS-S	1	8.53333	1	21.8667	Melanoma - External validation
155	76-80	F	Melanoma	sICB	1.22608695652174	LS-S	1	6.56667	0	12.5333	Melanoma - External validation
156	51-55	F	Melanoma	Ipi	1.29896907216495	LS-S	1	2.56667	0	90.0333	Melanoma - External validation
157	76-80	M	Melanoma	sICB	0.663385826771654	LS-U	1	0.766667	1	0.766667	Melanoma - External validation
158	76-80	F	Melanoma	cICB	1.54838709677419	LS-S	0	15.7667	0	15.7667	Melanoma - External validation
159	41-45	M	Melanoma	Ipi	1.01526717557252	LS-S	0	88.6667	0	88.6667	Melanoma - External validation
160	61-65	F	Melanoma	Ipi	0.598684210526316	LS-U	1	5.13333	1	10.7	Melanoma - External validation
161	81-85	M	Melanoma	sICB	1.37179487179487	LS-S	0	17.9667	0	17.9667	Melanoma - External validation
162	76-80	M	Melanoma	sICB	0.524886877828054	LS-U	1	7.1	1	13.8	Melanoma - External validation
163	51-55	M	Melanoma	cICB	1.46745562130178	LS-S	1	6.96667	0	72.2667	Melanoma - External validation
164	71-75	M	Melanoma	Ipi	1.01639344262295	LS-S	1	4.16667	1	24.5667	Melanoma - External validation
165	26-30	F	Melanoma	cICB	1.12422360248447	LS-S	1	3.46667	1	6.93333	Melanoma - External validation
166	66-70	M	Melanoma	sICB	0.976190476190476	LS-S	1	7.66667	1	23.8667	Melanoma - External validation
167	56-60	M	Melanoma	Ipi	1.78195488721805	LS-S	0	93.8	0	93.8	Melanoma - External validation
168	51-55	M	Melanoma	Ipi	0.811808118081181	LS-S	1	5.6	1	5.6	Melanoma - External validation
169	66-70	F	Melanoma	cICB	1.14383561643836	LS-S	0	35.1	0	35.1	Melanoma - External validation
170	31-35	M	Melanoma	cICB	0.836734693877551	LS-S	1	20.4	1	20.4	Melanoma - External validation

### Sheet: Table S3
Description: Bootstrapping 100 iterations of DE genes (C2 vs C1) according to LS
LSI	ENSG	symbol	n_sig_bootstraps	median_log2FC
LS-S	ENSG00000000003	TSPAN6	100	-0.433817
LS-S	ENSG00000000419	DPM1	100	0.12356
LS-S	ENSG00000000457	SCYL3	100	-0.0807543
LS-S	ENSG00000000460	C1orf112	100	0.427546
LS-S	ENSG00000000938	FGR	100	0.0127694
LS-S	ENSG00000000971	CFH	100	-0.372178
LS-S	ENSG00000001036	FUCA2	100	0.101384
LS-S	ENSG00000001084	GCLC	100	-0.0343987
LS-S	ENSG00000001167	NFYA	100	-0.0628252
LS-S	ENSG00000001460	STPG1	100	0.000225099
LS-S	ENSG00000001461	NIPAL3	100	-0.0276708
LS-S	ENSG00000001497	LAS1L	100	-0.00803033
LS-S	ENSG00000001561	ENPP4	100	-0.044865
LS-S	ENSG00000001629	ANKIB1	100	0.0643277
LS-S	ENSG00000001630	CYP51A1	100	0.061326
LS-S	ENSG00000001631	KRIT1	100	-0.0751201
LS-S	ENSG00000002016	RAD52	100	-0.0726316
LS-S	ENSG00000002330	BAD	100	0.0429436
LS-S	ENSG00000002549	LAP3	100	0.343909
LS-S	ENSG00000002586	CD99	100	0.0661554
LS-S	ENSG00000002726	AOC1	5	0.853256
LS-S	ENSG00000002745	WNT16	78	-0.294821
LS-S	ENSG00000002822	MAD1L1	100	0.00126605
LS-S	ENSG00000002834	LASP1	100	0.163443
LS-S	ENSG00000002919	SNX11	100	0.0178367
LS-S	ENSG00000002933	TMEM176A	100	0.0629246
LS-S	ENSG00000003056	M6PR	100	0.105557
LS-S	ENSG00000003096	KLHL13	100	-0.274423
LS-S	ENSG00000003147	ICA1	100	0.829639
LS-S	ENSG00000003249	DBNDD1	100	-0.586897
LS-S	ENSG00000003393	ALS2	100	-0.0251397
LS-S	ENSG00000003400	CASP10	100	-0.11497
LS-S	ENSG00000003402	CFLAR	100	0.0057561
LS-S	ENSG00000003509	NDUFAF7	100	0.00297101
LS-S	ENSG00000003756	RBM5	100	-0.0798617
LS-S	ENSG00000003987	MTMR7	100	-0.108491
LS-S	ENSG00000004059	ARF5	100	0.0817802
LS-S	ENSG00000004139	SARM1	100	-0.13988
LS-S	ENSG00000004142	POLDIP2	100	0.104431
LS-S	ENSG00000004399	PLXND1	100	-0.434794
LS-S	ENSG00000004455	AK2	100	0.166478
LS-S	ENSG00000004468	CD38	100	1.01478
LS-S	ENSG00000004478	FKBP4	100	0.0438936
LS-S	ENSG00000004487	KDM1A	100	0.0166234
LS-S	ENSG00000004534	RBM6	100	-0.087411
LS-S	ENSG00000004660	CAMKK1	100	-0.293786
LS-S	ENSG00000004700	RECQL	100	0.168836
LS-S	ENSG00000004766	VPS50	100	-0.015585
LS-S	ENSG00000004777	ARHGAP33	100	0.0430113
LS-S	ENSG00000004779	NDUFAB1	100	0.178726
LS-S	ENSG00000004799	PDK4	100	-0.215473
LS-S	ENSG00000004809	SLC22A16	12	-0.965063
LS-S	ENSG00000004838	ZMYND10	100	-0.0547965
LS-S	ENSG00000004864	SLC25A13	100	0.0379897
LS-S	ENSG00000004866	ST7	100	0.0651775
LS-S	ENSG00000004897	CDC27	100	0.111401
LS-S	ENSG00000004939	SLC4A1	71	-6.48916e-05
LS-S	ENSG00000004961	HCCS	100	0.103973
LS-S	ENSG00000004975	DVL2	100	-0.0885426
LS-S	ENSG00000005001	PRSS22	100	-0.518472
LS-S	ENSG00000005007	UPF1	100	-0.00845706
LS-S	ENSG00000005020	SKAP2	100	-0.0378145
LS-S	ENSG00000005022	SLC25A5	100	0.340217
LS-S	ENSG00000005059	MCUB	100	0.082114
LS-S	ENSG00000005075	POLR2J	100	0.0393961
LS-S	ENSG00000005100	DHX33	100	0.0714105
LS-S	ENSG00000005102	MEOX1	100	0.298527
LS-S	ENSG00000005156	LIG3	100	0.0226536
LS-S	ENSG00000005175	RPAP3	100	0.10711
LS-S	ENSG00000005187	ACSM3	100	-0.247462
LS-S	ENSG00000005189	REXO5	100	0.915723
LS-S	ENSG00000005194	CIAPIN1	100	0.0616652
LS-S	ENSG00000005206	SPPL2B	100	-0.109171
LS-S	ENSG00000005238	ATOSB	100	0.0689751
LS-S	ENSG00000005243	COPZ2	100	-0.122294
LS-S	ENSG00000005249	PRKAR2B	100	-0.109506
LS-S	ENSG00000005302	MSL3	100	0.0147219
LS-S	ENSG00000005339	CREBBP	100	-0.122703
LS-S	ENSG00000005379	TSPOAP1	100	0.0827534
LS-S	ENSG00000005381	MPO	97	0.178227
LS-S	ENSG00000005436	GCFC2	100	0.0144995
LS-S	ENSG00000005448	WDR54	100	0.0710178
LS-S	ENSG00000005469	CROT	100	0.0516873
LS-S	ENSG00000005471	ABCB4	92	-0.148508
LS-S	ENSG00000005483	KMT2E	100	-0.135092
LS-S	ENSG00000005486	RHBDD2	100	-0.0516533
LS-S	ENSG00000005513	SOX8	100	-0.382724
LS-S	ENSG00000005700	IBTK	100	0.148208
LS-S	ENSG00000005801	ZNF195	100	0.0116631
LS-S	ENSG00000005810	MYCBP2	100	-0.070639
LS-S	ENSG00000005812	FBXL3	100	-0.0549409
LS-S	ENSG00000005844	ITGAL	100	0.0175315
LS-S	ENSG00000005882	PDK2	100	-0.013319
LS-S	ENSG00000005884	ITGA3	100	-0.211923
LS-S	ENSG00000005889	ZFX	100	-0.0293525
LS-S	ENSG00000005893	LAMP2	100	0.0928286
LS-S	ENSG00000005961	ITGA2B	100	-0.123099
LS-S	ENSG00000006007	GDE1	100	0.0554011
LS-S	ENSG00000006015	REX1BD	100	-0.156021
LS-S	ENSG00000006016	CRLF1	79	-0.167776
LS-S	ENSG00000006025	OSBPL7	100	-0.0338641
LS-S	ENSG00000006047	YBX2	6	-0.0683697
LS-S	ENSG00000006062	MAP3K14	100	-0.0738211
LS-S	ENSG00000006125	AP2B1	100	0.0159408
LS-S	ENSG00000006194	ZNF263	100	-0.0952656
LS-S	ENSG00000006282	SPATA20	100	-0.0838123
LS-S	ENSG00000006327	TNFRSF12A	100	0.0838788
LS-S	ENSG00000006432	MAP3K9	100	-0.0647575
LS-S	ENSG00000006451	RALA	100	0.0977818
LS-S	ENSG00000006453	BAIAP2L1	100	-0.316074
LS-S	ENSG00000006459	KDM7A	100	0.000661163
LS-S	ENSG00000006468	ETV1	100	1.01124
LS-S	ENSG00000006530	AGK	100	0.197025
LS-S	ENSG00000006534	ALDH3B1	100	0.108441
LS-S	ENSG00000006555	TTC22	100	-0.0303971
LS-S	ENSG00000006576	PHTF2	100	0.0969288
LS-S	ENSG00000006607	FARP2	100	0.0566155
LS-S	ENSG00000006625	GGCT	100	0.428803
LS-S	ENSG00000006634	DBF4	100	0.309606
LS-S	ENSG00000006638	TBXA2R	100	-0.0155963
LS-S	ENSG00000006652	IFRD1	100	-0.00451094
LS-S	ENSG00000006695	COX10	100	0.0881186
LS-S	ENSG00000006704	GTF2IRD1	37	-0.274766
LS-S	ENSG00000006712	PAF1	100	0.0280036
LS-S	ENSG00000006715	VPS41	100	0.0906623
LS-S	ENSG00000006740	ARHGAP44	100	0.0177745
LS-S	ENSG00000006744	ELAC2	100	0.0787967
LS-S	ENSG00000006747	SCIN	54	-0.0519808
LS-S	ENSG00000006756	ARSD	100	-0.0225793
LS-S	ENSG00000006757	PNPLA4	100	-0.00199904
LS-S	ENSG00000006831	ADIPOR2	100	0.0904091
LS-S	ENSG00000006837	CDKL3	69	-0.102823
LS-S	ENSG00000007038	PRSS21	100	-0.0608981
LS-S	ENSG00000007047	MARK4	100	0.0895018
LS-S	ENSG00000007080	CCDC124	100	0.0891058
LS-S	ENSG00000007129	CEACAM21	100	-0.0349214
LS-S	ENSG00000007168	PAFAH1B1	100	0.0321184
LS-S	ENSG00000007171	NOS2	1	-0.756051
LS-S	ENSG00000007202	BLTP2	100	0.0162111
LS-S	ENSG00000007237	GAS7	100	-0.232753
LS-S	ENSG00000007255	TRAPPC6A	100	-0.147699
LS-S	ENSG00000007264	MATK	100	-0.122325
LS-S	ENSG00000007312	CD79B	100	-0.0525136
LS-S	ENSG00000007314	SCN4A	4	-0.677054
LS-S	ENSG00000007341	ST7L	100	0.00945293
LS-S	ENSG00000007350	TKTL1	100	-0.269083
LS-S	ENSG00000007372	PAX6	100	-0.076218
LS-S	ENSG00000007376	RPUSD1	100	0.106709
LS-S	ENSG00000007392	LUC7L	100	-0.0480256
LS-S	ENSG00000007402	CACNA2D2	100	-0.313017
LS-S	ENSG00000007516	BAIAP3	100	-0.3629
LS-S	ENSG00000007520	TSR3	100	0.0035459
LS-S	ENSG00000007541	PIGQ	100	-0.0805391
LS-S	ENSG00000007545	CRAMP1	100	-0.0525805
LS-S	ENSG00000007866	TEAD3	1	-0.119399
LS-S	ENSG00000007923	DNAJC11	100	0.0324494
LS-S	ENSG00000007944	MYLIP	100	-0.224826
LS-S	ENSG00000007968	E2F2	100	1.41877
LS-S	ENSG00000008018	PSMB1	100	0.139405
LS-S	ENSG00000008056	SYN1	52	-0.0749139
LS-S	ENSG00000008083	JARID2	100	-0.0257259
LS-S	ENSG00000008086	CDKL5	100	-0.307691
LS-S	ENSG00000008128	CDK11A	100	-0.0446518
LS-S	ENSG00000008130	NADK	100	0.0793093
LS-S	ENSG00000008226	DLEC1	100	-0.36096
LS-S	ENSG00000008256	CYTH3	100	-0.380248
LS-S	ENSG00000008277	ADAM22	100	-0.139459
LS-S	ENSG00000008282	SYPL1	100	-0.117108
LS-S	ENSG00000008283	CYB561	100	-0.199441
LS-S	ENSG00000008294	SPAG9	100	0.035123
LS-S	ENSG00000008300	CELSR3	100	0.000101991
LS-S	ENSG00000008311	AASS	100	-0.309532
LS-S	ENSG00000008323	PLEKHG6	100	0.0801082
LS-S	ENSG00000008324	SS18L2	100	0.073311
LS-S	ENSG00000008382	MPND	100	0.0644222
LS-S	ENSG00000008394	MGST1	100	0.15557
LS-S	ENSG00000008405	CRY1	100	-0.110589
LS-S	ENSG00000008438	PGLYRP1	100	0.130072
LS-S	ENSG00000008441	NFIX	100	-0.230829
LS-S	ENSG00000008513	ST3GAL1	100	-0.124988
LS-S	ENSG00000008516	MMP25	100	-0.13312
LS-S	ENSG00000008517	IL32	100	0.12579
LS-S	ENSG00000008710	PKD1	100	-0.223932
LS-S	ENSG00000008735	MAPK8IP2	100	-0.0158279
LS-S	ENSG00000008838	MED24	100	0.076561
LS-S	ENSG00000008853	RHOBTB2	100	-0.0490922
LS-S	ENSG00000008869	HEATR5B	100	-0.044262
LS-S	ENSG00000008952	SEC62	100	-0.0806057
LS-S	ENSG00000008988	RPS20	100	-0.136992
LS-S	ENSG00000009307	CSDE1	100	-0.0271688
LS-S	ENSG00000009335	UBE3C	100	0.00827141
LS-S	ENSG00000009413	REV3L	100	0.0163179
LS-S	ENSG00000009694	TENM1	100	0.0629408
LS-S	ENSG00000009724	MASP2	100	-0.205863
LS-S	ENSG00000009780	FAM76A	100	-0.0431146
LS-S	ENSG00000009790	TRAF3IP3	100	0.0211295
LS-S	ENSG00000009830	POMT2	100	-0.103483
LS-S	ENSG00000009844	VTA1	100	0.14054
LS-S	ENSG00000009954	BAZ1B	100	0.120739
LS-S	ENSG00000010017	RANBP9	100	0.127467
LS-S	ENSG00000010030	ETV7	100	0.939554
LS-S	ENSG00000010072	SPRTN	100	0.0737305
LS-S	ENSG00000010165	METTL13	100	0.113256
LS-S	ENSG00000010219	DYRK4	100	0.0207793
LS-S	ENSG00000010244	ZNF207	100	0.0756694
LS-S	ENSG00000010256	UQCRC1	100	0.163744
LS-S	ENSG00000010270	STARD3NL	100	0.091891
LS-S	ENSG00000010278	CD9	100	0.20864
LS-S	ENSG00000010292	NCAPD2	100	0.280504
LS-S	ENSG00000010295	IFFO1	100	-0.078605
LS-S	ENSG00000010310	GIPR	100	-0.136195
LS-S	ENSG00000010318	PHF7	100	-0.0476984
LS-S	ENSG00000010319	SEMA3G	100	1.4827
LS-S	ENSG00000010322	NISCH	100	-0.121249
LS-S	ENSG00000010327	STAB1	100	-0.00966649
LS-S	ENSG00000010361	FUZ	100	-0.0404821
LS-S	ENSG00000010379	SLC6A13	3	-0.225402
LS-S	ENSG00000010404	IDS	100	-0.101457
LS-S	ENSG00000010539	ZNF200	100	-0.0173298
LS-S	ENSG00000010610	CD4	100	-0.0764239
LS-S	ENSG00000010626	LRRC23	100	-0.209901
LS-S	ENSG00000010671	BTK	100	-0.0392777
LS-S	ENSG00000010704	HFE	100	-0.054527
LS-S	ENSG00000010803	SCMH1	100	-0.142765
LS-S	ENSG00000010810	FYN	100	-0.0082895
LS-S	ENSG00000010818	HIVEP2	100	-0.139601
LS-S	ENSG00000011007	ELOA	100	0.0675337
LS-S	ENSG00000011009	LYPLA2	100	-0.0269532
LS-S	ENSG00000011021	CLCN6	100	-0.11002
LS-S	ENSG00000011028	MRC2	100	0.167407
LS-S	ENSG00000011105	TSPAN9	100	-0.425157
LS-S	ENSG00000011114	BTBD7	100	-0.0400623
LS-S	ENSG00000011132	APBA3	100	0.0272486
LS-S	ENSG00000011143	MKS1	100	-0.0734175
LS-S	ENSG00000011198	ABHD5	100	0.250947
LS-S	ENSG00000011243	AKAP8L	100	-0.0819666
LS-S	ENSG00000011258	MBTD1	100	-0.0433679
LS-S	ENSG00000011260	UTP18	100	0.086338
LS-S	ENSG00000011275	RNF216	100	-0.129938
LS-S	ENSG00000011295	TTC19	100	-0.00852436
LS-S	ENSG00000011304	PTBP1	100	0.0986825
LS-S	ENSG00000011376	LARS2	100	0.172002
LS-S	ENSG00000011405	PIK3C2A	100	-0.0725588
LS-S	ENSG00000011422	PLAUR	100	0.0188895
LS-S	ENSG00000011426	ANLN	100	1.95723
LS-S	ENSG00000011451	WIZ	100	-0.0428229
LS-S	ENSG00000011454	RABGAP1	100	0.0107222
LS-S	ENSG00000011478	QPCTL	100	-0.0533639
LS-S	ENSG00000011485	PPP5C	100	0.119573
LS-S	ENSG00000011523	CEP68	100	-0.293433
LS-S	ENSG00000011566	MAP4K3	100	-0.220031
LS-S	ENSG00000011590	ZBTB32	100	0.765955
LS-S	ENSG00000011600	TYROBP	100	-0.098993
LS-S	ENSG00000011638	LDAF1	100	-0.083114
LS-S	ENSG00000012048	BRCA1	100	0.918656
LS-S	ENSG00000012061	ERCC1	100	-0.0191494
LS-S	ENSG00000012124	CD22	100	-0.481994
LS-S	ENSG00000012171	SEMA3B	23	-0.193887
LS-S	ENSG00000012174	MBTPS2	100	0.122138
LS-S	ENSG00000012211	PRICKLE3	100	0.0469805
LS-S	ENSG00000012223	LTF	100	0.337299
LS-S	ENSG00000012232	EXTL3	100	-0.0545458
LS-S	ENSG00000012660	ELOVL5	100	0.185321
LS-S	ENSG00000012779	ALOX5	100	-0.0979045
LS-S	ENSG00000012817	KDM5D	100	-0.0393388
LS-S	ENSG00000012822	CALCOCO1	100	-0.0743831
LS-S	ENSG00000012963	UBR7	100	0.206368
LS-S	ENSG00000012983	MAP4K5	100	0.00303419
LS-S	ENSG00000013016	EHD3	100	-0.189995
LS-S	ENSG00000013275	PSMC4	100	0.167918
LS-S	ENSG00000013288	MAN2B2	100	-0.0648333
LS-S	ENSG00000013306	SLC25A39	100	-0.00952818
LS-S	ENSG00000013364	MVP	100	0.106099
LS-S	ENSG00000013374	NUB1	100	0.0382502
LS-S	ENSG00000013375	PGM3	100	-0.078941
LS-S	ENSG00000013392	RWDD2A	100	-0.105657
LS-S	ENSG00000013441	CLK1	100	-0.0846569
LS-S	ENSG00000013503	POLR3B	100	0.0109738
LS-S	ENSG00000013523	ANGEL1	100	-0.133926
LS-S	ENSG00000013561	RNF14	100	0.0706011
LS-S	ENSG00000013563	DNASE1L1	100	-0.0917995
LS-S	ENSG00000013573	DDX11	100	0.233551
LS-S	ENSG00000013583	HEBP1	100	-0.0305636
LS-S	ENSG00000013619	MAMLD1	100	0.00971859
LS-S	ENSG00000013725	CD6	100	0.00857174
LS-S	ENSG00000013810	TACC3	100	0.20457
LS-S	ENSG00000014123	UFL1	100	0.034676
LS-S	ENSG00000014138	POLA2	100	0.291903
LS-S	ENSG00000014164	ZC3H3	100	-0.0569315
LS-S	ENSG00000014216	CAPN1	100	0.084877
LS-S	ENSG00000014257	ACP3	100	0.0674644
LS-S	ENSG00000014641	MDH1	100	0.221703
LS-S	ENSG00000014824	SLC30A9	100	0.0674411
LS-S	ENSG00000014914	MTMR11	100	0.0735508
LS-S	ENSG00000014919	COX15	100	0.152241
LS-S	ENSG00000015133	CCDC88C	100	-0.102461
LS-S	ENSG00000015153	YAF2	100	0.0721693
LS-S	ENSG00000015171	ZMYND11	100	-0.0687832
LS-S	ENSG00000015285	WAS	100	0.071444
LS-S	ENSG00000015475	BID	100	0.101737
LS-S	ENSG00000015479	MATR3	100	-0.0686924
LS-S	ENSG00000015532	XYLT2	100	-0.143579
LS-S	ENSG00000015568	RGPD5	100	-0.234112
LS-S	ENSG00000015676	NUDCD3	100	-0.096744
LS-S	ENSG00000016391	CHDH	100	0.259435
LS-S	ENSG00000016864	GLT8D1	100	-0.044153
LS-S	ENSG00000017260	ATP2C1	100	0.144092
LS-S	ENSG00000017483	SLC38A5	100	0.226128
LS-S	ENSG00000017797	RALBP1	100	0.0314439
LS-S	ENSG00000018189	RUFY3	100	-0.160067
LS-S	ENSG00000018280	SLC11A1	100	0.0840273
LS-S	ENSG00000018408	WWTR1	100	0.405303
LS-S	ENSG00000018510	AGPS	100	0.232822
LS-S	ENSG00000018610	STEEP1	100	0.00498351
LS-S	ENSG00000018699	TTC27	100	0.00289742
LS-S	ENSG00000018869	ZNF582	100	-0.235048
LS-S	ENSG00000019102	VSIG2	100	-0.35333
LS-S	ENSG00000019144	PHLDB1	100	-0.597379
LS-S	ENSG00000019169	MARCO	100	0.440877
LS-S	ENSG00000019186	CYP24A1	91	0.585635
LS-S	ENSG00000019485	PRDM11	100	-0.199778
LS-S	ENSG00000019582	CD74	100	0.286062
LS-S	ENSG00000019991	HGF	98	0.115017
LS-S	ENSG00000019995	ZRANB1	100	-0.0949543
LS-S	ENSG00000020129	NCDN	100	0.0225131
LS-S	ENSG00000020181	ADGRA2	100	-0.141443
LS-S	ENSG00000020256	ZFP64	100	0.0453082
LS-S	ENSG00000020426	MNAT1	100	0.144339
LS-S	ENSG00000020577	SAMD4A	100	0.23967
LS-S	ENSG00000020633	RUNX3	100	-0.110497
LS-S	ENSG00000020922	MRE11	100	0.116812
LS-S	ENSG00000021300	PLEKHB1	100	-0.329885
LS-S	ENSG00000021355	SERPINB1	100	0.113198
LS-S	ENSG00000021488	SLC7A9	1	-0.26073
LS-S	ENSG00000021574	SPAST	100	0.130403
LS-S	ENSG00000021762	OSBPL5	100	-0.215757
LS-S	ENSG00000021776	AQR	100	0.0556821
LS-S	ENSG00000021826	CPS1	63	-0.221751
LS-S	ENSG00000022267	FHL1	100	-0.357052
LS-S	ENSG00000022277	RTF2	100	0.102716
LS-S	ENSG00000022556	NLRP2	100	0.157718
LS-S	ENSG00000022567	SLC45A4	100	-0.055683
LS-S	ENSG00000022840	RNF10	100	0.0512815
LS-S	ENSG00000022976	ZNF839	100	-0.161471
LS-S	ENSG00000023041	ZDHHC6	100	0.047112
LS-S	ENSG00000023171	GRAMD1B	100	0.329846
LS-S	ENSG00000023191	RNH1	100	-0.0718937
LS-S	ENSG00000023228	NDUFS1	100	0.13385
LS-S	ENSG00000023287	RB1CC1	100	0.0288267
LS-S	ENSG00000023318	ERP44	100	0.0793795
LS-S	ENSG00000023330	ALAS1	100	0.186803
LS-S	ENSG00000023445	BIRC3	100	-0.0689683
LS-S	ENSG00000023516	AKAP11	100	-0.0569607
LS-S	ENSG00000023572	GLRX2	100	0.160064
LS-S	ENSG00000023608	SNAPC1	100	-0.107977
LS-S	ENSG00000023697	DERA	100	0.259562
LS-S	ENSG00000023734	STRAP	100	0.138871
LS-S	ENSG00000023839	ABCC2	100	-0.205363
LS-S	ENSG00000023892	DEF6	100	0.0273724
LS-S	ENSG00000023902	PLEKHO1	100	-0.0426063
LS-S	ENSG00000023909	GCLM	100	0.0457706
LS-S	ENSG00000024048	UBR2	100	0.0825739
LS-S	ENSG00000024526	DEPDC1	100	2.26624
LS-S	ENSG00000024862	CCDC28A	100	0.119111
LS-S	ENSG00000025039	RRAGD	100	-0.354818
LS-S	ENSG00000025156	HSF2	100	-0.0988885
LS-S	ENSG00000025293	PHF20	100	-0.106432
LS-S	ENSG00000025423	HSD17B6	100	0.262784
LS-S	ENSG00000025434	NR1H3	100	0.0920472
LS-S	ENSG00000025708	TYMP	100	0.425189
LS-S	ENSG00000025770	NCAPH2	100	0.0820512
LS-S	ENSG00000025772	TOMM34	100	0.182983
LS-S	ENSG00000025796	SEC63	100	-0.0471411
LS-S	ENSG00000025800	KPNA6	100	0.0216218
LS-S	ENSG00000026025	VIM	100	0.0433837
LS-S	ENSG00000026036	RTEL1-TNFRSF6B	100	0.000361543
LS-S	ENSG00000026103	FAS	100	0.23452
LS-S	ENSG00000026297	RNASET2	100	-0.0774115
LS-S	ENSG00000026508	CD44	100	-0.0575071
LS-S	ENSG00000026559	KCNG1	18	-0.703004
LS-S	ENSG00000026652	AGPAT4	100	-0.129794
LS-S	ENSG00000026751	SLAMF7	100	0.126523
LS-S	ENSG00000026950	BTN3A1	100	-0.0260527
LS-S	ENSG00000027001	MIPEP	100	0.148883
LS-S	ENSG00000027075	PRKCH	100	0.0354091
LS-S	ENSG00000027644	INSRR	2	-0.226726
LS-S	ENSG00000027697	IFNGR1	100	-0.092965
LS-S	ENSG00000027847	B4GALT7	100	-0.175808
LS-S	ENSG00000027869	SH2D2A	100	-0.105036
LS-S	ENSG00000028116	VRK2	100	0.180626
LS-S	ENSG00000028137	TNFRSF1B	100	0.0180497
LS-S	ENSG00000028203	VEZT	100	-0.00940389
LS-S	ENSG00000028277	POU2F2	100	-0.113454
LS-S	ENSG00000028310	BRD9	100	-0.0674036
LS-S	ENSG00000028528	SNX1	100	-0.0198549
LS-S	ENSG00000028839	TBPL1	100	0.0346074
LS-S	ENSG00000029153	BMAL2	100	1.56917
LS-S	ENSG00000029363	BCLAF1	100	-0.0449078
LS-S	ENSG00000029364	SLC39A9	100	0.132999
LS-S	ENSG00000029534	ANK1	100	-0.260556
LS-S	ENSG00000029639	TFB1M	100	0.0860067
LS-S	ENSG00000029725	RABEP1	100	0.0738759
LS-S	ENSG00000029993	HMGB3	100	1.63293
LS-S	ENSG00000030066	NUP160	100	0.0742615
LS-S	ENSG00000030110	BAK1	100	0.404795
LS-S	ENSG00000030419	IKZF2	100	-0.0698799
LS-S	ENSG00000030582	GRN	100	0.0470844
LS-S	ENSG00000031003	FAM13B	100	0.0288292
LS-S	ENSG00000031081	ARHGAP31	100	-0.157049
LS-S	ENSG00000031691	CENPQ	100	0.284632
LS-S	ENSG00000031698	SARS1	100	-0.00297864
LS-S	ENSG00000031823	RANBP3	100	0.00205294
LS-S	ENSG00000032219	ARID4A	100	-0.0702489
LS-S	ENSG00000032389	EIPR1	100	0.0985935
LS-S	ENSG00000032444	PNPLA6	100	-0.0427841
LS-S	ENSG00000032742	IFT88	100	-0.0560121
LS-S	ENSG00000033011	ALG1	100	0.139897
LS-S	ENSG00000033030	ZCCHC8	100	0.0131822
LS-S	ENSG00000033050	ABCF2	100	0.040409
LS-S	ENSG00000033100	CHPF2	100	-0.0473223
LS-S	ENSG00000033122	LRRC7	100	-0.177365
LS-S	ENSG00000033170	FUT8	100	0.401097
LS-S	ENSG00000033178	UBA6	100	0.165732
LS-S	ENSG00000033327	GAB2	100	-0.0857306
LS-S	ENSG00000033627	ATP6V0A1	100	-0.145274
LS-S	ENSG00000033800	PIAS1	100	-0.0948558
LS-S	ENSG00000033867	SLC4A7	100	0.0782723
LS-S	ENSG00000034053	APBA2	100	-0.290574
LS-S	ENSG00000034152	MAP2K3	100	0.0510964
LS-S	ENSG00000034510	TMSB10	100	0.0457281
LS-S	ENSG00000034533	ASTE1	100	-0.025958
LS-S	ENSG00000034677	RNF19A	100	0.016473
LS-S	ENSG00000034693	PEX3	100	0.0427217
LS-S	ENSG00000034713	GABARAPL2	100	0.0187989
LS-S	ENSG00000035115	SH3YL1	100	-0.20528
LS-S	ENSG00000035141	FAM136A	100	0.163304
LS-S	ENSG00000035403	VCL	100	0.0489937
LS-S	ENSG00000035499	DEPDC1B	100	1.7391
LS-S	ENSG00000035664	DAPK2	100	0.266598
LS-S	ENSG00000035681	NSMAF	100	0.0506027
LS-S	ENSG00000035687	ADSS2	100	0.0669312
LS-S	ENSG00000035720	STAP1	100	-0.165364
LS-S	ENSG00000035862	TIMP2	100	-0.0365916
LS-S	ENSG00000035928	RFC1	100	0.189271
LS-S	ENSG00000036054	TBC1D23	100	0.0413709
LS-S	ENSG00000036257	CUL3	100	0.121853
LS-S	ENSG00000036448	MYOM2	100	-0.0877284
LS-S	ENSG00000036530	CYP46A1	89	-0.488854
LS-S	ENSG00000036549	ZZZ3	100	-0.0756771
LS-S	ENSG00000037042	TUBG2	100	-0.232094
LS-S	ENSG00000037241	RPL26L1	100	0.304633
LS-S	ENSG00000037280	FLT4	100	-0.527049
LS-S	ENSG00000037474	NSUN2	100	0.0649664
LS-S	ENSG00000037637	FBXO42	100	-0.0248903
LS-S	ENSG00000037749	MFAP3	100	-0.0430016
LS-S	ENSG00000037757	MRI1	100	-0.0378871
LS-S	ENSG00000037897	METTL1	100	0.00662753
LS-S	ENSG00000038002	AGA	100	-0.0315738
LS-S	ENSG00000038210	PI4K2B	100	0.301722
LS-S	ENSG00000038219	BOD1L1	100	-0.0788659
LS-S	ENSG00000038274	MAT2B	100	0.0717553
LS-S	ENSG00000038358	EDC4	100	-0.00166375
LS-S	ENSG00000038382	TRIO	100	-0.262816
LS-S	ENSG00000038427	VCAN	100	-0.0317746
LS-S	ENSG00000038532	CLEC16A	100	-0.0516906
LS-S	ENSG00000038945	MSR1	97	0.102221
LS-S	ENSG00000039068	CDH1	100	-0.0783801
LS-S	ENSG00000039123	MTREX	100	0.0999589
LS-S	ENSG00000039319	ZFYVE16	100	-0.041099
LS-S	ENSG00000039523	RIPOR1	100	-0.203793
LS-S	ENSG00000039560	RAI14	100	-0.486934
LS-S	ENSG00000039600	SOX30	100	0.026401
LS-S	ENSG00000039650	PNKP	100	-0.0605406
LS-S	ENSG00000040199	PHLPP2	100	-0.0613411
LS-S	ENSG00000040275	SPDL1	100	0.384824
LS-S	ENSG00000040341	STAU2	100	0.0989025
LS-S	ENSG00000040487	SLC66A1	100	-0.0877949
LS-S	ENSG00000040531	CTNS	100	-0.0266674
LS-S	ENSG00000040608	RTN4R	100	-0.0810073
LS-S	ENSG00000040633	PHF23	100	0.0667381
LS-S	ENSG00000040933	INPP4A	100	-0.0331415
LS-S	ENSG00000041353	RAB27B	100	-0.0540954
LS-S	ENSG00000041357	PSMA4	100	0.395611
LS-S	ENSG00000041515	MYO16	82	-0.522969
LS-S	ENSG00000041802	LSG1	100	0.0123895
LS-S	ENSG00000041880	PARP3	100	0.072127
LS-S	ENSG00000041988	THAP3	100	-0.0206689
LS-S	ENSG00000042062	RIPOR3	100	-0.116791
LS-S	ENSG00000042088	TDP1	100	0.0617426
LS-S	ENSG00000042286	AIFM2	100	0.0534744
LS-S	ENSG00000042317	SPATA7	100	-0.0753132
LS-S	ENSG00000042429	MED17	100	-0.0408423
LS-S	ENSG00000042445	RETSAT	100	0.0221902
LS-S	ENSG00000042493	CAPG	100	0.142592
LS-S	ENSG00000042753	AP2S1	100	0.204285
LS-S	ENSG00000042832	TG	100	-0.0837035
LS-S	ENSG00000042980	ADAM28	100	-0.438956
LS-S	ENSG00000043093	DCUN1D1	100	0.0821782
LS-S	ENSG00000043143	JADE2	100	-0.193931
LS-S	ENSG00000043462	LCP2	100	0.00494044
LS-S	ENSG00000043514	TRIT1	100	0.0354594
LS-S	ENSG00000043591	ADRB1	97	-0.0968112
LS-S	ENSG00000044090	CUL7	100	-0.0787672
LS-S	ENSG00000044115	CTNNA1	100	0.0405506
LS-S	ENSG00000044446	PHKA2	100	-0.0739428
LS-S	ENSG00000044459	CNTLN	100	0.72644
LS-S	ENSG00000044574	HSPA5	100	0.0753637
LS-S	ENSG00000046647	GEMIN8	100	0.111316
LS-S	ENSG00000046651	OFD1	100	-0.0745611
LS-S	ENSG00000046653	GPM6B	100	-0.0974336
LS-S	ENSG00000047056	WDR37	100	-0.0553482
LS-S	ENSG00000047188	YTHDC2	100	0.0427615
LS-S	ENSG00000047230	CTPS2	100	-0.146647
LS-S	ENSG00000047249	ATP6V1H	100	0.139798
LS-S	ENSG00000047315	POLR2B	100	0.0663599
LS-S	ENSG00000047346	ATOSA	100	-0.0344518
LS-S	ENSG00000047365	ARAP2	100	0.0222746
LS-S	ENSG00000047410	TPR	100	0.0759235
LS-S	ENSG00000047457	CP	100	-0.156306
LS-S	ENSG00000047578	KATNIP	100	-0.0151764
LS-S	ENSG00000047579	DTNBP1	100	0.0451759
LS-S	ENSG00000047597	XK	100	-0.1544
LS-S	ENSG00000047621	C12orf4	100	0.257815
LS-S	ENSG00000047634	SCML1	100	-0.239245
LS-S	ENSG00000047644	WWC3	100	-0.0302151
LS-S	ENSG00000047648	ARHGAP6	24	-0.31954
LS-S	ENSG00000047662	FAM184B	100	-0.200718
LS-S	ENSG00000047849	MAP4	100	0.0972435
LS-S	ENSG00000047932	GOPC	100	0.000531136
LS-S	ENSG00000048028	USP28	100	0.149849
LS-S	ENSG00000048052	HDAC9	100	-0.162313
LS-S	ENSG00000048140	TSPAN17	100	0.250641
LS-S	ENSG00000048162	NOP16	100	0.191483
LS-S	ENSG00000048342	CC2D2A	100	-0.169083
LS-S	ENSG00000048392	RRM2B	100	0.0262176
LS-S	ENSG00000048405	ZNF800	100	-0.020396
LS-S	ENSG00000048462	TNFRSF17	86	0.109758
LS-S	ENSG00000048471	SNX29	100	-0.0226821
LS-S	ENSG00000048544	MRPS10	100	0.126481
LS-S	ENSG00000048649	RSF1	100	-0.0747955
LS-S	ENSG00000048707	VPS13D	100	-0.123208
LS-S	ENSG00000048740	CELF2	100	0.0457773
LS-S	ENSG00000048828	FAM120A	100	0.0998776
LS-S	ENSG00000048991	R3HDM1	100	0.111934
LS-S	ENSG00000049089	COL9A2	100	-0.314413
LS-S	ENSG00000049167	ERCC8	100	0.0411654
LS-S	ENSG00000049192	ADAMTS6	100	-0.0640835
LS-S	ENSG00000049239	H6PD	100	-0.112845
LS-S	ENSG00000049245	VAMP3	100	0.00410622
LS-S	ENSG00000049246	PER3	100	-0.192065
LS-S	ENSG00000049247	UTS2	100	0.0390223
LS-S	ENSG00000049249	TNFRSF9	100	0.448746
LS-S	ENSG00000049323	LTBP1	99	0.233964
LS-S	ENSG00000049449	RCN1	100	0.224241
LS-S	ENSG00000049541	RFC2	100	0.315186
LS-S	ENSG00000049618	ARID1B	100	-0.0773402
LS-S	ENSG00000049656	CLPTM1L	100	0.100173
LS-S	ENSG00000049759	NEDD4L	100	-0.123367
LS-S	ENSG00000049768	FOXP3	100	0.210738
LS-S	ENSG00000049769	PPP1R3F	100	-0.194428
LS-S	ENSG00000049860	HEXB	100	0.035021
LS-S	ENSG00000049883	PTCD2	100	0.0340975
LS-S	ENSG00000050030	NEXMIF	100	-0.609383
LS-S	ENSG00000050130	JKAMP	100	0.0474832
LS-S	ENSG00000050165	DKK3	100	-0.524372
LS-S	ENSG00000050327	ARHGEF5	100	0.0532462
LS-S	ENSG00000050344	NFE2L3	100	0.140546
LS-S	ENSG00000050393	MCUR1	100	0.189069
LS-S	ENSG00000050405	LIMA1	100	0.256581
LS-S	ENSG00000050426	LETMD1	100	-0.0682271
LS-S	ENSG00000050438	SLC4A8	100	0.0651356
LS-S	ENSG00000050555	LAMC3	100	-0.643947
LS-S	ENSG00000050628	PTGER3	4	0.193427
LS-S	ENSG00000050730	TNIP3	100	0.0916128
LS-S	ENSG00000050748	MAPK9	100	0.0224374
LS-S	ENSG00000050767	COL23A1	2	-0.175498
LS-S	ENSG00000051009	FHIP1B	100	-0.165433
LS-S	ENSG00000051108	HERPUD1	100	-0.0550965
LS-S	ENSG00000051128	HOMER3	100	0.00266461
LS-S	ENSG00000051180	RAD51	100	1.53534
LS-S	ENSG00000051341	POLQ	100	1.59082
LS-S	ENSG00000051382	PIK3CB	100	-0.072123
LS-S	ENSG00000051523	CYBA	100	-0.056085
LS-S	ENSG00000051596	THOC3	100	0.217524
LS-S	ENSG00000051620	HEBP2	100	-0.108088
LS-S	ENSG00000051825	MPHOSPH9	100	0.166076
LS-S	ENSG00000052126	PLEKHA5	100	-0.154558
LS-S	ENSG00000052723	SIKE1	100	0.092856
LS-S	ENSG00000052749	RRP12	100	0.114231
LS-S	ENSG00000052795	FNIP2	100	-0.224222
LS-S	ENSG00000052802	MSMO1	100	0.172288
LS-S	ENSG00000052841	TTC17	100	-0.0147344
LS-S	ENSG00000053108	FSTL4	4	-0.180306
LS-S	ENSG00000053254	FOXN3	100	-0.0862613
LS-S	ENSG00000053328	METTL24	31	-0.564851
LS-S	ENSG00000053371	AKR7A2	100	0.0463223
LS-S	ENSG00000053372	MRTO4	100	0.206883
LS-S	ENSG00000053438	NNAT	100	-0.180542
LS-S	ENSG00000053501	USE1	100	-0.0810779
LS-S	ENSG00000053524	MCF2L2	100	0.0678803
LS-S	ENSG00000053702	NRIP2	100	-0.186091
LS-S	ENSG00000053770	AP5M1	100	0.0415854
LS-S	ENSG00000053900	ANAPC4	100	0.0468261
LS-S	ENSG00000053918	KCNQ1	100	-0.372997
LS-S	ENSG00000054116	TRAPPC3	100	0.0698611
LS-S	ENSG00000054118	THRAP3	100	0.110083
LS-S	ENSG00000054148	PHPT1	100	0.0530841
LS-S	ENSG00000054219	LY75	100	-0.0327091
LS-S	ENSG00000054267	ARID4B	100	-0.0672192
LS-S	ENSG00000054277	OPN3	100	0.0649217
LS-S	ENSG00000054282	SDCCAG8	100	-0.0730428
LS-S	ENSG00000054392	HHAT	100	-0.166168
LS-S	ENSG00000054523	KIF1B	100	0.0506053
LS-S	ENSG00000054611	TBC1D22A	100	-0.0751114
LS-S	ENSG00000054654	SYNE2	100	-0.0404714
LS-S	ENSG00000054690	PLEKHH1	87	-0.205432
LS-S	ENSG00000054793	ATP9A	100	-0.0536152
LS-S	ENSG00000054965	FAM168A	100	-0.0515028
LS-S	ENSG00000054967	RELT	100	0.0569927
LS-S	ENSG00000054983	GALC	100	-0.0550455
LS-S	ENSG00000055044	NOP58	100	0.0514299
LS-S	ENSG00000055070	SZRD1	100	0.0494847
LS-S	ENSG00000055118	KCNH2	100	-0.372573
LS-S	ENSG00000055130	CUL1	100	0.0475657
LS-S	ENSG00000055147	FAM114A2	100	0.0798278
LS-S	ENSG00000055163	CYFIP2	100	-0.0545259
LS-S	ENSG00000055208	TAB2	100	-0.128556
LS-S	ENSG00000055211	GINM1	100	0.0428833
LS-S	ENSG00000055332	EIF2AK2	100	0.115207
LS-S	ENSG00000055483	USP36	100	-0.162621
LS-S	ENSG00000055609	KMT2C	100	-0.144405
LS-S	ENSG00000055732	MCOLN3	100	-0.13614
LS-S	ENSG00000055917	PUM2	100	-0.0254376
LS-S	ENSG00000055950	MRPL43	100	0.026609
LS-S	ENSG00000055955	ITIH4	100	-0.239987
LS-S	ENSG00000056050	HPF1	100	0.153016
LS-S	ENSG00000056097	ZFR	100	0.0116499
LS-S	ENSG00000056277	ZNF280C	100	0.040673
LS-S	ENSG00000056558	TRAF1	100	-0.0869783
LS-S	ENSG00000056586	RC3H2	100	-0.036759
LS-S	ENSG00000056736	IL17RB	100	0.061353
LS-S	ENSG00000056972	TRAF3IP2	100	-0.136088
LS-S	ENSG00000057019	DCBLD2	100	-0.275015
LS-S	ENSG00000057252	SOAT1	100	0.0927759
LS-S	ENSG00000057294	PKP2	97	-0.396762
LS-S	ENSG00000057468	MSH4	25	-0.272431
LS-S	ENSG00000057593	F7	97	-0.433696
LS-S	ENSG00000057608	GDI2	100	0.205162
LS-S	ENSG00000057657	PRDM1	100	-0.148413
LS-S	ENSG00000057663	ATG5	100	0.0559593
LS-S	ENSG00000057704	TMCC3	100	-0.379549
LS-S	ENSG00000057757	PITHD1	100	-0.0448657
LS-S	ENSG00000057935	MTA3	100	-0.0294681
LS-S	ENSG00000058056	USP13	100	-0.0501824
LS-S	ENSG00000058063	ATP11B	100	0.0217098
LS-S	ENSG00000058091	CDK14	100	0.108712
LS-S	ENSG00000058262	SEC61A1	100	0.00208388
LS-S	ENSG00000058272	PPP1R12A	100	0.10112
LS-S	ENSG00000058335	RASGRF1	1	-0.118937
LS-S	ENSG00000058453	CROCC	100	-0.265706
LS-S	ENSG00000058600	POLR3E	100	-0.0469624
LS-S	ENSG00000058668	ATP2B4	100	0.0729212
LS-S	ENSG00000058673	ZC3H11A	100	-0.0617911
LS-S	ENSG00000058729	RIOK2	100	0.0135729
LS-S	ENSG00000058799	YIPF1	100	0.119334
LS-S	ENSG00000058804	NDC1	100	0.202814
LS-S	ENSG00000058866	DGKG	99	0.000931278
LS-S	ENSG00000059122	FLYWCH1	100	-0.137767
LS-S	ENSG00000059145	UNKL	100	-0.141685
LS-S	ENSG00000059377	TBXAS1	100	0.0251358
LS-S	ENSG00000059378	PARP12	100	0.110217
LS-S	ENSG00000059573	ALDH18A1	100	0.160775
LS-S	ENSG00000059588	TARBP1	100	0.00398264
LS-S	ENSG00000059691	GATB	100	0.143983
LS-S	ENSG00000059728	MXD1	100	0.0286222
LS-S	ENSG00000059758	CDK17	100	-0.0572517
LS-S	ENSG00000059769	DNAJC25	100	-0.0641077
LS-S	ENSG00000059804	SLC2A3	100	0.0632718
LS-S	ENSG00000059915	PSD	100	-0.315317
LS-S	ENSG00000060069	CTDP1	100	0.0172801
LS-S	ENSG00000060138	YBX3	100	-0.0795753
LS-S	ENSG00000060140	STYK1	100	0.0152197
LS-S	ENSG00000060237	WNK1	100	0.0177702
LS-S	ENSG00000060339	CCAR1	100	0.101797
LS-S	ENSG00000060491	OGFR	100	0.0236834
LS-S	ENSG00000060558	GNA15	100	0.189503
LS-S	ENSG00000060566	CREB3L3	84	1.10939
LS-S	ENSG00000060642	PIGV	100	-0.0284579
LS-S	ENSG00000060656	PTPRU	74	-0.148554
LS-S	ENSG00000060688	SNRNP40	100	0.217615
LS-S	ENSG00000060749	QSER1	100	0.0118026
LS-S	ENSG00000060762	MPC1	100	0.0162432
LS-S	ENSG00000060971	ACAA1	100	0.0513099
LS-S	ENSG00000060982	BCAT1	100	1.59685
LS-S	ENSG00000061273	HDAC7	100	-0.0108223
LS-S	ENSG00000061337	LZTS1	99	-0.27115
LS-S	ENSG00000061656	SPAG4	100	-0.0507834
LS-S	ENSG00000061676	NCKAP1	100	-0.190334
LS-S	ENSG00000061794	MRPS35	100	0.14092
LS-S	ENSG00000061918	GUCY1B1	100	-0.114961
LS-S	ENSG00000061936	SFSWAP	100	-0.0677693
LS-S	ENSG00000061938	TNK2	100	-0.164168
LS-S	ENSG00000061987	MON2	100	-0.0608656
LS-S	ENSG00000062194	GPBP1	100	-0.00902909
LS-S	ENSG00000062282	DGAT2	100	0.120159
LS-S	ENSG00000062485	CS	100	0.151108
LS-S	ENSG00000062524	LTK	100	-0.293787
LS-S	ENSG00000062582	MRPS24	100	-0.215038
LS-S	ENSG00000062598	ELMO2	100	-0.00381482
LS-S	ENSG00000062650	WAPL	100	0.00538007
LS-S	ENSG00000062716	VMP1	100	0.129336
LS-S	ENSG00000062725	APPBP2	100	-0.00981476
LS-S	ENSG00000062822	POLD1	100	0.235222
LS-S	ENSG00000063015	SEZ6	91	-0.250368
LS-S	ENSG00000063046	EIF4B	100	-0.114586
LS-S	ENSG00000063127	SLC6A16	100	-0.0293215
LS-S	ENSG00000063169	BICRA	100	-0.123629
LS-S	ENSG00000063176	SPHK2	100	0.0654966
LS-S	ENSG00000063177	RPL18	100	-0.136093
LS-S	ENSG00000063180	CA11	100	-0.320613
LS-S	ENSG00000063241	ISOC2	100	0.263281
LS-S	ENSG00000063244	U2AF2	100	0.0521471
LS-S	ENSG00000063245	EPN1	100	0.00244004
LS-S	ENSG00000063322	MED29	100	-0.0374162
LS-S	ENSG00000063438	AHRR	100	-0.115672
LS-S	ENSG00000063587	ZNF275	100	-0.117423
LS-S	ENSG00000063601	MTMR1	100	0.028062
LS-S	ENSG00000063660	GPC1	100	0.192101
LS-S	ENSG00000063761	ADCK1	100	-0.0328743
LS-S	ENSG00000063854	HAGH	100	-0.101213
LS-S	ENSG00000063978	RNF4	100	0.0855369
LS-S	ENSG00000064012	CASP8	100	-0.01783
LS-S	ENSG00000064102	INTS13	100	0.220188
LS-S	ENSG00000064115	TM7SF3	100	0.10618
LS-S	ENSG00000064199	SPA17	77	0.412638
LS-S	ENSG00000064201	TSPAN32	100	-0.156097
LS-S	ENSG00000064225	ST3GAL6	95	0.0890915
LS-S	ENSG00000064270	ATP2C2	74	0.441795
LS-S	ENSG00000064300	NGFR	100	0.0665103
LS-S	ENSG00000064309	CDON	100	-0.10124
LS-S	ENSG00000064313	TAF2	100	0.138931
LS-S	ENSG00000064393	HIPK2	100	-0.250332
LS-S	ENSG00000064419	TNPO3	100	0.0882482
LS-S	ENSG00000064490	RFXANK	100	0.10471
LS-S	ENSG00000064545	TMEM161A	100	-0.0374363
LS-S	ENSG00000064547	LPAR2	100	-0.109632
LS-S	ENSG00000064601	CTSA	100	-0.061348
LS-S	ENSG00000064607	SUGP2	100	-0.00399134
LS-S	ENSG00000064651	SLC12A2	100	0.130875
LS-S	ENSG00000064652	SNX24	100	-0.218831
LS-S	ENSG00000064666	CNN2	100	0.198377
LS-S	ENSG00000064687	ABCA7	100	-0.110724
LS-S	ENSG00000064703	DDX20	100	-0.0548395
LS-S	ENSG00000064726	BTBD1	100	0.0981368
LS-S	ENSG00000064763	FAR2	100	0.60178
LS-S	ENSG00000064787	BCAS1	100	-0.115472
LS-S	ENSG00000064886	CHI3L2	100	0.431876
LS-S	ENSG00000064932	SBNO2	100	0.128735
LS-S	ENSG00000064933	PMS1	100	0.0455035
LS-S	ENSG00000064961	HMG20B	100	0.043997
LS-S	ENSG00000064989	CALCRL	54	-0.0827577
LS-S	ENSG00000064995	TAF11	100	0.0949426
LS-S	ENSG00000064999	ANKS1A	100	-0.10101
LS-S	ENSG00000065000	AP3D1	100	0.00795552
LS-S	ENSG00000065029	ZNF76	100	-0.104382
LS-S	ENSG00000065054	SLC9A3R2	100	-0.390557
LS-S	ENSG00000065057	NTHL1	100	0.234307
LS-S	ENSG00000065060	BLTP3A	100	0.00911098
LS-S	ENSG00000065135	GNAI3	100	0.141162
LS-S	ENSG00000065150	IPO5	100	0.151354
LS-S	ENSG00000065154	OAT	100	0.0224667
LS-S	ENSG00000065183	WDR3	100	0.0760396
LS-S	ENSG00000065243	PKN2	100	-0.0710949
LS-S	ENSG00000065268	WDR18	100	0.128638
LS-S	ENSG00000065308	TRAM2	100	-0.0992997
LS-S	ENSG00000065320	NTN1	89	-0.219308
LS-S	ENSG00000065328	MCM10	100	2.01579
LS-S	ENSG00000065357	DGKA	100	-0.0876988
LS-S	ENSG00000065361	ERBB3	100	-0.366226
LS-S	ENSG00000065413	ANKRD44	100	-0.017835
LS-S	ENSG00000065427	KARS1	100	0.0656398
LS-S	ENSG00000065457	ADAT1	100	0.0174931
LS-S	ENSG00000065485	PDIA5	100	-0.0209845
LS-S	ENSG00000065491	TBC1D22B	100	0.061179
LS-S	ENSG00000065518	NDUFB4	100	0.0780918
LS-S	ENSG00000065526	SPEN	100	-0.0926377
LS-S	ENSG00000065534	MYLK	100	-0.0481091
LS-S	ENSG00000065548	ZC3H15	100	0.118982
LS-S	ENSG00000065559	MAP2K4	100	0.0429496
LS-S	ENSG00000065600	PACC1	100	0.123922
LS-S	ENSG00000065613	SLK	100	-0.0762747
LS-S	ENSG00000065615	CYB5R4	100	0.0924765
LS-S	ENSG00000065618	COL17A1	20	-0.0714269
LS-S	ENSG00000065621	GSTO2	100	0.0595478
LS-S	ENSG00000065665	SEC61A2	100	-0.0124796
LS-S	ENSG00000065675	PRKCQ	100	0.0488808
LS-S	ENSG00000065717	TLE2	100	-0.374721
LS-S	ENSG00000065802	ASB1	100	-0.110296
LS-S	ENSG00000065809	FAM107B	100	0.0583788
LS-S	ENSG00000065833	ME1	100	-0.249654
LS-S	ENSG00000065882	TBC1D1	100	0.12393
LS-S	ENSG00000065883	CDK13	100	-0.023254
LS-S	ENSG00000065911	MTHFD2	100	0.598366
LS-S	ENSG00000065923	SLC9A7	100	0.0777817
LS-S	ENSG00000065970	FOXJ2	100	-0.105215
LS-S	ENSG00000065978	YBX1	100	0.115137
LS-S	ENSG00000065989	PDE4A	100	-0.178995
LS-S	ENSG00000066027	PPP2R5A	100	0.0449156
LS-S	ENSG00000066044	ELAVL1	100	0.173427
LS-S	ENSG00000066056	TIE1	88	-0.410284
LS-S	ENSG00000066084	DIP2B	100	-0.0170661
LS-S	ENSG00000066117	SMARCD1	100	0.0458733
LS-S	ENSG00000066135	KDM4A	100	0.151474
LS-S	ENSG00000066136	NFYC	100	0.0505124
LS-S	ENSG00000066230	SLC9A3	100	-0.150559
LS-S	ENSG00000066279	ASPM	100	2.05059
LS-S	ENSG00000066294	CD84	100	0.0583113
LS-S	ENSG00000066322	ELOVL1	100	0.0619917
LS-S	ENSG00000066336	SPI1	100	-0.00874035
LS-S	ENSG00000066379	POLR1H	100	0.0980357
LS-S	ENSG00000066382	MPPED2	93	-0.390025
LS-S	ENSG00000066422	ZBTB11	100	-0.0215861
LS-S	ENSG00000066427	ATXN3	100	-0.0459537
LS-S	ENSG00000066455	GOLGA5	100	-0.0118466
LS-S	ENSG00000066468	FGFR2	100	0.112754
LS-S	ENSG00000066557	LRRC40	100	0.221435
LS-S	ENSG00000066583	ISOC1	100	0.175089
LS-S	ENSG00000066651	TRMT11	100	-0.0421103
LS-S	ENSG00000066654	THUMPD1	100	-0.06447
LS-S	ENSG00000066697	MSANTD3	100	-0.0292024
LS-S	ENSG00000066735	KIF26A	100	0.225055
LS-S	ENSG00000066739	ATG2B	100	-0.0358743
LS-S	ENSG00000066777	ARFGEF1	100	0.00420979
LS-S	ENSG00000066827	ZFAT	100	-0.00253246
LS-S	ENSG00000066855	MTFR1	100	-0.0192217
LS-S	ENSG00000066923	STAG3	100	-0.00836203
LS-S	ENSG00000066926	FECH	100	0.0266915
LS-S	ENSG00000066933	MYO9A	100	-0.144145
LS-S	ENSG00000067048	DDX3Y	100	-0.0499391
LS-S	ENSG00000067057	PFKP	100	0.198427
LS-S	ENSG00000067064	IDI1	100	0.10742
LS-S	ENSG00000067066	SP100	100	0.0454505
LS-S	ENSG00000067082	KLF6	100	-0.0864555
LS-S	ENSG00000067113	PLPP1	100	0.0449177
LS-S	ENSG00000067141	NEO1	100	-0.368697
LS-S	ENSG00000067167	TRAM1	100	0.000755455
LS-S	ENSG00000067177	PHKA1	99	1.08431
LS-S	ENSG00000067182	TNFRSF1A	100	-0.00541443
LS-S	ENSG00000067191	CACNB1	100	-0.17403
LS-S	ENSG00000067208	EVI5	100	-0.00986422
LS-S	ENSG00000067221	STOML1	100	-0.0309994
LS-S	ENSG00000067225	PKM	100	0.14953
LS-S	ENSG00000067248	DHX29	100	0.0722414
LS-S	ENSG00000067334	DNTTIP2	100	0.0368187
LS-S	ENSG00000067365	METTL22	100	-0.0261283
LS-S	ENSG00000067369	TP53BP1	100	0.0316492
LS-S	ENSG00000067445	TRO	100	-0.0813421
LS-S	ENSG00000067533	RRP15	100	-0.0218927
LS-S	ENSG00000067560	RHOA	100	0.103829
LS-S	ENSG00000067596	DHX8	100	0.070483
LS-S	ENSG00000067601	PMS2P4	100	0.0215068
LS-S	ENSG00000067606	PRKCZ	100	-0.139925
LS-S	ENSG00000067646	ZFY	100	-0.0208048
LS-S	ENSG00000067704	IARS2	100	0.0621624
LS-S	ENSG00000067829	IDH3G	100	0.0195871
LS-S	ENSG00000067836	ROGDI	100	-0.00368154
LS-S	ENSG00000067840	PDZD4	100	-0.389536
LS-S	ENSG00000067900	ROCK1	100	0.0646598
LS-S	ENSG00000067955	CBFB	100	0.0821975
LS-S	ENSG00000067992	PDK3	100	0.0503462
LS-S	ENSG00000068001	HYAL2	100	-0.0456203
LS-S	ENSG00000068024	HDAC4	100	-0.0353266
LS-S	ENSG00000068028	RASSF1	100	-0.102454
LS-S	ENSG00000068079	IFI35	100	0.281356
LS-S	ENSG00000068097	HEATR6	100	-0.0273249
LS-S	ENSG00000068120	COASY	100	0.0614672
LS-S	ENSG00000068137	PLEKHH3	100	0.260688
LS-S	ENSG00000068305	MEF2A	100	-0.00116643
LS-S	ENSG00000068308	OTUD5	100	-0.0282773
LS-S	ENSG00000068323	TFE3	100	0.0052314
LS-S	ENSG00000068354	TBC1D25	100	-0.0794224
LS-S	ENSG00000068366	ACSL4	100	0.271043
LS-S	ENSG00000068383	INPP5A	100	-0.156379
LS-S	ENSG00000068394	GPKOW	100	0.117796
LS-S	ENSG00000068400	GRIPAP1	100	-0.00157793
LS-S	ENSG00000068438	FTSJ1	100	0.029976
LS-S	ENSG00000068489	PRR11	100	1.17471
LS-S	ENSG00000068650	ATP11A	100	0.0469751
LS-S	ENSG00000068654	POLR1A	100	0.0460837
LS-S	ENSG00000068697	LAPTM4A	100	-0.0724622
LS-S	ENSG00000068724	TTC7A	100	0.104645
LS-S	ENSG00000068745	IP6K2	100	0.0385562
LS-S	ENSG00000068784	SRBD1	100	0.107173
LS-S	ENSG00000068796	KIF2A	100	0.0492203
LS-S	ENSG00000068831	RASGRP2	100	-0.131408
LS-S	ENSG00000068878	PSME4	100	0.0904866
LS-S	ENSG00000068885	IFT80	100	0.0518768
LS-S	ENSG00000068903	SIRT2	100	0.0100532
LS-S	ENSG00000068912	ERLEC1	100	-0.0265368
LS-S	ENSG00000068971	PPP2R5B	100	-0.0413568
LS-S	ENSG00000068976	PYGM	100	-0.237817
LS-S	ENSG00000069011	PITX1	1	0.811873
LS-S	ENSG00000069020	MAST4	100	-0.170367
LS-S	ENSG00000069188	SDK2	100	-0.600497
LS-S	ENSG00000069248	NUP133	100	0.111386
LS-S	ENSG00000069275	NUCKS1	100	0.174187
LS-S	ENSG00000069329	VPS35	100	0.0595223
LS-S	ENSG00000069345	DNAJA2	100	0.062103
LS-S	ENSG00000069399	BCL3	100	0.097211
LS-S	ENSG00000069424	KCNAB2	100	0.037714
LS-S	ENSG00000069493	CLEC2D	100	0.0804236
LS-S	ENSG00000069509	FUNDC1	100	0.0530151
LS-S	ENSG00000069667	RORA	100	-0.0633157
LS-S	ENSG00000069696	DRD4	10	-0.126608
LS-S	ENSG00000069702	TGFBR3	100	-0.0272173
LS-S	ENSG00000069712		100	-0.272772
LS-S	ENSG00000069764	PLA2G10	100	-0.189126
LS-S	ENSG00000069849	ATP1B3	100	0.239737
LS-S	ENSG00000069869	NEDD4	100	0.0359807
LS-S	ENSG00000069943	PIGB	100	0.0732979
LS-S	ENSG00000069956	MAPK6	100	0.183448
LS-S	ENSG00000069966	GNB5	100	-0.0234927
LS-S	ENSG00000069974	RAB27A	100	0.0974311
LS-S	ENSG00000069998	HDHD5	100	-0.0134092
LS-S	ENSG00000070010	UFD1	100	0.0873528
LS-S	ENSG00000070018	LRP6	100	-0.544543
LS-S	ENSG00000070019	GUCY2C	3	-0.393123
LS-S	ENSG00000070047	PHRF1	100	-0.0159015
LS-S	ENSG00000070061	ELP1	100	-0.00581434
LS-S	ENSG00000070081	NUCB2	100	-0.0293271
LS-S	ENSG00000070087	PFN2	100	-0.427646
LS-S	ENSG00000070182	SPTB	100	-0.274427
LS-S	ENSG00000070190	DAPP1	100	0.10965
LS-S	ENSG00000070214	SLC44A1	100	-0.165079
LS-S	ENSG00000070269	TMEM260	100	-0.0519703
LS-S	ENSG00000070366	SMG6	100	-0.0664403
LS-S	ENSG00000070367	EXOC5	100	0.0989841
LS-S	ENSG00000070371	CLTCL1	100	-0.0955776
LS-S	ENSG00000070388	FGF22	62	0.0516174
LS-S	ENSG00000070404	FSTL3	100	-0.244265
LS-S	ENSG00000070413	DGCR2	100	-0.0446182
LS-S	ENSG00000070423	RNF126	100	-0.0140948
LS-S	ENSG00000070444	MNT	100	-0.153615
LS-S	ENSG00000070476	ZXDC	100	-0.142921
LS-S	ENSG00000070495	JMJD6	100	0.0308146
LS-S	ENSG00000070501	POLB	100	0.0959443
LS-S	ENSG00000070526	ST6GALNAC1	94	0.344541
LS-S	ENSG00000070540	WIPI1	100	0.0363209
LS-S	ENSG00000070610	GBA2	100	-0.0120185
LS-S	ENSG00000070614	NDST1	100	-0.0854948
LS-S	ENSG00000070669	ASNS	100	-0.0462847
LS-S	ENSG00000070718	AP3M2	100	0.0703403
LS-S	ENSG00000070731	ST6GALNAC2	100	-0.316275
LS-S	ENSG00000070756	PABPC1	100	-0.0765853
LS-S	ENSG00000070759	TESK2	100	-0.186502
LS-S	ENSG00000070761	CFAP20	100	0.122971
LS-S	ENSG00000070770	CSNK2A2	100	0.0637463
LS-S	ENSG00000070785	EIF2B3	100	0.111797
LS-S	ENSG00000070814	TCOF1	100	0.0214979
LS-S	ENSG00000070831	CDC42	100	0.0731969
LS-S	ENSG00000070882	OSBPL3	100	0.0862946
LS-S	ENSG00000070950	RAD18	100	0.138224
LS-S	ENSG00000070961	ATP2B1	100	0.0105673
LS-S	ENSG00000070985	TRPM5	1	-0.530092
LS-S	ENSG00000071051	NCK2	100	-0.173354
LS-S	ENSG00000071054	MAP4K4	100	0.0345827
LS-S	ENSG00000071073	MGAT4A	100	-0.17754
LS-S	ENSG00000071082	RPL31	100	-0.143222
LS-S	ENSG00000071127	WDR1	100	0.144207
LS-S	ENSG00000071189	SNX13	100	0.0750557
LS-S	ENSG00000071205	ARHGAP10	100	0.0371834
LS-S	ENSG00000071242	RPS6KA2	100	-0.297339
LS-S	ENSG00000071243	ING3	100	0.102106
LS-S	ENSG00000071246	VASH1	100	-0.240815
LS-S	ENSG00000071282	LMCD1	100	1.30978
LS-S	ENSG00000071462	BUD23	100	-0.0293856
LS-S	ENSG00000071537	SEL1L	100	0.11598
LS-S	ENSG00000071539	TRIP13	100	1.61633
LS-S	ENSG00000071553	ATP6AP1	100	-0.053599
LS-S	ENSG00000071564	TCF3	100	-0.0283359
LS-S	ENSG00000071575	TRIB2	100	0.28779
LS-S	ENSG00000071626	DAZAP1	100	0.109328
LS-S	ENSG00000071655	MBD3	100	0.0241319
LS-S	ENSG00000071794	HLTF	100	0.117357
LS-S	ENSG00000071859	FAM50A	100	0.0122478
LS-S	ENSG00000071889	FAM3A	100	-0.0877057
LS-S	ENSG00000071894	CPSF1	100	-0.0154661
LS-S	ENSG00000071909	MYO3B	100	0.403564
LS-S	ENSG00000071967	CYBRD1	100	-0.0115127
LS-S	ENSG00000071994	PDCD2	100	0.0369091
LS-S	ENSG00000072042	RDH11	100	-0.0392314
LS-S	ENSG00000072062	PRKACA	100	0.00720797
LS-S	ENSG00000072071	ADGRL1	100	-0.300061
LS-S	ENSG00000072110	ACTN1	100	-0.375078
LS-S	ENSG00000072121	ZFYVE26	100	0.0150066
LS-S	ENSG00000072133	RPS6KA6	18	0.0252612
LS-S	ENSG00000072134	EPN2	100	-0.104735
LS-S	ENSG00000072135	PTPN18	100	0.0689725
LS-S	ENSG00000072163	LIMS2	100	0.419696
LS-S	ENSG00000072195	SPEG	100	-0.427294
LS-S	ENSG00000072201	LNX1	100	0.0178337
LS-S	ENSG00000072210	ALDH3A2	100	-0.0186826
LS-S	ENSG00000072274	TFRC	100	0.330929
LS-S	ENSG00000072310	SREBF1	100	-0.0536882
LS-S	ENSG00000072364	AFF4	100	-0.056404
LS-S	ENSG00000072401	UBE2D1	100	0.0989424
LS-S	ENSG00000072415	PALS1	100	-0.106481
LS-S	ENSG00000072422	RHOBTB1	29	0.0578957
LS-S	ENSG00000072501	SMC1A	100	0.212126
LS-S	ENSG00000072506	HSD17B10	100	0.177376
LS-S	ENSG00000072518	MARK2	100	0.0139254
LS-S	ENSG00000072571	HMMR	100	1.95207
LS-S	ENSG00000072609	CHFR	100	0.109518
LS-S	ENSG00000072682	P4HA2	58	0.0789814
LS-S	ENSG00000072694	FCGR2B	100	-0.0344607
LS-S	ENSG00000072736	NFATC3	100	0.0388325
LS-S	ENSG00000072756	TRNT1	100	0.111676
LS-S	ENSG00000072778	ACADVL	100	-0.038999
LS-S	ENSG00000072786	STK10	100	0.000365035
LS-S	ENSG00000072803	FBXW11	100	-0.0569741
LS-S	ENSG00000072818	ACAP1	100	-0.064751
LS-S	ENSG00000072832	CRMP1	100	0.653213
LS-S	ENSG00000072840	EVC	100	0.528703
LS-S	ENSG00000072849	DERL2	100	0.0412723
LS-S	ENSG00000072858	SIDT1	100	-0.157537
LS-S	ENSG00000072864	NDE1	100	0.0971632
LS-S	ENSG00000072952	IRAG1	98	-0.0543411
LS-S	ENSG00000072954	TMEM38A	100	-0.0603396
LS-S	ENSG00000072958	AP1M1	100	0.0250375
LS-S	ENSG00000073008	PVR	100	0.119151
LS-S	ENSG00000073050	XRCC1	100	0.0098306
LS-S	ENSG00000073060	SCARB1	100	0.311663
LS-S	ENSG00000073111	MCM2	100	0.9873
LS-S	ENSG00000073150	PANX2	45	0.0848168
LS-S	ENSG00000073169	SELENOO	100	-0.0514886
LS-S	ENSG00000073282	TP63	100	0.921026
LS-S	ENSG00000073331	ALPK1	100	-0.0343639
LS-S	ENSG00000073350	LLGL2	100	-0.126849
LS-S	ENSG00000073417	PDE8A	100	-0.33374
LS-S	ENSG00000073464	CLCN4	60	-0.525049
LS-S	ENSG00000073536	NLE1	100	-0.0102059
LS-S	ENSG00000073578	SDHA	100	0.110612
LS-S	ENSG00000073584	SMARCE1	100	0.0484844
LS-S	ENSG00000073598	FNDC8	4	-0.146805
LS-S	ENSG00000073605	GSDMB	100	0.0429063
LS-S	ENSG00000073614	KDM5A	100	0.0019849
LS-S	ENSG00000073670	ADAM11	72	-0.236693
LS-S	ENSG00000073711	PPP2R3A	100	-0.125608
LS-S	ENSG00000073712	FERMT2	88	-0.352088
LS-S	ENSG00000073737	DHRS9	93	0.652369
LS-S	ENSG00000073756	PTGS2	100	-0.111237
LS-S	ENSG00000073792	IGF2BP2	100	-0.0158673
LS-S	ENSG00000073803	MAP3K13	100	-0.0403677
LS-S	ENSG00000073849	ST6GAL1	100	-0.0319151
LS-S	ENSG00000073861	TBX21	100	0.0627316
LS-S	ENSG00000073910	FRY	100	-0.102566
LS-S	ENSG00000073921	PICALM	100	0.125379
LS-S	ENSG00000073969	NSF	100	0.171696
LS-S	ENSG00000074054	CLASP1	100	-0.0664163
LS-S	ENSG00000074071	MRPS34	100	0.137432
LS-S	ENSG00000074201	CLNS1A	100	0.0186041
LS-S	ENSG00000074211	PPP2R2C	14	-0.0562238
LS-S	ENSG00000074219	TEAD2	100	-0.285606
LS-S	ENSG00000074266	EED	100	0.202221
LS-S	ENSG00000074276	CDHR2	100	-0.11044
LS-S	ENSG00000074319	TSG101	100	0.196067
LS-S	ENSG00000074356	NCBP3	100	0.0233712
LS-S	ENSG00000074370	ATP2A3	100	0.0336736
LS-S	ENSG00000074416	MGLL	100	0.330244
LS-S	ENSG00000074527	NTN4	100	-0.383045
LS-S	ENSG00000074582	BCS1L	100	-0.0323253
LS-S	ENSG00000074590	NUAK1	100	-0.433418
LS-S	ENSG00000074603	DPP8	100	0.0196647
LS-S	ENSG00000074621	SLC24A1	100	-0.0791828
LS-S	ENSG00000074657	ZNF532	100	-0.277611
LS-S	ENSG00000074660	SCARF1	100	0.0430771
LS-S	ENSG00000074695	LMAN1	100	0.126181
LS-S	ENSG00000074696	HACD3	100	0.293372
LS-S	ENSG00000074706	IPCEF1	100	-0.0939572
LS-S	ENSG00000074755	ZZEF1	100	-0.0769727
LS-S	ENSG00000074800	ENO1	100	0.199953
LS-S	ENSG00000074842	MYDGF	100	0.0366094
LS-S	ENSG00000074855	ANO8	100	-0.129498
LS-S	ENSG00000074935	TUBE1	100	-0.197994
LS-S	ENSG00000074964	ARHGEF10L	100	0.0252266
LS-S	ENSG00000074966	TXK	100	-0.285301
LS-S	ENSG00000075073	TACR2	100	0.0467305
LS-S	ENSG00000075089	ACTR6	100	0.0393176
LS-S	ENSG00000075131	TIPIN	100	0.43997
LS-S	ENSG00000075142	SRI	100	0.0980886
LS-S	ENSG00000075151	EIF4G3	100	0.115685
LS-S	ENSG00000075188	NUP37	100	0.408615
LS-S	ENSG00000075213	SEMA3A	20	-0.389692
LS-S	ENSG00000075218	GTSE1	100	1.7962
LS-S	ENSG00000075223	SEMA3C	97	-0.185337
LS-S	ENSG00000075234	TTC38	100	-0.0441668
LS-S	ENSG00000075239	ACAT1	100	0.288326
LS-S	ENSG00000075240	GRAMD4	100	0.153926
LS-S	ENSG00000075275	CELSR1	100	-0.280841
LS-S	ENSG00000075290	WNT8B	95	-0.107307
LS-S	ENSG00000075292	ZNF638	100	-0.0104378
LS-S	ENSG00000075303	SLC25A40	100	0.0425187
LS-S	ENSG00000075336	TIMM21	100	0.106802
LS-S	ENSG00000075340	ADD2	100	-0.353692
LS-S	ENSG00000075399	VPS9D1	100	-0.0705452
LS-S	ENSG00000075407	ZNF37A	100	0.0937364
LS-S	ENSG00000075413	MARK3	100	0.0580885
LS-S	ENSG00000075415	SLC25A3	100	0.130031
LS-S	ENSG00000075420	FNDC3B	100	-0.115868
LS-S	ENSG00000075426	FOSL2	100	-0.252214
LS-S	ENSG00000075539	FRYL	100	-0.0212858
LS-S	ENSG00000075568	TMEM131	100	0.00421716
LS-S	ENSG00000075618	FSCN1	100	0.155353
LS-S	ENSG00000075624	ACTB	100	0.187385
LS-S	ENSG00000075651	PLD1	100	-0.113099
LS-S	ENSG00000075702	WDR62	100	0.873478
LS-S	ENSG00000075711	DLG1	100	-0.0428779
LS-S	ENSG00000075785	RAB7A	100	0.0277988
LS-S	ENSG00000075790	BCAP29	100	0.0788364
LS-S	ENSG00000075826	SEC31B	100	-0.000151938
LS-S	ENSG00000075856	SART3	100	0.0319725
LS-S	ENSG00000075884	ARHGAP15	100	-0.0133572
LS-S	ENSG00000075886	TUBA3D	100	-0.0485154
LS-S	ENSG00000075914	EXOSC7	100	0.0500648
LS-S	ENSG00000075945	KIFAP3	100	0.155957
LS-S	ENSG00000075975	MKRN2	100	-0.0218828
LS-S	ENSG00000076003	MCM6	100	0.645971
LS-S	ENSG00000076043	REXO2	100	0.0472236
LS-S	ENSG00000076053	RBM7	100	0.110664
LS-S	ENSG00000076067	RBMS2	100	-0.295771
LS-S	ENSG00000076108	BAZ2A	100	-0.0886365
LS-S	ENSG00000076201	PTPN23	100	-0.116163
LS-S	ENSG00000076242	MLH1	100	0.208937
LS-S	ENSG00000076248	UNG	100	0.308391
LS-S	ENSG00000076258	FMO4	100	-0.157727
LS-S	ENSG00000076321	KLHL20	100	-0.156388
LS-S	ENSG00000076351	SLC46A1	100	-0.143884
LS-S	ENSG00000076356	PLXNA2	100	-0.316819
LS-S	ENSG00000076382	SPAG5	100	0.861381
LS-S	ENSG00000076513	ANKRD13A	100	0.0364343
LS-S	ENSG00000076554	TPD52	100	-0.114459
LS-S	ENSG00000076555	ACACB	100	-0.258454
LS-S	ENSG00000076604	TRAF4	100	0.095194
LS-S	ENSG00000076641	PAG1	100	0.0205903
LS-S	ENSG00000076650	GPATCH1	100	-0.0347839
LS-S	ENSG00000076662	ICAM3	100	-0.0931476
LS-S	ENSG00000076685	NT5C2	100	-0.00614679
LS-S	ENSG00000076706	MCAM	100	-0.316186
LS-S	ENSG00000076770	MBNL3	100	-0.0160271
LS-S	ENSG00000076826	CAMSAP3	100	-0.146548
LS-S	ENSG00000076924	XAB2	100	-0.0432471
LS-S	ENSG00000076928	ARHGEF1	100	-0.0237948
LS-S	ENSG00000076944	STXBP2	100	0.0258399
LS-S	ENSG00000076984	MAP2K7	100	-0.0315662
LS-S	ENSG00000077044	DGKD	100	-0.166874
LS-S	ENSG00000077092	RARB	100	-0.283674
LS-S	ENSG00000077097	TOP2B	100	0.0358917
LS-S	ENSG00000077147	TM9SF3	100	0.0258541
LS-S	ENSG00000077150	NFKB2	100	0.00910204
LS-S	ENSG00000077152	UBE2T	100	0.801056
LS-S	ENSG00000077157	PPP1R12B	100	-0.0817315
LS-S	ENSG00000077232	DNAJC10	100	-0.0332351
LS-S	ENSG00000077235	GTF3C1	100	-0.0024587
LS-S	ENSG00000077238	IL4R	100	-0.108318
LS-S	ENSG00000077254	USP33	100	0.0173688
LS-S	ENSG00000077264	PAK3	100	-0.511389
LS-S	ENSG00000077312	SNRPA	100	0.168389
LS-S	ENSG00000077327	SPAG6	16	2.39479
LS-S	ENSG00000077348	EXOSC5	100	0.0373324
LS-S	ENSG00000077380	DYNC1I2	100	0.103369
LS-S	ENSG00000077420	APBB1IP	100	0.114447
LS-S	ENSG00000077454	LRCH4	100	-0.147718
LS-S	ENSG00000077458	FAM76B	100	0.0154779
LS-S	ENSG00000077463	SIRT6	100	0.100777
LS-S	ENSG00000077514	POLD3	100	0.339826
LS-S	ENSG00000077549	CAPZB	100	0.136648
LS-S	ENSG00000077585	GPR137B	100	-0.0132968
LS-S	ENSG00000077616	NAALAD2	100	-0.135667
LS-S	ENSG00000077684	JADE1	100	-0.14812
LS-S	ENSG00000077713	SLC25A43	100	-0.151931
LS-S	ENSG00000077721	UBE2A	100	0.285724
LS-S	ENSG00000077782	FGFR1	100	-0.091333
LS-S	ENSG00000077935	SMC1B	100	0.171354
LS-S	ENSG00000077984	CST7	100	-0.0117245
LS-S	ENSG00000078043	PIAS2	100	0.0237037
LS-S	ENSG00000078053	AMPH	100	0.0539768
LS-S	ENSG00000078061	ARAF	100	-0.0294283
LS-S	ENSG00000078070	MCCC1	100	0.0600162
LS-S	ENSG00000078081	LAMP3	100	0.0798698
LS-S	ENSG00000078114	NEBL	6	0.325133
LS-S	ENSG00000078124	ACER3	100	0.0971677
LS-S	ENSG00000078140	UBE2K	100	0.14295
LS-S	ENSG00000078142	PIK3C3	100	0.00649415
LS-S	ENSG00000078177	N4BP2	100	0.178716
LS-S	ENSG00000078237	TIGAR	100	0.181876
LS-S	ENSG00000078246	TULP3	100	-0.0402924
LS-S	ENSG00000078269	SYNJ2	100	-0.0258415
LS-S	ENSG00000078304	PPP2R5C	100	0.00488577
LS-S	ENSG00000078319	PMS2P1	100	-0.0192429
LS-S	ENSG00000078369	GNB1	100	0.0244603
LS-S	ENSG00000078399	HOXA9	3	-0.665301
LS-S	ENSG00000078401	EDN1	66	-0.364426
LS-S	ENSG00000078403	MLLT10	100	-0.0857456
LS-S	ENSG00000078487	ZCWPW1	100	-0.241113
LS-S	ENSG00000078589	P2RY10	100	0.0958608
LS-S	ENSG00000078596	ITM2A	100	0.273937
LS-S	ENSG00000078618	NRDC	100	0.113123
LS-S	ENSG00000078668	VDAC3	100	0.215165
LS-S	ENSG00000078674	PCM1	100	0.00692775
LS-S	ENSG00000078687	TNRC6C	100	-0.23683
LS-S	ENSG00000078699	CBFA2T2	100	-0.165131
LS-S	ENSG00000078747	ITCH	100	0.00221608
LS-S	ENSG00000078795	PKD2L2	100	0.0433304
LS-S	ENSG00000078804	TP53INP2	100	0.425608
LS-S	ENSG00000078808	SDF4	100	-0.0574258
LS-S	ENSG00000078814	MYH7B	100	-0.204494
LS-S	ENSG00000078900	TP73	100	0.797525
LS-S	ENSG00000078902	TOLLIP	100	-0.0276713
LS-S	ENSG00000078967	UBE2D4	100	-0.126022
LS-S	ENSG00000079134	THOC1	100	-0.0190519
LS-S	ENSG00000079150	FKBP7	100	0.183694
LS-S	ENSG00000079215	SLC1A3	9	0.397087
LS-S	ENSG00000079246	XRCC5	100	0.11448
LS-S	ENSG00000079257	LXN	100	0.341124
LS-S	ENSG00000079263	SP140	100	0.24174
LS-S	ENSG00000079277	MKNK1	100	-0.0488948
LS-S	ENSG00000079308	TNS1	85	-0.115275
LS-S	ENSG00000079313	REXO1	100	-0.100364
LS-S	ENSG00000079332	SAR1A	100	0.0520252
LS-S	ENSG00000079335	CDC14A	100	-0.157125
LS-S	ENSG00000079337	RAPGEF3	100	0.0211604
LS-S	ENSG00000079385	CEACAM1	100	0.0716461
LS-S	ENSG00000079387	SENP1	100	0.15251
LS-S	ENSG00000079393	DUSP13	3	-0.968433
LS-S	ENSG00000079432	CIC	100	-0.08826
LS-S	ENSG00000079435	LIPE	100	-0.155095
LS-S	ENSG00000079459	FDFT1	100	0.148908
LS-S	ENSG00000079462	PAFAH1B3	100	0.103772
LS-S	ENSG00000079482	OPHN1	69	-0.243313
LS-S	ENSG00000079616	KIF22	100	0.198812
LS-S	ENSG00000079691	CARMIL1	100	-0.246626
LS-S	ENSG00000079739	PGM1	100	0.056279
LS-S	ENSG00000079785	DDX1	100	0.106021
LS-S	ENSG00000079805	DNM2	100	0.0420531
LS-S	ENSG00000079819	EPB41L2	100	0.100712
LS-S	ENSG00000079950	STX7	100	0.0527897
LS-S	ENSG00000079974	RABL2B	100	-0.108487
LS-S	ENSG00000079999	KEAP1	100	0.240291
LS-S	ENSG00000080007	DDX43	100	0.0417862
LS-S	ENSG00000080166	DCT	35	-0.299835
LS-S	ENSG00000080189	SLC35C2	100	-0.0591093
LS-S	ENSG00000080200	CRYBG3	100	-0.339963
LS-S	ENSG00000080298	RFX3	100	-0.0401805
LS-S	ENSG00000080345	RIF1	100	0.02554
LS-S	ENSG00000080371	RAB21	100	0.0319925
LS-S	ENSG00000080493	SLC4A4	100	-0.184818
LS-S	ENSG00000080503	SMARCA2	100	-0.077954
LS-S	ENSG00000080546	SESN1	100	-0.181595
LS-S	ENSG00000080561	MID2	100	-0.404037
LS-S	ENSG00000080573	COL5A3	100	-0.143656
LS-S	ENSG00000080603	SRCAP	100	-0.0531306
LS-S	ENSG00000080608	PUM3	100	0.104274
LS-S	ENSG00000080802	CNOT4	100	-0.0864664
LS-S	ENSG00000080815	PSEN1	100	0.0194549
LS-S	ENSG00000080819	CPOX	100	0.140118
LS-S	ENSG00000080822	CLDND1	100	0.0844739
LS-S	ENSG00000080823	MOK	100	-0.115533
LS-S	ENSG00000080824	HSP90AA1	100	0.151753
LS-S	ENSG00000080839	RBL1	100	0.243224
LS-S	ENSG00000080845	DLGAP4	100	-0.195451
LS-S	ENSG00000080854	IGSF9B	100	-0.180768
LS-S	ENSG00000080947	CROCCP3	100	-0.218991
LS-S	ENSG00000080986	NDC80	100	1.00312
LS-S	ENSG00000081014	AP4E1	100	0.0560383
LS-S	ENSG00000081019	RSBN1	100	-0.124456
LS-S	ENSG00000081026	MAGI3	100	-0.0811879
LS-S	ENSG00000081052	COL4A4	100	-0.217236
LS-S	ENSG00000081059	TCF7	100	-0.240908
LS-S	ENSG00000081087	OSTM1	100	-0.0479277
LS-S	ENSG00000081148	IMPG2	100	-0.128936
LS-S	ENSG00000081154	PCNP	100	0.0124658
LS-S	ENSG00000081177	EXD2	100	-0.254163
LS-S	ENSG00000081181	ARG2	100	-0.0587728
LS-S	ENSG00000081189	MEF2C	100	-0.279269
LS-S	ENSG00000081237	PTPRC	100	0.0119155
LS-S	ENSG00000081307	UBA5	100	0.0552927
LS-S	ENSG00000081320	STK17B	100	-0.0620197
LS-S	ENSG00000081377	CDC14B	100	-0.287954
LS-S	ENSG00000081386	ZNF510	100	-0.124329
LS-S	ENSG00000081665	ZNF506	100	-0.180427
LS-S	ENSG00000081692	JMJD4	100	-0.0436373
LS-S	ENSG00000081721	DUSP12	100	-0.0225177
LS-S	ENSG00000081760	AACS	100	-0.163458
LS-S	ENSG00000081791	DELE1	100	0.00684359
LS-S	ENSG00000081870	HSPB11	100	0.24658
LS-S	ENSG00000081913	PHLPP1	100	-0.0292741
LS-S	ENSG00000081923	ATP8B1	100	-0.0482593
LS-S	ENSG00000081985	IL12RB2	100	0.142802
LS-S	ENSG00000082014	SMARCD3	100	-0.140112
LS-S	ENSG00000082068	WDR70	100	0.0245503
LS-S	ENSG00000082074	FYB1	100	0.130801
LS-S	ENSG00000082146	STRADB	100	-0.055829
LS-S	ENSG00000082153	BZW1	100	0.138607
LS-S	ENSG00000082196	C1QTNF3	100	-0.113367
LS-S	ENSG00000082212	ME2	100	0.195127
LS-S	ENSG00000082213	C5orf22	100	0.140721
LS-S	ENSG00000082258	CCNT2	100	-0.0896515
LS-S	ENSG00000082269	FAM135A	100	-0.139189
LS-S	ENSG00000082293	COL19A1	29	-0.854617
LS-S	ENSG00000082397	EPB41L3	100	0.193122
LS-S	ENSG00000082438	COBLL1	100	-0.315511
LS-S	ENSG00000082458	DLG3	100	0.118439
LS-S	ENSG00000082512	TRAF5	100	0.022571
LS-S	ENSG00000082515	MRPL22	100	0.219053
LS-S	ENSG00000082516	GEMIN5	100	0.0968255
LS-S	ENSG00000082641	NFE2L1	100	-0.0785614
LS-S	ENSG00000082701	GSK3B	100	-0.000689896
LS-S	ENSG00000082781	ITGB5	100	-0.180928
LS-S	ENSG00000082805	ERC1	100	-0.214487
LS-S	ENSG00000082898	XPO1	100	0.0770095
LS-S	ENSG00000082996	RNF13	100	0.0205011
LS-S	ENSG00000083093	PALB2	100	0.0477669
LS-S	ENSG00000083097	DOP1A	100	-0.117439
LS-S	ENSG00000083099	LYRM2	100	0.0464848
LS-S	ENSG00000083123	BCKDHB	100	-0.00142178
LS-S	ENSG00000083168	KAT6A	100	-0.0874874
LS-S	ENSG00000083223	TUT7	100	0.0594424
LS-S	ENSG00000083290	ULK2	100	-0.150612
LS-S	ENSG00000083312	TNPO1	100	0.0322537
LS-S	ENSG00000083444	PLOD1	100	0.00980187
LS-S	ENSG00000083454	P2RX5	100	0.118834
LS-S	ENSG00000083457	ITGAE	100	0.258552
LS-S	ENSG00000083520	DIS3	100	0.0924652
LS-S	ENSG00000083535	PIBF1	100	-0.0829684
LS-S	ENSG00000083544	TDRD3	100	0.0165841
LS-S	ENSG00000083635	NUFIP1	100	0.0753278
LS-S	ENSG00000083642	PDS5B	100	0.114463
LS-S	ENSG00000083720	OXCT1	100	0.207628
LS-S	ENSG00000083750	RRAGB	100	-0.0948942
LS-S	ENSG00000083799	CYLD	100	-0.0177152
LS-S	ENSG00000083807	SLC27A5	100	-0.163869
LS-S	ENSG00000083812	ZNF324	100	-0.161932
LS-S	ENSG00000083814	ZNF671	100	-0.102646
LS-S	ENSG00000083817	ZNF416	100	-0.0863362
LS-S	ENSG00000083828	ZNF586	100	-0.0660021
LS-S	ENSG00000083838	ZNF446	100	-0.197777
LS-S	ENSG00000083844	ZNF264	100	-0.157008
LS-S	ENSG00000083845	RPS5	100	-0.125598
LS-S	ENSG00000083896	YTHDC1	100	-0.0939105
LS-S	ENSG00000083937	CHMP2B	100	0.0619002
LS-S	ENSG00000084070	SMAP2	100	-0.10599
LS-S	ENSG00000084072	PPIE	100	-0.0283476
LS-S	ENSG00000084073	ZMPSTE24	100	0.214017
LS-S	ENSG00000084090	STARD7	100	0.172479
LS-S	ENSG00000084092	NOA1	100	0.0950322
LS-S	ENSG00000084093	REST	100	-0.00172974
LS-S	ENSG00000084110	HAL	100	-0.131281
LS-S	ENSG00000084112	SSH1	100	-0.104184
LS-S	ENSG00000084207	GSTP1	100	0.0781671
LS-S	ENSG00000084234	APLP2	100	-0.168998
LS-S	ENSG00000084444	FAM234B	100	-0.137172
LS-S	ENSG00000084463	WBP11	100	-0.0179289
LS-S	ENSG00000084623	EIF3I	100	0.158326
LS-S	ENSG00000084652	TXLNA	100	0.0540773
LS-S	ENSG00000084676	NCOA1	100	-0.0377808
LS-S	ENSG00000084693	AGBL5	100	-0.0371776
LS-S	ENSG00000084710	EFR3B	100	-0.163851
LS-S	ENSG00000084731	KIF3C	100	-0.022366
LS-S	ENSG00000084733	RAB10	100	0.1411
LS-S	ENSG00000084754	HADHA	100	0.0440125
LS-S	ENSG00000084764	MAPRE3	100	-0.310091
LS-S	ENSG00000084774	CAD	100	-0.0282152
LS-S	ENSG00000085063	CD59	100	0.0309263
LS-S	ENSG00000085117	CD82	100	0.054107
LS-S	ENSG00000085185	BCORL1	100	-0.230505
LS-S	ENSG00000085224	ATRX	100	0.038074
LS-S	ENSG00000085231	AK6	100	0.0904527
LS-S	ENSG00000085265	FCN1	100	0.0842091
LS-S	ENSG00000085274	MYNN	100	-0.0306601
LS-S	ENSG00000085365	SCAMP1	100	0.0136839
LS-S	ENSG00000085377	PREP	100	0.178601
LS-S	ENSG00000085382	HACE1	100	0.00327945
LS-S	ENSG00000085415	SEH1L	100	0.168534
LS-S	ENSG00000085433	WDR47	100	-0.077386
LS-S	ENSG00000085449	WDFY1	100	0.0696502
LS-S	ENSG00000085465	OVGP1	100	-0.288027
LS-S	ENSG00000085491	SLC25A24	100	0.127535
LS-S	ENSG00000085511	MAP3K4	100	-0.017425
LS-S	ENSG00000085514	PILRA	100	0.0200306
LS-S	ENSG00000085563	ABCB1	100	-0.0473592
LS-S	ENSG00000085644	ZNF213	100	0.121249
LS-S	ENSG00000085662	AKR1B1	100	0.0518058
LS-S	ENSG00000085719	CPNE3	100	0.0223377
LS-S	ENSG00000085721	RRN3	100	-0.0388492
LS-S	ENSG00000085733	CTTN	100	0.0123302
LS-S	ENSG00000085741	WNT11	99	-0.73308
LS-S	ENSG00000085760	MTIF2	100	0.0580351
LS-S	ENSG00000085788	DDHD2	100	-0.113545
LS-S	ENSG00000085832	EPS15	100	0.0744244
LS-S	ENSG00000085840	ORC1	100	1.4323
LS-S	ENSG00000085871	MGST2	100	0.156726
LS-S	ENSG00000085872	CHERP	100	-0.00411968
LS-S	ENSG00000085978	ATG16L1	100	-0.0415313
LS-S	ENSG00000085982	USP40	100	-0.0242395
LS-S	ENSG00000085998	POMGNT1	100	-0.0544783
LS-S	ENSG00000085999	RAD54L	100	1.48912
LS-S	ENSG00000086015	MAST2	100	0.0343274
LS-S	ENSG00000086061	DNAJA1	100	0.224426
LS-S	ENSG00000086062	B4GALT1	100	-0.09886
LS-S	ENSG00000086065	CHMP5	100	0.148218
LS-S	ENSG00000086102	NFX1	100	-0.121339
LS-S	ENSG00000086189	DIMT1	100	0.0141928
LS-S	ENSG00000086200	IPO11	100	0.179615
LS-S	ENSG00000086232	EIF2AK1	100	0.0489109
LS-S	ENSG00000086288	NME8	100	-0.321273
LS-S	ENSG00000086289	EPDR1	100	0.0449133
LS-S	ENSG00000086300	SNX10	100	0.252286
LS-S	ENSG00000086475	SEPHS1	100	0.126714
LS-S	ENSG00000086504	MRPL28	100	0.25035
LS-S	ENSG00000086544	ITPKC	100	-0.061712
LS-S	ENSG00000086548	CEACAM6	60	0.495245
LS-S	ENSG00000086570	FAT2	100	-0.194823
LS-S	ENSG00000086589	RBM22	100	0.00504168
LS-S	ENSG00000086598	TMED2	100	0.0480112
LS-S	ENSG00000086619	ERO1B	100	-0.142575
LS-S	ENSG00000086666	ZFAND6	100	0.0949185
LS-S	ENSG00000086712	TXLNG	100	-0.0881809
LS-S	ENSG00000086717	PPEF1	1	-1.25405
LS-S	ENSG00000086730	LAT2	100	-0.0525784
LS-S	ENSG00000086758	HUWE1	100	-0.0243843
LS-S	ENSG00000086827	ZW10	100	0.202813
LS-S	ENSG00000086848	ALG9	100	-0.0434962
LS-S	ENSG00000087008	ACOX3	100	0.0550264
LS-S	ENSG00000087053	MTMR2	100	0.211438
LS-S	ENSG00000087074	PPP1R15A	100	-0.114469
LS-S	ENSG00000087076	HSD17B14	100	-0.371515
LS-S	ENSG00000087077	TRIP6	100	0.1793
LS-S	ENSG00000087086	FTL	100	-0.0981996
LS-S	ENSG00000087087	SRRT	100	0.0349685
LS-S	ENSG00000087088	BAX	100	0.114208
LS-S	ENSG00000087095	NLK	100	-0.00016963
LS-S	ENSG00000087111	PIGS	100	0.0721599
LS-S	ENSG00000087116	ADAMTS2	23	0.109861
LS-S	ENSG00000087128	TMPRSS11E	97	-0.515779
LS-S	ENSG00000087152	ATXN7L3	100	0.00883684
LS-S	ENSG00000087157	PGS1	100	-0.0635149
LS-S	ENSG00000087191	PSMC5	100	0.07436
LS-S	ENSG00000087206	UIMC1	100	0.00235325
LS-S	ENSG00000087237	CETP	100	0.228231
LS-S	ENSG00000087250	MT3	22	-0.305149
LS-S	ENSG00000087253	LPCAT2	100	0.223602
LS-S	ENSG00000087258	GNAO1	100	-0.33711
LS-S	ENSG00000087263	OGFOD1	100	0.0216986
LS-S	ENSG00000087266	SH3BP2	100	-0.0260448
LS-S	ENSG00000087269	NOP14	100	0.0182341
LS-S	ENSG00000087274	ADD1	100	-0.0186612
LS-S	ENSG00000087299	L2HGDH	100	0.161229
LS-S	ENSG00000087301	TXNDC16	100	0.16153
LS-S	ENSG00000087302	RTRAF	100	0.166657
LS-S	ENSG00000087303	NID2	100	-0.143101
LS-S	ENSG00000087338	GMCL1	100	0.0360305
LS-S	ENSG00000087365	SF3B2	100	0.0102695
LS-S	ENSG00000087448	KLHL42	100	0.0398259
LS-S	ENSG00000087460	GNAS	100	0.043978
LS-S	ENSG00000087470	DNM1L	100	0.0649095
LS-S	ENSG00000087502	ERGIC2	100	0.124846
LS-S	ENSG00000087586	AURKA	100	1.24754
LS-S	ENSG00000087589	CASS4	100	-0.0494848
LS-S	ENSG00000087884	AAMDC	100	-0.0379091
LS-S	ENSG00000087903	RFX2	100	-0.121431
LS-S	ENSG00000087995	METTL2A	100	0.0933471
LS-S	ENSG00000088002	SULT2B1	100	-0.148017
LS-S	ENSG00000088035	ALG6	100	0.174461
LS-S	ENSG00000088038	CNOT3	100	-0.0486537
LS-S	ENSG00000088053	GP6	100	-0.0130508
LS-S	ENSG00000088179	PTPN4	100	-0.0867598
LS-S	ENSG00000088205	DDX18	100	-0.0386247
LS-S	ENSG00000088247	KHSRP	100	0.155552
LS-S	ENSG00000088256	GNA11	100	-0.302604
LS-S	ENSG00000088280	ASAP3	100	-0.277642
LS-S	ENSG00000088298	EDEM2	100	0.0209576
LS-S	ENSG00000088305	DNMT3B	100	0.149862
LS-S	ENSG00000088325	TPX2	100	1.68364
LS-S	ENSG00000088340	FER1L4	2	-0.900391
LS-S	ENSG00000088356	PDRG1	100	0.0261696
LS-S	ENSG00000088387	DOCK9	100	-0.169846
LS-S	ENSG00000088448	ANKRD10	100	0.000331762
LS-S	ENSG00000088451	TGDS	100	-0.0015671
LS-S	ENSG00000088538	DOCK3	100	-0.283275
LS-S	ENSG00000088543	C3orf18	100	-0.269696
LS-S	ENSG00000088682	COQ9	100	0.0645843
LS-S	ENSG00000088726	TMEM40	22	-0.276124
LS-S	ENSG00000088727	KIF9	100	0.0483378
LS-S	ENSG00000088766	CRLS1	100	0.0653393
LS-S	ENSG00000088808	PPP1R13B	100	-0.272653
LS-S	ENSG00000088812	ATRN	100	-0.114876
LS-S	ENSG00000088826	SMOX	98	-0.183244
LS-S	ENSG00000088827	SIGLEC1	100	0.347351
LS-S	ENSG00000088832	FKBP1A	100	0.217506
LS-S	ENSG00000088833	NSFL1C	100	-0.035201
LS-S	ENSG00000088836	SLC4A11	100	0.286647
LS-S	ENSG00000088854	DNAAF9	100	-0.186913
LS-S	ENSG00000088876	ZNF343	100	-0.0810509
LS-S	ENSG00000088881	EBF4	100	-0.426838
LS-S	ENSG00000088882	CPXM1	67	-0.2412
LS-S	ENSG00000088888	MAVS	100	-0.00233119
LS-S	ENSG00000088899	LZTS3	100	-0.207973
LS-S	ENSG00000088930	XRN2	100	0.0976674
LS-S	ENSG00000088970	KIZ	100	-0.0916258
LS-S	ENSG00000088986	DYNLL1	100	0.304632
LS-S	ENSG00000088992	TESC	100	0.432271
LS-S	ENSG00000089006	SNX5	100	0.209263
LS-S	ENSG00000089009	RPL6	100	-0.112469
LS-S	ENSG00000089012	SIRPG	100	0.229803
LS-S	ENSG00000089022	MAPKAPK5	100	-0.0849303
LS-S	ENSG00000089041	P2RX7	100	0.14341
LS-S	ENSG00000089048	ESF1	100	-0.034899
LS-S	ENSG00000089050	RBBP9	100	0.0160526
LS-S	ENSG00000089053	ANAPC5	100	0.0651473
LS-S	ENSG00000089057	SLC23A2	100	-0.0589975
LS-S	ENSG00000089060	SLC8B1	100	-0.159033
LS-S	ENSG00000089063	TMEM230	100	-0.0266617
LS-S	ENSG00000089091	DZANK1	100	-0.21721
LS-S	ENSG00000089094	KDM2B	100	-0.0254265
LS-S	ENSG00000089123	TASP1	100	-0.0848815
LS-S	ENSG00000089127	OAS1	100	0.337904
LS-S	ENSG00000089154	GCN1	100	-0.0100385
LS-S	ENSG00000089157	RPLP0	100	-0.0390189
LS-S	ENSG00000089159	PXN	100	0.00971323
LS-S	ENSG00000089163	SIRT4	100	-0.232373
LS-S	ENSG00000089169	RPH3A	99	-0.256743
LS-S	ENSG00000089177	KIF16B	100	-0.23802
LS-S	ENSG00000089195	TRMT6	100	0.0820383
LS-S	ENSG00000089199	CHGB	82	0.328797
LS-S	ENSG00000089220	PEBP1	100	-0.0608193
LS-S	ENSG00000089234	BRAP	100	0.0665155
LS-S	ENSG00000089248	ERP29	100	0.00847394
LS-S	ENSG00000089280	FUS	100	-0.0350486
LS-S	ENSG00000089289	IGBP1	100	0.0402902
LS-S	ENSG00000089327	FXYD5	100	-0.173733
LS-S	ENSG00000089335	ZNF302	100	-0.106506
LS-S	ENSG00000089351	GRAMD1A	100	-0.153151
LS-S	ENSG00000089486	CDIP1	100	-0.129926
LS-S	ENSG00000089505	CMTM1	100	0.0579835
LS-S	ENSG00000089558	KCNH4	1	-0.198919
LS-S	ENSG00000089597	GANAB	100	-0.0197758
LS-S	ENSG00000089639	GMIP	100	-0.00786119
LS-S	ENSG00000089682	RBM41	100	-0.0161915
LS-S	ENSG00000089685	BIRC5	100	2.13223
LS-S	ENSG00000089692	LAG3	100	0.415446
LS-S	ENSG00000089693	MLF2	100	0.0194114
LS-S	ENSG00000089723	OTUB2	100	0.0677655
LS-S	ENSG00000089737	DDX24	100	-0.0643651
LS-S	ENSG00000089775	ZBTB25	100	-0.143176
LS-S	ENSG00000089818	NECAP1	100	-0.0984556
LS-S	ENSG00000089820	ARHGAP4	100	-0.0356208
LS-S	ENSG00000089847	ANKRD24	100	-0.111124
LS-S	ENSG00000089876	DHX32	100	-0.158205
LS-S	ENSG00000089902	RCOR1	100	-0.0122073
LS-S	ENSG00000089916	GPATCH2L	100	-0.070204
LS-S	ENSG00000090006	LTBP4	100	-0.225455
LS-S	ENSG00000090013	BLVRB	100	-0.0195128
LS-S	ENSG00000090020	SLC9A1	100	0.00903358
LS-S	ENSG00000090054	SPTLC1	100	0.0565029
LS-S	ENSG00000090060	PAPOLA	100	0.0692669
LS-S	ENSG00000090061	CCNK	100	0.0510858
LS-S	ENSG00000090097	PCBP4	100	-0.0455122
LS-S	ENSG00000090104	RGS1	100	0.348325
LS-S	ENSG00000090238	YPEL3	100	-0.142134
LS-S	ENSG00000090263	MRPS33	100	0.10533
LS-S	ENSG00000090266	NDUFB2	100	0.040525
LS-S	ENSG00000090273	NUDC	100	0.06096
LS-S	ENSG00000090316	MAEA	100	-0.034043
LS-S	ENSG00000090339	ICAM1	100	0.100173
LS-S	ENSG00000090372	STRN4	100	0.0167101
LS-S	ENSG00000090376	IRAK3	100	0.210692
LS-S	ENSG00000090382	LYZ	100	0.114829
LS-S	ENSG00000090432	MUL1	100	0.0307094
LS-S	ENSG00000090447	TFAP4	100	-0.137269
LS-S	ENSG00000090470	PDCD7	100	0.00328404
LS-S	ENSG00000090487	SPG21	100	0.0531977
LS-S	ENSG00000090520	DNAJB11	100	0.202591
LS-S	ENSG00000090554	FLT3LG	100	-0.154919
LS-S	ENSG00000090565	RAB11FIP3	100	-0.10515
LS-S	ENSG00000090581	GNPTG	100	-0.111384
LS-S	ENSG00000090612	ZNF268	100	-0.0452759
LS-S	ENSG00000090615	GOLGA3	100	-0.0773879
LS-S	ENSG00000090621	PABPC4	100	-0.119838
LS-S	ENSG00000090659	CD209	12	-0.172244
LS-S	ENSG00000090661	CERS4	100	-0.165942
LS-S	ENSG00000090674	MCOLN1	100	0.00632348
LS-S	ENSG00000090686	USP48	100	0.0411803
LS-S	ENSG00000090776	EFNB1	100	-0.0440842
LS-S	ENSG00000090857	PDPR	100	-0.00913505
LS-S	ENSG00000090861	AARS1	100	0.170149
LS-S	ENSG00000090863	GLG1	100	-0.0344108
LS-S	ENSG00000090889	KIF4A	100	2.00742
LS-S	ENSG00000090905	TNRC6A	100	-0.104277
LS-S	ENSG00000090924	PLEKHG2	100	0.171219
LS-S	ENSG00000090932	DLL3	29	-0.0219125
LS-S	ENSG00000090971	NAT14	100	0.128534
LS-S	ENSG00000090975	PITPNM2	100	-0.265043
LS-S	ENSG00000090989	EXOC1	100	-0.00410014
LS-S	ENSG00000091009	RBM27	100	-0.0269584
LS-S	ENSG00000091039	OSBPL8	100	0.0561937
LS-S	ENSG00000091073	DTX2	100	0.0561862
LS-S	ENSG00000091106	NLRC4	100	0.0894145
LS-S	ENSG00000091127	PUS7	100	0.220907
LS-S	ENSG00000091129	NRCAM	100	-0.621662
LS-S	ENSG00000091136	LAMB1	100	-0.146065
LS-S	ENSG00000091140	DLD	100	0.189407
LS-S	ENSG00000091157	WDR7	100	0.0583595
LS-S	ENSG00000091164	TXNL1	100	0.115262
LS-S	ENSG00000091181	IL5RA	100	-0.315522
LS-S	ENSG00000091262	ABCC6	100	-0.0256755
LS-S	ENSG00000091317	CMTM6	100	0.123054
LS-S	ENSG00000091409	ITGA6	100	-0.243081
LS-S	ENSG00000091428	RAPGEF4	4	-0.296419
LS-S	ENSG00000091436	MAP3K20	100	0.41351
LS-S	ENSG00000091483	FH	100	0.281231
LS-S	ENSG00000091490	SEL1L3	100	-0.0141661
LS-S	ENSG00000091513	TF	75	-0.271255
LS-S	ENSG00000091527	CDV3	100	0.0631757
LS-S	ENSG00000091536	MYO15A	100	-0.264161
LS-S	ENSG00000091542	ALKBH5	100	-0.0496541
LS-S	ENSG00000091592	NLRP1	100	-0.12196
LS-S	ENSG00000091622	PITPNM3	100	-0.135719
LS-S	ENSG00000091640	SPAG7	100	0.0206785
LS-S	ENSG00000091651	ORC6	100	1.05299
LS-S	ENSG00000091732	ZC3HC1	100	0.116085
LS-S	ENSG00000091831	ESR1	100	-0.0109503
LS-S	ENSG00000091844	RGS17	100	-0.21915
LS-S	ENSG00000091879	ANGPT2	47	0.0727324
LS-S	ENSG00000091947	TMEM101	100	0.0494165
LS-S	ENSG00000091972	CD200	100	0.493015
LS-S	ENSG00000091986	CCDC80	100	0.33421
LS-S	ENSG00000092010	PSME1	100	0.199223
LS-S	ENSG00000092020	PPP2R3C	100	0.139233
LS-S	ENSG00000092036	HAUS4	100	0.195854
LS-S	ENSG00000092051	JPH4	19	-0.420896
LS-S	ENSG00000092067	CEBPE	100	-0.140966
LS-S	ENSG00000092068	SLC7A8	100	-0.46582
LS-S	ENSG00000092094	OSGEP	100	-0.0942438
LS-S	ENSG00000092096	SLC22A17	100	-0.401553
LS-S	ENSG00000092098	RNF31	100	0.0512552
LS-S	ENSG00000092108	SCFD1	100	0.0752949
LS-S	ENSG00000092140	G2E3	100	0.0175353
LS-S	ENSG00000092148	HECTD1	100	-0.0432398
LS-S	ENSG00000092199	HNRNPC	100	0.0961669
LS-S	ENSG00000092200	RPGRIP1	100	0.030783
LS-S	ENSG00000092201	SUPT16H	100	0.154653
LS-S	ENSG00000092203	TOX4	100	0.0622966
LS-S	ENSG00000092208	GEMIN2	100	0.13575
LS-S	ENSG00000092295	TGM1	100	-0.0582939
LS-S	ENSG00000092330	TINF2	100	0.0562742
LS-S	ENSG00000092421	SEMA6A	100	-0.236554
LS-S	ENSG00000092439	TRPM7	100	-0.00243979
LS-S	ENSG00000092445	TYRO3	25	-0.285327
LS-S	ENSG00000092470	WDR76	100	0.533508
LS-S	ENSG00000092529	CAPN3	100	-0.293382
LS-S	ENSG00000092531	SNAP23	100	0.00421076
LS-S	ENSG00000092621	PHGDH	100	0.636052
LS-S	ENSG00000092758	COL9A3	34	-0.175873
LS-S	ENSG00000092820	EZR	100	0.0803058
LS-S	ENSG00000092841	MYL6	100	0.113104
LS-S	ENSG00000092847	AGO1	100	-0.0566645
LS-S	ENSG00000092853	CLSPN	100	1.69982
LS-S	ENSG00000092871	RFFL	100	0.0378312
LS-S	ENSG00000092929	UNC13D	100	0.0057802
LS-S	ENSG00000092931	MFSD11	100	0.0438584
LS-S	ENSG00000092964	DPYSL2	100	0.175567
LS-S	ENSG00000092978	GPATCH2	100	0.0721832
LS-S	ENSG00000093000	NUP50	100	0.0930782
LS-S	ENSG00000093009	CDC45	100	1.8492
LS-S	ENSG00000093010	COMT	100	0.0438284
LS-S	ENSG00000093072	ADA2	100	0.0558118
LS-S	ENSG00000093134	VNN3P	100	-0.0832766
LS-S	ENSG00000093144	ECHDC1	100	0.139959
LS-S	ENSG00000093167	LRRFIP2	100	0.0296983
LS-S	ENSG00000093183	SEC22C	100	-0.0106896
LS-S	ENSG00000093217	XYLB	100	0.5918
LS-S	ENSG00000094631	HDAC6	100	-0.0221638
LS-S	ENSG00000094804	CDC6	100	1.69529
LS-S	ENSG00000094841	UPRT	100	0.029355
LS-S	ENSG00000094880	CDC23	100	0.129885
LS-S	ENSG00000094914	AAAS	100	0.0306831
LS-S	ENSG00000094916	CBX5	100	0.348305
LS-S	ENSG00000094975	SUCO	100	-0.0443832
LS-S	ENSG00000095002	MSH2	100	0.154393
LS-S	ENSG00000095015	MAP3K1	100	-0.0433118
LS-S	ENSG00000095059	DHPS	100	-0.0708052
LS-S	ENSG00000095066	HOOK2	100	-0.191428
LS-S	ENSG00000095139	ARCN1	100	-0.000792528
LS-S	ENSG00000095209	TMEM38B	100	-0.112901
LS-S	ENSG00000095261	PSMD5	100	0.135888
LS-S	ENSG00000095303	PTGS1	100	-0.124219
LS-S	ENSG00000095319	NUP188	100	0.0977634
LS-S	ENSG00000095321	CRAT	100	-0.141414
LS-S	ENSG00000095370	SH2D3C	100	0.0156438
LS-S	ENSG00000095380	NANS	100	0.0759475
LS-S	ENSG00000095383	TBC1D2	100	-0.0348715
LS-S	ENSG00000095397	WHRN	100	-0.0524166
LS-S	ENSG00000095464	PDE6C	100	-0.10271
LS-S	ENSG00000095485	CWF19L1	100	0.0959588
LS-S	ENSG00000095539	SEMA4G	100	-0.193385
LS-S	ENSG00000095564	BTAF1	100	-0.0550009
LS-S	ENSG00000095574	IKZF5	100	-0.0970428
LS-S	ENSG00000095585	BLNK	100	-0.333047
LS-S	ENSG00000095627	TDRD1	14	-0.0898717
LS-S	ENSG00000095637	SORBS1	100	-0.133243
LS-S	ENSG00000095787	WAC	100	-0.0111814
LS-S	ENSG00000095794	CREM	100	-0.115807
LS-S	ENSG00000095906	NUBP2	100	0.00810642
LS-S	ENSG00000095932	SMIM24	15	-0.365116
LS-S	ENSG00000095951	HIVEP1	100	-0.158982
LS-S	ENSG00000096006	CRISP3	94	0.137413
LS-S	ENSG00000096060	FKBP5	100	0.0891817
LS-S	ENSG00000096063	SRPK1	100	0.229798
LS-S	ENSG00000096070	BRPF3	100	-0.0772085
LS-S	ENSG00000096080	MRPS18A	100	0.180892
LS-S	ENSG00000096092	TMEM14A	100	0.0592819
LS-S	ENSG00000096093	EFHC1	100	-0.131885
LS-S	ENSG00000096384	HSP90AB1	100	0.0269586
LS-S	ENSG00000096401	CDC5L	100	0.0884127
LS-S	ENSG00000096433	ITPR3	100	-0.0841318
LS-S	ENSG00000096654	ZNF184	100	-0.0638514
LS-S	ENSG00000096696	DSP	15	-0.325114
LS-S	ENSG00000096717	SIRT1	100	-0.146535
LS-S	ENSG00000096746	HNRNPH3	100	-0.00104563
LS-S	ENSG00000096872	IFT74	100	-0.0550782
LS-S	ENSG00000096968	JAK2	100	0.290319
LS-S	ENSG00000096996	IL12RB1	100	0.180404
LS-S	ENSG00000097007	ABL1	100	-0.0500486
LS-S	ENSG00000097021	ACOT7	100	0.810119
LS-S	ENSG00000097033	SH3GLB1	100	0.0675135
LS-S	ENSG00000097046	CDC7	100	0.525118
LS-S	ENSG00000097096	SYDE2	100	-0.360142
LS-S	ENSG00000099139	PCSK5	100	-0.360435
LS-S	ENSG00000099194	SCD	100	0.570849
LS-S	ENSG00000099203	TMED1	100	0.0730619
LS-S	ENSG00000099204	ABLIM1	100	-0.0892559
LS-S	ENSG00000099219	ERMP1	100	0.0782749
LS-S	ENSG00000099246	RAB18	100	0.0229243
LS-S	ENSG00000099250	NRP1	54	-0.0626204
LS-S	ENSG00000099251	HSD17B7P2	100	-0.062538
LS-S	ENSG00000099256	PRTFDC1	100	0.530287
LS-S	ENSG00000099282	TSPAN15	100	-0.395818
LS-S	ENSG00000099284	MACROH2A2	100	-0.122746
LS-S	ENSG00000099290	WASHC2A	100	-0.0408348
LS-S	ENSG00000099308	MAST3	100	-0.0733327
LS-S	ENSG00000099326	MZF1	100	-0.12922
LS-S	ENSG00000099330	OCEL1	100	0.0351466
LS-S	ENSG00000099331	MYO9B	100	-0.0309073
LS-S	ENSG00000099337	KCNK6	100	0.0222556
LS-S	ENSG00000099338	CATSPERG	100	-0.231507
LS-S	ENSG00000099341	PSMD8	100	0.19976
LS-S	ENSG00000099364	FBXL19	100	0.0700929
LS-S	ENSG00000099365	STX1B	100	-0.268111
LS-S	ENSG00000099377	HSD3B7	83	-0.00655249
LS-S	ENSG00000099381	SETD1A	100	-0.1057
LS-S	ENSG00000099385	BCL7C	100	-0.0642593
LS-S	ENSG00000099622	CIRBP	100	-0.172586
LS-S	ENSG00000099624	ATP5F1D	100	0.0432697
LS-S	ENSG00000099725	PRKY	100	0.00901155
LS-S	ENSG00000099769	IGFALS	70	-0.222969
LS-S	ENSG00000099783	HNRNPM	100	0.0677939
LS-S	ENSG00000099785	MARCHF2	100	-0.0385418
LS-S	ENSG00000099795	NDUFB7	100	0.0869011
LS-S	ENSG00000099797	TECR	100	-0.0174107
LS-S	ENSG00000099800	TIMM13	100	0.168305
LS-S	ENSG00000099804	CDC34	100	0.0416307
LS-S	ENSG00000099810	MTAP	100	0.0976242
LS-S	ENSG00000099814	CEP170B	100	-0.207361
LS-S	ENSG00000099817	POLR2E	100	0.0477433
LS-S	ENSG00000099821	POLRMT	100	-0.0988459
LS-S	ENSG00000099822	HCN2	100	-0.0475333
LS-S	ENSG00000099834	CDHR5	96	-0.00822901
LS-S	ENSG00000099840	IZUMO4	100	-0.0842372
LS-S	ENSG00000099849	RASSF7	100	-0.0414684
LS-S	ENSG00000099860	GADD45B	100	-0.0800746
LS-S	ENSG00000099866	MADCAM1	100	-0.040892
LS-S	ENSG00000099875	MKNK2	100	-0.0304605
LS-S	ENSG00000099889	ARVCF	100	-0.231648
LS-S	ENSG00000099899	TRMT2A	100	-0.0381784
LS-S	ENSG00000099901	RANBP1	100	0.286528
LS-S	ENSG00000099904	ZDHHC8	100	-0.0940799
LS-S	ENSG00000099910	KLHL22	100	-0.00260165
LS-S	ENSG00000099917	MED15	100	0.0498608
LS-S	ENSG00000099937	SERPIND1	4	-0.107538
LS-S	ENSG00000099940	SNAP29	100	0.0837912
LS-S	ENSG00000099942	CRKL	100	0.00596474
LS-S	ENSG00000099949	LZTR1	100	-0.117127
LS-S	ENSG00000099953	MMP11	100	-0.453664
LS-S	ENSG00000099956	SMARCB1	100	0.129467
LS-S	ENSG00000099957	P2RX6	100	-0.500115
LS-S	ENSG00000099958	DERL3	100	0.409167
LS-S	ENSG00000099960	SLC7A4	26	-0.143065
LS-S	ENSG00000099968	BCL2L13	100	-0.0397618
LS-S	ENSG00000099974	DDTL	100	-0.0475409
LS-S	ENSG00000099977	DDT	100	0.065634
LS-S	ENSG00000099985	OSM	100	-0.239587
LS-S	ENSG00000099991	CABIN1	100	-0.0532377
LS-S	ENSG00000099992	TBC1D10A	100	-0.201878
LS-S	ENSG00000099994	SUSD2	100	-0.0602907
LS-S	ENSG00000099995	SF3A1	100	-0.0304517
LS-S	ENSG00000099999	RNF215	100	-0.0227761
LS-S	ENSG00000100003	SEC14L2	100	-0.380915
LS-S	ENSG00000100014	SPECC1L	100	-0.0934957
LS-S	ENSG00000100023	PPIL2	100	-0.000892501
LS-S	ENSG00000100024	UPB1	100	-0.347342
LS-S	ENSG00000100027	YPEL1	100	-0.101821
LS-S	ENSG00000100028	SNRPD3	100	0.0792744
LS-S	ENSG00000100029	PES1	100	0.0632314
LS-S	ENSG00000100030	MAPK1	100	-0.011164
LS-S	ENSG00000100031	GGT1	100	0.14436
LS-S	ENSG00000100034	PPM1F	100	-0.128889
LS-S	ENSG00000100036	SLC35E4	100	0.135834
LS-S	ENSG00000100038	TOP3B	100	-0.0608795
LS-S	ENSG00000100053	CRYBB3	12	0.0368391
LS-S	ENSG00000100055	CYTH4	100	-0.0567022
LS-S	ENSG00000100056	ESS2	100	0.0277373
LS-S	ENSG00000100058	CRYBB2P1	100	-0.0329918
LS-S	ENSG00000100060	MFNG	100	-0.0260286
LS-S	ENSG00000100065	CARD10	33	-0.490322
LS-S	ENSG00000100068	LRP5L	100	-0.0278859
LS-S	ENSG00000100075	SLC25A1	100	0.0131881
LS-S	ENSG00000100077	GRK3	100	0.086205
LS-S	ENSG00000100079	LGALS2	100	-0.0680047
LS-S	ENSG00000100083	GGA1	100	-0.0652323
LS-S	ENSG00000100084	HIRA	100	0.0504593
LS-S	ENSG00000100092	SH3BP1	100	0.10447
LS-S	ENSG00000100095	SEZ6L	31	-0.336265
LS-S	ENSG00000100097	LGALS1	100	0.208525
LS-S	ENSG00000100099	HPS4	100	-0.114668
LS-S	ENSG00000100100	PIK3IP1	100	-0.278207
LS-S	ENSG00000100104	SRRD	100	-0.00430827
LS-S	ENSG00000100105	PATZ1	100	-0.125776
LS-S	ENSG00000100106	TRIOBP	100	0.0759182
LS-S	ENSG00000100109	TFIP11	100	0.0922567
LS-S	ENSG00000100116	GCAT	100	0.840686
LS-S	ENSG00000100122	CRYBB1	76	0.00384765
LS-S	ENSG00000100124	ANKRD54	100	0.0467924
LS-S	ENSG00000100129	EIF3L	100	-0.096854
LS-S	ENSG00000100138	SNU13	100	0.0197633
LS-S	ENSG00000100139	MICALL1	100	0.00518616
LS-S	ENSG00000100142	POLR2F	32	-0.619027
LS-S	ENSG00000100147	CCDC134	100	0.0151885
LS-S	ENSG00000100150	DEPDC5	100	-0.0119909
LS-S	ENSG00000100151	PICK1	100	-0.143561
LS-S	ENSG00000100154	TTC28	100	-0.503444
LS-S	ENSG00000100156	SLC16A8	75	-0.106289
LS-S	ENSG00000100162	CENPM	100	1.4262
LS-S	ENSG00000100181	TPTEP1	100	-0.296951
LS-S	ENSG00000100196	KDELR3	100	0.012206
LS-S	ENSG00000100197	CYP2D6	100	-0.238748
LS-S	ENSG00000100201	DDX17	100	-0.00838758
LS-S	ENSG00000100206	DMC1	100	2.04313
LS-S	ENSG00000100207	TCF20	100	-0.0403581
LS-S	ENSG00000100209	HSCB	100	0.0604546
LS-S	ENSG00000100211	CBY1	100	-0.206164
LS-S	ENSG00000100216	TOMM22	100	0.132197
LS-S	ENSG00000100219	XBP1	100	-0.0757351
LS-S	ENSG00000100220	RTCB	100	0.097041
LS-S	ENSG00000100221	JOSD1	100	-0.0908125
LS-S	ENSG00000100225	FBXO7	100	0.0758944
LS-S	ENSG00000100226	GTPBP1	100	0.00844685
LS-S	ENSG00000100227	POLDIP3	100	0.0568247
LS-S	ENSG00000100228	RAB36	100	-0.373379
LS-S	ENSG00000100239	PPP6R2	100	0.0342294
LS-S	ENSG00000100241	SBF1	100	0.00865586
LS-S	ENSG00000100242	SUN2	100	-0.118713
LS-S	ENSG00000100243	CYB5R3	100	-0.0268992
LS-S	ENSG00000100246	DNAL4	100	-0.052521
LS-S	ENSG00000100253	MIOX	48	0.371653
LS-S	ENSG00000100258	LMF2	100	0.00788785
LS-S	ENSG00000100263	RHBDD3	100	0.13301
LS-S	ENSG00000100266	PACSIN2	100	0.0336667
LS-S	ENSG00000100271	TTLL1	100	-0.112562
LS-S	ENSG00000100280	AP1B1	100	0.110919
LS-S	ENSG00000100281	HMGXB4	100	0.125399
LS-S	ENSG00000100284	TOM1	100	-0.0885028
LS-S	ENSG00000100285	NEFH	100	0.359593
LS-S	ENSG00000100288	CHKB	100	-0.144528
LS-S	ENSG00000100290	BIK	100	0.000575298
LS-S	ENSG00000100292	HMOX1	100	0.332558
LS-S	ENSG00000100294	MCAT	100	0.161943
LS-S	ENSG00000100296	THOC5	100	0.140464
LS-S	ENSG00000100297	MCM5	100	0.564665
LS-S	ENSG00000100298	APOBEC3H	100	0.480398
LS-S	ENSG00000100299	ARSA	100	-0.0298218
LS-S	ENSG00000100300	TSPO	100	0.0103213
LS-S	ENSG00000100304	TTLL12	100	0.112958
LS-S	ENSG00000100307	CBX7	100	-0.37929
LS-S	ENSG00000100311	PDGFB	100	-0.514115
LS-S	ENSG00000100314	CABP7	5	0.0986886
LS-S	ENSG00000100316	RPL3	100	-0.15677
LS-S	ENSG00000100319	ZMAT5	100	0.0664618
LS-S	ENSG00000100320	RBFOX2	100	-0.531039
LS-S	ENSG00000100321	SYNGR1	100	-0.300601
LS-S	ENSG00000100324	TAB1	100	-0.0425058
LS-S	ENSG00000100325	ASCC2	100	0.0142625
LS-S	ENSG00000100330	MTMR3	100	-0.140899
LS-S	ENSG00000100335	MIEF1	100	0.00555794
LS-S	ENSG00000100336	APOL4	57	0.826744
LS-S	ENSG00000100342	APOL1	100	0.286458
LS-S	ENSG00000100345	MYH9	100	0.0440293
LS-S	ENSG00000100346	CACNA1I	100	-0.314355
LS-S	ENSG00000100347	SAMM50	100	0.146336
LS-S	ENSG00000100348	TXN2	100	0.0760292
LS-S	ENSG00000100350	FOXRED2	100	0.279036
LS-S	ENSG00000100351	GRAP2	100	0.0645739
LS-S	ENSG00000100353	EIF3D	100	-0.0312201
LS-S	ENSG00000100354	TNRC6B	100	-0.156664
LS-S	ENSG00000100359	SGSM3	100	-0.118544
LS-S	ENSG00000100360	IFT27	100	-0.047349
LS-S	ENSG00000100364	KIAA0930	100	0.0620128
LS-S	ENSG00000100365	NCF4	100	0.127802
LS-S	ENSG00000100368	CSF2RB	100	0.126659
LS-S	ENSG00000100372	SLC25A17	100	0.164419
LS-S	ENSG00000100373	UPK3A	14	-0.465403
LS-S	ENSG00000100376	FAM118A	100	-0.06941
LS-S	ENSG00000100379	KCTD17	100	0.0254252
LS-S	ENSG00000100380	ST13	100	-0.0948004
LS-S	ENSG00000100385	IL2RB	100	0.00644717
LS-S	ENSG00000100387	RBX1	100	0.170092
LS-S	ENSG00000100393	EP300	100	-0.0336558
LS-S	ENSG00000100395	L3MBTL2	100	0.0270648
LS-S	ENSG00000100399	CHADL	33	-0.227043
LS-S	ENSG00000100401	RANGAP1	100	0.0465559
LS-S	ENSG00000100403	ZC3H7B	100	-0.0285662
LS-S	ENSG00000100410	PHF5A	100	0.165403
LS-S	ENSG00000100412	ACO2	100	0.0505693
LS-S	ENSG00000100413	POLR3H	100	-0.107251
LS-S	ENSG00000100416	TRMU	100	-0.0270227
LS-S	ENSG00000100417	PMM1	100	0.0368326
LS-S	ENSG00000100418	DESI1	100	0.0351901
LS-S	ENSG00000100422	CERK	100	-0.086504
LS-S	ENSG00000100425	BRD1	100	-0.172836
LS-S	ENSG00000100426	ZBED4	100	0.00299733
LS-S	ENSG00000100427	MLC1	100	0.117541
LS-S	ENSG00000100429	HDAC10	100	-0.0780827
LS-S	ENSG00000100439	ABHD4	100	-0.102476
LS-S	ENSG00000100441	KHNYN	100	-0.0820141
LS-S	ENSG00000100442	FKBP3	100	0.185233
LS-S	ENSG00000100445	SDR39U1	100	-0.127919
LS-S	ENSG00000100448	CTSG	89	0.393907
LS-S	ENSG00000100450	GZMH	100	0.187521
LS-S	ENSG00000100453	GZMB	100	0.0741754
LS-S	ENSG00000100461	RBM23	100	0.0331192
LS-S	ENSG00000100462	PRMT5	100	0.115577
LS-S	ENSG00000100473	COCH	97	0.264156
LS-S	ENSG00000100478	AP4S1	100	-0.116673
LS-S	ENSG00000100479	POLE2	100	1.15462
LS-S	ENSG00000100483	VCPKMT	100	-0.0319288
LS-S	ENSG00000100485	SOS2	100	-0.177686
LS-S	ENSG00000100490	CDKL1	100	0.11005
LS-S	ENSG00000100503	NIN	100	0.0441427
LS-S	ENSG00000100504	PYGL	100	0.0402363
LS-S	ENSG00000100505	TRIM9	100	-0.0536064
LS-S	ENSG00000100519	PSMC6	100	0.159171
LS-S	ENSG00000100522	GNPNAT1	100	0.169529
LS-S	ENSG00000100523	DDHD1	100	0.067217
LS-S	ENSG00000100526	CDKN3	100	1.48608
LS-S	ENSG00000100528	CNIH1	100	0.0945914
LS-S	ENSG00000100532	CGRRF1	100	-0.0743107
LS-S	ENSG00000100554	ATP6V1D	100	0.232488
LS-S	ENSG00000100558	PLEK2	26	-0.317109
LS-S	ENSG00000100564	PIGH	100	-0.0272775
LS-S	ENSG00000100567	PSMA3	100	0.23396
LS-S	ENSG00000100568	VTI1B	100	0.0193101
LS-S	ENSG00000100575	TIMM9	100	-0.050174
LS-S	ENSG00000100577	GSTZ1	100	0.377952
LS-S	ENSG00000100578	KIAA0586	100	-0.0562288
LS-S	ENSG00000100580	TMED8	100	0.0930848
LS-S	ENSG00000100591	AHSA1	100	0.0939629
LS-S	ENSG00000100592	DAAM1	100	-0.01704
LS-S	ENSG00000100596	SPTLC2	100	0.117481
LS-S	ENSG00000100599	RIN3	100	-0.0960241
LS-S	ENSG00000100600	LGMN	100	-0.319702
LS-S	ENSG00000100601	ALKBH1	100	0.0332816
LS-S	ENSG00000100603	SNW1	100	0.115619
LS-S	ENSG00000100605	ITPK1	100	0.138766
LS-S	ENSG00000100612	DHRS7	100	-0.113886
LS-S	ENSG00000100614	PPM1A	100	0.013114
LS-S	ENSG00000100628	ASB2	100	0.572196
LS-S	ENSG00000100629	CEP128	100	0.191838
LS-S	ENSG00000100632	ERH	100	0.160488
LS-S	ENSG00000100644	HIF1A	100	0.155086
LS-S	ENSG00000100647	SUSD6	100	-0.0596955
LS-S	ENSG00000100650	SRSF5	100	-0.129865
LS-S	ENSG00000100652	SLC10A1	48	0.0241948
LS-S	ENSG00000100664	EIF5	100	0.0277059
LS-S	ENSG00000100697	DICER1	100	0.0653972
LS-S	ENSG00000100711	ZFYVE21	100	0.0371546
LS-S	ENSG00000100714	MTHFD1	100	0.532381
LS-S	ENSG00000100721	TCL1A	100	-0.659616
LS-S	ENSG00000100722	ZC3H14	100	-0.00178522
LS-S	ENSG00000100726	TELO2	100	0.03876
LS-S	ENSG00000100731	PCNX1	100	-0.120251
LS-S	ENSG00000100744	GSKIP	100	0.116988
LS-S	ENSG00000100749	VRK1	100	0.301115
LS-S	ENSG00000100764	PSMC1	100	0.177273
LS-S	ENSG00000100767	PAPLN	100	-0.108368
LS-S	ENSG00000100784	RPS6KA5	100	-0.141549
LS-S	ENSG00000100796	PPP4R3A	100	-0.01152
LS-S	ENSG00000100802	C14orf93	100	-0.0361313
LS-S	ENSG00000100804	PSMB5	100	0.10756
LS-S	ENSG00000100811	YY1	100	-0.0294983
LS-S	ENSG00000100813	ACIN1	100	-0.00528499
LS-S	ENSG00000100814	CCNB1IP1	100	-0.00196999
LS-S	ENSG00000100815	TRIP11	100	-0.0639951
LS-S	ENSG00000100823	APEX1	100	-0.0089405
LS-S	ENSG00000100836	PABPN1	100	0.0563949
LS-S	ENSG00000100852	ARHGAP5	100	-0.277304
LS-S	ENSG00000100865	CINP	100	0.0696154
LS-S	ENSG00000100883	SRP54	100	0.196683
LS-S	ENSG00000100888	CHD8	100	0.00528251
LS-S	ENSG00000100889	PCK2	100	0.295816
LS-S	ENSG00000100890	PRORP	100	0.0105379
LS-S	ENSG00000100897	DCAF11	100	0.074685
LS-S	ENSG00000100902	PSMA6	100	0.074758
LS-S	ENSG00000100906	NFKBIA	100	-0.189795
LS-S	ENSG00000100908	EMC9	100	0.235688
LS-S	ENSG00000100911	PSME2	100	0.369021
LS-S	ENSG00000100916	BRMS1L	100	-0.0243633
LS-S	ENSG00000100918	REC8	100	0.332288
LS-S	ENSG00000100926	TM9SF1	100	0.141466
LS-S	ENSG00000100934	SEC23A	100	0.0772638
LS-S	ENSG00000100938	GMPR2	100	-0.0119259
LS-S	ENSG00000100941	PNN	100	0.0134293
LS-S	ENSG00000100949	RABGGTA	100	0.0402067
LS-S	ENSG00000100979	PLTP	100	-0.0692262
LS-S	ENSG00000100982	PCIF1	100	0.0263246
LS-S	ENSG00000100983	GSS	100	0.0980814
LS-S	ENSG00000100985	MMP9	100	0.0451415
LS-S	ENSG00000100991	TRPC4AP	100	0.00139216
LS-S	ENSG00000100994	PYGB	100	-0.0162779
LS-S	ENSG00000100997	ABHD12	100	0.0599958
LS-S	ENSG00000101000	PROCR	100	-0.195448
LS-S	ENSG00000101003	GINS1	100	1.41316
LS-S	ENSG00000101004	NINL	100	-0.113922
LS-S	ENSG00000101017	CD40	100	-0.186461
LS-S	ENSG00000101019	UQCC1	100	0.0993576
LS-S	ENSG00000101040	ZMYND8	100	-0.128162
LS-S	ENSG00000101049	SGK2	91	-0.380242
LS-S	ENSG00000101052	IFT52	100	0.0127276
LS-S	ENSG00000101057	MYBL2	100	1.91502
LS-S	ENSG00000101079	NDRG3	100	0.0331245
LS-S	ENSG00000101082	SLA2	100	-0.0477086
LS-S	ENSG00000101084	RAB5IF	100	0.0911378
LS-S	ENSG00000101096	NFATC2	100	0.0666448
LS-S	ENSG00000101104	PABPC1L	100	0.0319966
LS-S	ENSG00000101109	STK4	100	-0.015265
LS-S	ENSG00000101115	SALL4	4	-0.525029
LS-S	ENSG00000101126	ADNP	100	0.00941919
LS-S	ENSG00000101132	PFDN4	100	0.236671
LS-S	ENSG00000101138	CSTF1	100	0.111379
LS-S	ENSG00000101146	RAE1	100	0.119243
LS-S	ENSG00000101150	TPD52L2	100	-0.00250443
LS-S	ENSG00000101152	DNAJC5	100	-0.0223705
LS-S	ENSG00000101158	NELFCD	100	0.142709
LS-S	ENSG00000101160	CTSZ	100	0.0463086
LS-S	ENSG00000101161	PRPF6	100	-0.0531401
LS-S	ENSG00000101162	TUBB1	100	-0.179143
LS-S	ENSG00000101166	PRELID3B	100	0.131957
LS-S	ENSG00000101181	MTG2	100	-0.0836328
LS-S	ENSG00000101182	PSMA7	100	0.171767
LS-S	ENSG00000101187	SLCO4A1	100	1.73012
LS-S	ENSG00000101188	NTSR1	100	-0.301028
LS-S	ENSG00000101189	MRGBP	100	0.0694046
LS-S	ENSG00000101190	TCFL5	100	-0.0896416
LS-S	ENSG00000101191	DIDO1	100	-0.0265932
LS-S	ENSG00000101193	GID8	100	0.029818
LS-S	ENSG00000101194	SLC17A9	100	-0.0585265
LS-S	ENSG00000101197	BIRC7	98	-0.41945
LS-S	ENSG00000101199	ARFGAP1	100	-0.0547682
LS-S	ENSG00000101210	EEF1A2	100	-0.129142
LS-S	ENSG00000101213	PTK6	100	-0.253084
LS-S	ENSG00000101216	GMEB2	100	-0.0593508
LS-S	ENSG00000101220	C20orf27	100	0.0256382
LS-S	ENSG00000101224	CDC25B	100	0.134726
LS-S	ENSG00000101230	ISM1	100	-0.588517
LS-S	ENSG00000101236	RNF24	100	-0.168481
LS-S	ENSG00000101246	ARFRP1	100	-0.0316731
LS-S	ENSG00000101247	NDUFAF5	100	0.0838783
LS-S	ENSG00000101255	TRIB3	100	0.156457
LS-S	ENSG00000101265	RASSF2	100	0.0584388
LS-S	ENSG00000101266	CSNK2A1	100	0.0912453
LS-S	ENSG00000101276	SLC52A3	42	-0.829561
LS-S	ENSG00000101278	RPS10P5	63	0.144487
LS-S	ENSG00000101280	ANGPT4	18	0.125738
LS-S	ENSG00000101282	RSPO4	16	-0.506123
LS-S	ENSG00000101290	CDS2	100	-0.0425072
LS-S	ENSG00000101294	HM13	100	0.0595895
LS-S	ENSG00000101298	SNPH	100	-0.232801
LS-S	ENSG00000101307	SIRPB1	100	0.017905
LS-S	ENSG00000101310	SEC23B	100	0.0908201
LS-S	ENSG00000101335	MYL9	100	-0.0500362
LS-S	ENSG00000101336	HCK	100	0.0449195
LS-S	ENSG00000101337	TM9SF4	100	-0.0512285
LS-S	ENSG00000101342	TLDC2	100	-0.0665411
LS-S	ENSG00000101343	CRNKL1	100	0.112594
LS-S	ENSG00000101346	POFUT1	100	0.000340216
LS-S	ENSG00000101347	SAMHD1	100	0.115696
LS-S	ENSG00000101350	KIF3B	100	0.0479361
LS-S	ENSG00000101353	MROH8	100	0.17701
LS-S	ENSG00000101361	NOP56	100	0.0728174
LS-S	ENSG00000101363	MANBAL	100	-0.00510173
LS-S	ENSG00000101365	IDH3B	100	0.0570234
LS-S	ENSG00000101367	MAPRE1	100	0.117367
LS-S	ENSG00000101384	JAG1	100	0.345822
LS-S	ENSG00000101391	CDK5RAP1	100	-0.0202542
LS-S	ENSG00000101400	SNTA1	100	-0.154121
LS-S	ENSG00000101405	OXT	1	-0.0208915
LS-S	ENSG00000101407	TTI1	100	0.0533314
LS-S	ENSG00000101412	E2F1	100	1.33703
LS-S	ENSG00000101413	RPRD1B	100	0.095124
LS-S	ENSG00000101417	PXMP4	100	-0.054455
LS-S	ENSG00000101421	CHMP4B	100	0.0695807
LS-S	ENSG00000101425	BPI	100	0.328679
LS-S	ENSG00000101439	CST3	100	-0.0634223
LS-S	ENSG00000101442	ACTR5	100	-0.0225828
LS-S	ENSG00000101444	AHCY	100	0.276783
LS-S	ENSG00000101445	PPP1R16B	100	0.032292
LS-S	ENSG00000101447	FAM83D	100	0.899071
LS-S	ENSG00000101452	DHX35	100	-0.029861
LS-S	ENSG00000101457	DNTTIP1	100	0.150038
LS-S	ENSG00000101460	MAP1LC3A	100	0.358865
LS-S	ENSG00000101464	PIGU	100	0.133241
LS-S	ENSG00000101473	ACOT8	100	0.0950206
LS-S	ENSG00000101474	APMAP	100	-0.0734075
LS-S	ENSG00000101493	ZNF516	100	-0.305269
LS-S	ENSG00000101542	CDH20	71	-0.188312
LS-S	ENSG00000101544	ADNP2	100	-0.00482878
LS-S	ENSG00000101546	RBFA	100	-0.10413
LS-S	ENSG00000101557	USP14	100	0.154769
LS-S	ENSG00000101558	VAPA	100	0.0405811
LS-S	ENSG00000101574	METTL4	100	-0.038044
LS-S	ENSG00000101577	LPIN2	100	0.0303954
LS-S	ENSG00000101596	SMCHD1	100	0.0602329
LS-S	ENSG00000101605	MYOM1	100	-0.338183
LS-S	ENSG00000101608	MYL12A	100	-0.0112512
LS-S	ENSG00000101624	CEP76	100	0.119262
LS-S	ENSG00000101639	CEP192	100	0.0130185
LS-S	ENSG00000101654	RNMT	100	-0.0312831
LS-S	ENSG00000101665	SMAD7	100	-0.156371
LS-S	ENSG00000101695	RNF125	100	-0.0102865
LS-S	ENSG00000101745	ANKRD12	100	-0.125916
LS-S	ENSG00000101751	POLI	100	-0.18304
LS-S	ENSG00000101752	MIB1	100	-0.0707361
LS-S	ENSG00000101773	RBBP8	100	1.15276
LS-S	ENSG00000101782	RIOK3	100	0.125995
LS-S	ENSG00000101811	CSTF2	100	0.30015
LS-S	ENSG00000101842	VSIG1	100	-0.274218
LS-S	ENSG00000101843	PSMD10	100	0.0849203
LS-S	ENSG00000101844	ATG4A	100	0.0457671
LS-S	ENSG00000101846	STS	100	0.0283528
LS-S	ENSG00000101849	TBL1X	100	-0.0338276
LS-S	ENSG00000101856	PGRMC1	100	0.205475
LS-S	ENSG00000101868	POLA1	100	0.388143
LS-S	ENSG00000101882	NKAP	100	0.0103901
LS-S	ENSG00000101883	RHOXF1	86	-0.115364
LS-S	ENSG00000101888	NXT2	100	0.182421
LS-S	ENSG00000101898	MCTS2	100	-0.0369599
LS-S	ENSG00000101901	ALG13	100	-0.0271668
LS-S	ENSG00000101911	PRPS2	100	0.269602
LS-S	ENSG00000101916	TLR8	100	0.145928
LS-S	ENSG00000101928	MOSPD1	100	-0.0492958
LS-S	ENSG00000101935	AMMECR1	100	0.0282922
LS-S	ENSG00000101940	WDR13	100	-0.0354851
LS-S	ENSG00000101945	SUV39H1	100	0.166642
LS-S	ENSG00000101966	XIAP	100	-0.0264867
LS-S	ENSG00000101972	STAG2	100	0.0324972
LS-S	ENSG00000101974	ATP11C	100	0.0273617
LS-S	ENSG00000101977	MCF2	100	-0.157696
LS-S	ENSG00000101986	ABCD1	100	-0.0346352
LS-S	ENSG00000101997	CCDC22	100	0.00636517
LS-S	ENSG00000102001	CACNA1F	100	-0.229613
LS-S	ENSG00000102003	SYP	100	-0.0195134
LS-S	ENSG00000102007	PLP2	100	-0.152659
LS-S	ENSG00000102010	BMX	14	0.184024
LS-S	ENSG00000102024	PLS3	94	2.7511
LS-S	ENSG00000102030	NAA10	100	0.00253889
LS-S	ENSG00000102032	RENBP	100	0.0952582
LS-S	ENSG00000102034	ELF4	100	0.0939202
LS-S	ENSG00000102038	SMARCA1	94	-0.635529
LS-S	ENSG00000102043	MTMR8	100	-0.0624133
LS-S	ENSG00000102048	ASB9	6	-0.64587
LS-S	ENSG00000102053	ZC3H12B	100	-0.173364
LS-S	ENSG00000102054	RBBP7	100	0.150705
LS-S	ENSG00000102057	KCND1	100	0.234768
LS-S	ENSG00000102078	SLC25A14	100	0.0685334
LS-S	ENSG00000102081	FMR1	100	0.0901281
LS-S	ENSG00000102096	PIM2	100	0.033728
LS-S	ENSG00000102098	SCML2	100	-0.00174487
LS-S	ENSG00000102100	SLC35A2	100	0.0766348
LS-S	ENSG00000102103	PQBP1	100	-0.0232962
LS-S	ENSG00000102109	PCSK1N	100	-0.393653
LS-S	ENSG00000102119	EMD	100	-0.082296
LS-S	ENSG00000102125	TAFAZZIN	100	-0.0843355
LS-S	ENSG00000102144	PGK1	100	0.141279
LS-S	ENSG00000102145	GATA1	1	0.639763
LS-S	ENSG00000102158	MAGT1	100	0.0455353
LS-S	ENSG00000102172	SMS	100	0.283856
LS-S	ENSG00000102174	PHEX	100	1.52212
LS-S	ENSG00000102178	UBL4A	100	0.0605184
LS-S	ENSG00000102181	CD99L2	100	-0.064595
LS-S	ENSG00000102189	EEA1	100	-0.0708277
LS-S	ENSG00000102218	RP2	100	0.125928
LS-S	ENSG00000102221	JADE3	32	-0.154749
LS-S	ENSG00000102225	CDK16	100	-0.0262305
LS-S	ENSG00000102226	USP11	100	-0.116356
LS-S	ENSG00000102241	HTATSF1	100	0.0355301
LS-S	ENSG00000102245	CD40LG	100	-0.259216
LS-S	ENSG00000102265	TIMP1	100	-0.31145
LS-S	ENSG00000102271	KLHL4	100	0.102198
LS-S	ENSG00000102302	FGD1	100	-0.187435
LS-S	ENSG00000102309	PIN4	100	0.0598312
LS-S	ENSG00000102312	PORCN	100	-0.0683015
LS-S	ENSG00000102316	MAGED2	100	-0.0696701
LS-S	ENSG00000102317	RBM3	100	0.0139157
LS-S	ENSG00000102349	KLF8	100	-0.0259474
LS-S	ENSG00000102383	ZDHHC15	36	-0.376698
LS-S	ENSG00000102384	CENPI	100	1.11553
LS-S	ENSG00000102385	DRP2	94	1.07881
LS-S	ENSG00000102390	PBDC1	100	0.0797019
LS-S	ENSG00000102393	GLA	100	0.144911
LS-S	ENSG00000102401	ARMCX3	100	-0.0607848
LS-S	ENSG00000102409	BEX4	100	-0.150752
LS-S	ENSG00000102445	RUBCNL	100	-0.300039
LS-S	ENSG00000102471	NDFIP2	100	0.0824132
LS-S	ENSG00000102524	TNFSF13B	100	0.104314
LS-S	ENSG00000102531	FNDC3A	100	-0.0371238
LS-S	ENSG00000102543	CDADC1	100	-0.00746241
LS-S	ENSG00000102547	CAB39L	100	-0.0139045
LS-S	ENSG00000102554	KLF5	100	-0.214748
LS-S	ENSG00000102572	STK24	100	0.040061
LS-S	ENSG00000102575	ACP5	100	0.399779
LS-S	ENSG00000102580	DNAJC3	100	0.0577898
LS-S	ENSG00000102595	UGGT2	31	0.0140209
LS-S	ENSG00000102606	ARHGEF7	100	-0.0382372
LS-S	ENSG00000102678	FGF9	100	-0.555108
LS-S	ENSG00000102699	PARP4	100	0.0645588
LS-S	ENSG00000102710	SUPT20H	100	-0.059155
LS-S	ENSG00000102738	MRPS31	100	0.0437452
LS-S	ENSG00000102743	SLC25A15	100	0.0564042
LS-S	ENSG00000102753	KPNA3	100	0.216409
LS-S	ENSG00000102755	FLT1	93	0.0471269
LS-S	ENSG00000102760	RGCC	100	-0.210557
LS-S	ENSG00000102763	VWA8	100	-0.0925906
LS-S	ENSG00000102780	DGKH	100	0.128645
LS-S	ENSG00000102781	KATNAL1	100	0.200719
LS-S	ENSG00000102786	INTS6	100	-1.92155e-05
LS-S	ENSG00000102796	DHRS12	100	-0.168789
LS-S	ENSG00000102804	TSC22D1	100	-0.152953
LS-S	ENSG00000102805	CLN5	100	-0.124011
LS-S	ENSG00000102837	OLFM4	97	0.362834
LS-S	ENSG00000102854	MSLN	19	-0.156642
LS-S	ENSG00000102858	MGRN1	100	-0.0287464
LS-S	ENSG00000102870	ZNF629	100	-0.426103
LS-S	ENSG00000102871	TRADD	100	-0.0695008
LS-S	ENSG00000102878	HSF4	100	0.0276395
LS-S	ENSG00000102879	CORO1A	100	0.10813
LS-S	ENSG00000102882	MAPK3	100	-0.0479632
LS-S	ENSG00000102886	GDPD3	100	-0.0846315
LS-S	ENSG00000102890	ELMO3	100	-0.042845
LS-S	ENSG00000102893	PHKB	100	0.0664686
LS-S	ENSG00000102897	LYRM1	100	0.0834176
LS-S	ENSG00000102898	NUTF2	100	0.163181
LS-S	ENSG00000102900	NUP93	100	0.145969
LS-S	ENSG00000102901	CENPT	100	-0.0977673
LS-S	ENSG00000102904	TSNAXIP1	81	-0.176483
LS-S	ENSG00000102908	NFAT5	100	-0.0649297
LS-S	ENSG00000102910	LONP2	100	-0.0201907
LS-S	ENSG00000102921	N4BP1	100	-0.0379441
LS-S	ENSG00000102931	ARL2BP	100	-0.0856096
LS-S	ENSG00000102934	PLLP	100	-0.21134
LS-S	ENSG00000102967	DHODH	100	-0.0730883
LS-S	ENSG00000102974	CTCF	100	0.0446671
LS-S	ENSG00000102977	ACD	100	0.0161707
LS-S	ENSG00000102978	POLR2C	100	0.0195706
LS-S	ENSG00000102981	PARD6A	100	0.0115389
LS-S	ENSG00000102984	ZNF821	100	0.00171145
LS-S	ENSG00000102996	MMP15	100	-0.159744
LS-S	ENSG00000103005	USB1	100	0.13316
LS-S	ENSG00000103018	CYB5B	100	0.222936
LS-S	ENSG00000103024	NME3	100	-0.123986
LS-S	ENSG00000103034	NDRG4	100	-0.29101
LS-S	ENSG00000103035	PSMD7	100	0.109547
LS-S	ENSG00000103037	SETD6	100	-0.145842
LS-S	ENSG00000103042	SLC38A7	100	0.00508837
LS-S	ENSG00000103043	VAC14	100	0.00882999
LS-S	ENSG00000103044	HAS3	100	-0.243653
LS-S	ENSG00000103047	TANGO6	100	-0.0438164
LS-S	ENSG00000103051	COG4	100	0.103768
LS-S	ENSG00000103056	SMPD3	100	-0.104653
LS-S	ENSG00000103061	SLC7A6OS	100	-0.0266039
LS-S	ENSG00000103064	SLC7A6	100	-0.103749
LS-S	ENSG00000103066	PLA2G15	100	0.00482494
LS-S	ENSG00000103067	ESRP2	100	-0.169623
LS-S	ENSG00000103091	WDR59	100	-0.0618921
LS-S	ENSG00000103111	MON1B	100	0.0339487
LS-S	ENSG00000103121	CMC2	100	0.235042
LS-S	ENSG00000103126	AXIN1	100	-0.0412609
LS-S	ENSG00000103145	HCFC1R1	100	0.101837
LS-S	ENSG00000103148	NPRL3	100	-0.0467107
LS-S	ENSG00000103150	MLYCD	100	-0.051654
LS-S	ENSG00000103152	MPG	100	0.170454
LS-S	ENSG00000103154	NECAB2	3	-0.924783
LS-S	ENSG00000103160	HSDL1	100	-0.0593759
LS-S	ENSG00000103168	TAF1C	100	-0.0715609
LS-S	ENSG00000103174	NAGPA	100	-0.0402718
LS-S	ENSG00000103184	SEC14L5	1	1.71681
LS-S	ENSG00000103187	COTL1	100	0.550758
LS-S	ENSG00000103194	USP10	100	0.114747
LS-S	ENSG00000103196	CRISPLD2	100	-0.0281109
LS-S	ENSG00000103197	TSC2	100	-0.0477262
LS-S	ENSG00000103199	ZNF500	100	-0.131672
LS-S	ENSG00000103202	NME4	100	-0.345722
LS-S	ENSG00000103222	ABCC1	100	0.039743
LS-S	ENSG00000103226	NOMO3	100	0.00341442
LS-S	ENSG00000103227	LMF1	100	-0.219341
LS-S	ENSG00000103245	CIAO3	100	0.0207341
LS-S	ENSG00000103248	MTHFSD	100	-0.00263389
LS-S	ENSG00000103249	CLCN7	100	-0.0583605
LS-S	ENSG00000103253	HAGHL	100	-0.185102
LS-S	ENSG00000103254	ANTKMT	100	-0.155438
LS-S	ENSG00000103257	SLC7A5	100	0.118851
LS-S	ENSG00000103260	METRN	100	-0.0918376
LS-S	ENSG00000103264	FBXO31	100	-0.0811559
LS-S	ENSG00000103266	STUB1	100	-0.049477
LS-S	ENSG00000103269	RHBDL1	100	-0.222447
LS-S	ENSG00000103274	NUBP1	100	0.19818
LS-S	ENSG00000103275	UBE2I	100	-0.0476567
LS-S	ENSG00000103313	MEFV	100	0.0229204
LS-S	ENSG00000103319	EEF2K	100	-0.0119408
LS-S	ENSG00000103326	CAPN15	100	-0.0155621
LS-S	ENSG00000103335	PIEZO1	100	-0.0479022
LS-S	ENSG00000103342	GSPT1	100	0.0323662
LS-S	ENSG00000103343	ZNF174	100	-0.00054094
LS-S	ENSG00000103351	CLUAP1	100	-0.0206388
LS-S	ENSG00000103353	UBFD1	100	0.123629
LS-S	ENSG00000103355	PRSS33	14	0.359717
LS-S	ENSG00000103356	EARS2	100	0.0388039
LS-S	ENSG00000103363	ELOB	100	0.0819205
LS-S	ENSG00000103365	GGA2	100	-0.0106822
LS-S	ENSG00000103381	CPPED1	100	0.233238
LS-S	ENSG00000103404	USP31	100	-0.0664669
LS-S	ENSG00000103415	HMOX2	100	0.0581354
LS-S	ENSG00000103423	DNAJA3	100	-0.0300407
LS-S	ENSG00000103429	BFAR	100	0.0770596
LS-S	ENSG00000103472	RRN3P2	100	-0.0119001
LS-S	ENSG00000103479	RBL2	100	-0.111323
LS-S	ENSG00000103485	QPRT	100	0.310356
LS-S	ENSG00000103489	XYLT1	100	-0.115921
LS-S	ENSG00000103490	PYCARD	100	0.257161
LS-S	ENSG00000103494	RPGRIP1L	100	-0.0594151
LS-S	ENSG00000103495	MAZ	100	0.0509946
LS-S	ENSG00000103496	STX4	100	-0.0614348
LS-S	ENSG00000103502	CDIPT	100	-0.00762443
LS-S	ENSG00000103507	BCKDK	100	0.0914874
LS-S	ENSG00000103510	KAT8	100	-0.102619
LS-S	ENSG00000103512	NOMO1	100	0.0151962
LS-S	ENSG00000103522	IL21R	100	0.121562
LS-S	ENSG00000103528	SYT17	7	-1.02198
LS-S	ENSG00000103534	TMC5	21	-0.0988864
LS-S	ENSG00000103540	CCP110	100	0.124781
LS-S	ENSG00000103544	VPS35L	100	0.0137007
LS-S	ENSG00000103549	RNF40	100	-0.0273546
LS-S	ENSG00000103550	KNOP1	100	0.0417068
LS-S	ENSG00000103569	AQP9	100	-0.0223619
LS-S	ENSG00000103591	AAGAB	100	0.106928
LS-S	ENSG00000103599	IQCH	100	-0.110418
LS-S	ENSG00000103642	LACTB	100	0.0811063
LS-S	ENSG00000103653	CSK	100	0.154878
LS-S	ENSG00000103657	HERC1	100	-0.0635608
LS-S	ENSG00000103671	TRIP4	100	0.0974159
LS-S	ENSG00000103707	MTFMT	100	0.0294556
LS-S	ENSG00000103723	AP3B2	78	-0.565281
LS-S	ENSG00000103742	IGDCC4	12	-0.287987
LS-S	ENSG00000103769	RAB11A	100	0.0753518
LS-S	ENSG00000103811	CTSH	100	-0.0698984
LS-S	ENSG00000103832	GOLGA8UP	12	0.164946
LS-S	ENSG00000103852	TTC23	100	-0.0528728
LS-S	ENSG00000103876	FAH	100	-0.0359668
LS-S	ENSG00000103888	CEMIP	100	-0.114736
LS-S	ENSG00000103932	RPAP1	100	-0.0471205
LS-S	ENSG00000103942	HOMER2	100	-0.0189028
LS-S	ENSG00000103966	EHD4	100	-0.0373824
LS-S	ENSG00000103978	TMEM87A	100	0.0220886
LS-S	ENSG00000103994	ZNF106	100	0.0779727
LS-S	ENSG00000103995	CEP152	100	0.236416
LS-S	ENSG00000104043	ATP8B4	100	0.0108109
LS-S	ENSG00000104047	DTWD1	100	0.0130261
LS-S	ENSG00000104064	GABPB1	100	-0.0114882
LS-S	ENSG00000104081	BMF	100	0.132212
LS-S	ENSG00000104093	DMXL2	100	-0.120915
LS-S	ENSG00000104129	DNAJC17	100	0.0506818
LS-S	ENSG00000104131	EIF3J	100	0.151443
LS-S	ENSG00000104133	SPG11	100	-0.0736651
LS-S	ENSG00000104142	VPS18	100	0.0110124
LS-S	ENSG00000104147	OIP5	100	1.20425
LS-S	ENSG00000104154	SLC30A4	100	-0.203814
LS-S	ENSG00000104164	BLOC1S6	100	-0.0202654
LS-S	ENSG00000104177	MYEF2	100	-0.00432008
LS-S	ENSG00000104205	SGK3	100	-0.178963
LS-S	ENSG00000104218	CSPP1	100	-0.0452269
LS-S	ENSG00000104219	ZDHHC2	100	-0.15795
LS-S	ENSG00000104221	BRF2	100	0.0547319
LS-S	ENSG00000104228	TRIM35	100	-0.0591952
LS-S	ENSG00000104231	ZFAND1	100	-0.0728607
LS-S	ENSG00000104267	CA2	100	0.104461
LS-S	ENSG00000104290	FZD3	100	-0.157173
LS-S	ENSG00000104299	INTS9	100	0.0819032
LS-S	ENSG00000104312	RIPK2	100	-0.0968501
LS-S	ENSG00000104320	NBN	100	0.145677
LS-S	ENSG00000104321	TRPA1	60	0.109817
LS-S	ENSG00000104324	CPQ	100	-0.226717
LS-S	ENSG00000104325	DECR1	100	0.273447
LS-S	ENSG00000104327	CALB1	100	0.106087
LS-S	ENSG00000104331	BPNT2	100	0.0974269
LS-S	ENSG00000104332	SFRP1	32	0.0935362
LS-S	ENSG00000104341	LAPTM4B	100	-0.248237
LS-S	ENSG00000104343	UBE2W	100	-0.0351935
LS-S	ENSG00000104356	POP1	100	0.277927
LS-S	ENSG00000104361	NIPAL2	100	-0.101606
LS-S	ENSG00000104365	IKBKB	100	-0.0241415
LS-S	ENSG00000104368	PLAT	39	0.326205
LS-S	ENSG00000104375	STK3	100	-0.0520976
LS-S	ENSG00000104381	GDAP1	100	0.44438
LS-S	ENSG00000104388	RAB2A	100	0.0147852
LS-S	ENSG00000104408	EIF3E	100	-0.0739723
LS-S	ENSG00000104412	EMC2	100	0.109412
LS-S	ENSG00000104419	NDRG1	100	-0.0662867
LS-S	ENSG00000104427	ZC2HC1A	100	0.249271
LS-S	ENSG00000104432	IL7	100	0.167972
LS-S	ENSG00000104442	ARMC1	100	0.130672
LS-S	ENSG00000104447	TRPS1	100	-0.0974098
LS-S	ENSG00000104450	SPAG1	100	-0.0150227
LS-S	ENSG00000104472	CHRAC1	100	0.0906581
LS-S	ENSG00000104490	NCALD	100	-0.0173831
LS-S	ENSG00000104497	SNX16	100	-0.0704157
LS-S	ENSG00000104499	GML	4	0.376138
LS-S	ENSG00000104517	UBR5	100	-0.0160337
LS-S	ENSG00000104518	GSDMD	100	0.132095
LS-S	ENSG00000104522	GFUS	100	0.0523707
LS-S	ENSG00000104524	PYCR3	100	-0.0369582
LS-S	ENSG00000104529	EEF1D	100	-0.165782
LS-S	ENSG00000104549	SQLE	100	0.296536
LS-S	ENSG00000104611	SH2D4A	47	0.138165
LS-S	ENSG00000104613	INTS10	100	-0.0146557
LS-S	ENSG00000104626	ERI1	100	0.250365
LS-S	ENSG00000104635	SLC39A14	100	0.11339
LS-S	ENSG00000104643	MTMR9	100	-0.0719992
LS-S	ENSG00000104660	LEPROTL1	100	-0.0607702
LS-S	ENSG00000104671	DCTN6	100	0.0769416
LS-S	ENSG00000104679	R3HCC1	100	0.01045
LS-S	ENSG00000104687	GSR	100	0.162598
LS-S	ENSG00000104689	TNFRSF10A	100	-0.121824
LS-S	ENSG00000104691	UBXN8	100	0.205316
LS-S	ENSG00000104695	PPP2CB	100	-0.0225772
LS-S	ENSG00000104714	ERICH1	100	-0.0357342
LS-S	ENSG00000104722	NEFM	99	-0.424407
LS-S	ENSG00000104723	TUSC3	5	0.0526861
LS-S	ENSG00000104728	ARHGEF10	100	-0.279931
LS-S	ENSG00000104731	KLHDC4	100	-0.0190378
LS-S	ENSG00000104738	MCM4	100	1.15267
LS-S	ENSG00000104756	KCTD9	100	0.191631
LS-S	ENSG00000104763	ASAH1	100	-0.0903018
LS-S	ENSG00000104765	BNIP3L	100	0.0154542
LS-S	ENSG00000104774	MAN2B1	100	-0.0537141
LS-S	ENSG00000104783	KCNN4	100	-0.0503404
LS-S	ENSG00000104805	NUCB1	100	0.00882237
LS-S	ENSG00000104808	DHDH	95	-0.161655
LS-S	ENSG00000104812	GYS1	100	0.084519
LS-S	ENSG00000104814	MAP4K1	100	0.163851
LS-S	ENSG00000104823	ECH1	100	0.0500247
LS-S	ENSG00000104824	HNRNPL	100	0.0504138
LS-S	ENSG00000104825	NFKBIB	100	0.10086
LS-S	ENSG00000104833	TUBB4A	100	0.101849
LS-S	ENSG00000104835	SARS2	100	0.0250061
LS-S	ENSG00000104852	SNRNP70	100	-0.0210049
LS-S	ENSG00000104853	CLPTM1	100	-0.0183791
LS-S	ENSG00000104856	RELB	100	0.126426
LS-S	ENSG00000104859	CLASRP	100	-0.0765223
LS-S	ENSG00000104863	LIN7B	100	-0.192816
LS-S	ENSG00000104866	PPP1R37	100	-0.136109
LS-S	ENSG00000104870	FCGRT	100	-0.0488592
LS-S	ENSG00000104872	PIH1D1	100	0.0884108
LS-S	ENSG00000104880	ARHGEF18	100	-0.0640184
LS-S	ENSG00000104881	PPP1R13L	100	-0.155158
LS-S	ENSG00000104883	PEX11G	100	-0.126898
LS-S	ENSG00000104884	ERCC2	100	0.0162257
LS-S	ENSG00000104885	DOT1L	100	0.135851
LS-S	ENSG00000104886	PLEKHJ1	100	0.0743479
LS-S	ENSG00000104889	RNASEH2A	100	0.390054
LS-S	ENSG00000104894	CD37	100	-0.101797
LS-S	ENSG00000104897	SF3A2	100	0.00791197
LS-S	ENSG00000104899	AMH	100	0.157051
LS-S	ENSG00000104903	LYL1	100	-0.0250451
LS-S	ENSG00000104904	OAZ1	100	0.032946
LS-S	ENSG00000104907	TRMT1	100	-0.111176
LS-S	ENSG00000104915	STX10	100	0.0409636
LS-S	ENSG00000104918	RETN	100	-0.0144105
LS-S	ENSG00000104921	FCER2	100	-0.379579
LS-S	ENSG00000104936	DMPK	100	-0.122749
LS-S	ENSG00000104946	TBC1D17	100	-0.141374
LS-S	ENSG00000104951	IL4I1	100	-0.159598
LS-S	ENSG00000104953	TLE6	13	-0.162351
LS-S	ENSG00000104957	YJU2B	100	-0.115884
LS-S	ENSG00000104960	PTOV1	100	-0.157083
LS-S	ENSG00000104964	TLE5	100	-0.0232654
LS-S	ENSG00000104969	SGTA	100	0.0616606
LS-S	ENSG00000104970	KIR3DX1	100	0.280552
LS-S	ENSG00000104972	LILRB1	100	-0.128919
LS-S	ENSG00000104973	MED25	100	0.0743859
LS-S	ENSG00000104974	LILRA1	100	0.104354
LS-S	ENSG00000104976	SNAPC2	100	0.0248579
LS-S	ENSG00000104979	C19orf53	100	-0.0209957
LS-S	ENSG00000104980	TIMM44	100	0.0105228
LS-S	ENSG00000104983	CCDC61	100	-0.0184992
LS-S	ENSG00000104998	IL27RA	100	0.0603032
LS-S	ENSG00000105011	ASF1B	100	1.17227
LS-S	ENSG00000105048	TNNT1	62	0.239641
LS-S	ENSG00000105053	VRK3	100	0.0300898
LS-S	ENSG00000105058	FAM32A	100	0.119124
LS-S	ENSG00000105063	PPP6R1	100	0.0408229
LS-S	ENSG00000105072	C19orf44	100	-0.135537
LS-S	ENSG00000105085	MED26	100	-0.0248468
LS-S	ENSG00000105088	OLFM2	100	0.0237233
LS-S	ENSG00000105122	RASAL3	100	-0.0436695
LS-S	ENSG00000105127	AKAP8	100	-0.0370543
LS-S	ENSG00000105135	ILVBL	100	-0.00967249
LS-S	ENSG00000105136	ZNF419	100	-0.188817
LS-S	ENSG00000105137	SYDE1	39	-0.511487
LS-S	ENSG00000105146	AURKC	100	0.136866
LS-S	ENSG00000105171	POP4	100	0.15106
LS-S	ENSG00000105173	CCNE1	100	1.00899
LS-S	ENSG00000105176	URI1	100	-0.0448017
LS-S	ENSG00000105185	PDCD5	100	0.0952826
LS-S	ENSG00000105186	ANKRD27	100	0.112491
LS-S	ENSG00000105193	RPS16	100	-0.132239
LS-S	ENSG00000105197	TIMM50	100	0.0734525
LS-S	ENSG00000105202	FBL	100	-0.100946
LS-S	ENSG00000105204	DYRK1B	100	0.0510551
LS-S	ENSG00000105205	CLC	100	0.223466
LS-S	ENSG00000105219	CCNP	4	-0.104626
LS-S	ENSG00000105220	GPI	100	0.10627
LS-S	ENSG00000105221	AKT2	100	-0.0307489
LS-S	ENSG00000105223	PLD3	100	-0.116945
LS-S	ENSG00000105227	PRX	100	-0.27918
LS-S	ENSG00000105229	PIAS4	100	0.057925
LS-S	ENSG00000105245	NUMBL	100	-0.15772
LS-S	ENSG00000105248	YJU2	100	-0.0104377
LS-S	ENSG00000105254	TBCB	100	0.070371
LS-S	ENSG00000105255	FSD1	100	-0.00515891
LS-S	ENSG00000105258	POLR2I	100	-0.0130387
LS-S	ENSG00000105270	CLIP3	100	0.156436
LS-S	ENSG00000105278	ZFR2	100	-0.180283
LS-S	ENSG00000105281	SLC1A5	100	0.405242
LS-S	ENSG00000105287	PRKD2	100	0.0165155
LS-S	ENSG00000105289	TJP3	100	-0.347699
LS-S	ENSG00000105298	CACTIN	100	-0.0692775
LS-S	ENSG00000105321	CCDC9	100	-0.0768593
LS-S	ENSG00000105323	HNRNPUL1	100	0.0381906
LS-S	ENSG00000105325	FZR1	100	-0.0647429
LS-S	ENSG00000105327	BBC3	100	-0.169669
LS-S	ENSG00000105329	TGFB1	100	-0.0466431
LS-S	ENSG00000105339	DENND3	100	-0.0793461
LS-S	ENSG00000105341	DMAC2	100	0.0727224
LS-S	ENSG00000105352	CEACAM4	100	0.116445
LS-S	ENSG00000105355	PLIN3	100	0.0363945
LS-S	ENSG00000105364	MRPL4	100	0.147769
LS-S	ENSG00000105369	CD79A	100	-0.33016
LS-S	ENSG00000105370	LIM2	100	0.0862897
LS-S	ENSG00000105372	RPS19	100	-0.110631
LS-S	ENSG00000105373	NOP53	100	-0.223845
LS-S	ENSG00000105374	NKG7	100	0.0748264
LS-S	ENSG00000105376	ICAM5	72	-0.0565712
LS-S	ENSG00000105379	ETFB	100	0.107181
LS-S	ENSG00000105383	CD33	100	0.17704
LS-S	ENSG00000105393	BABAM1	100	0.0232441
LS-S	ENSG00000105397	TYK2	100	0.00467618
LS-S	ENSG00000105401	CDC37	100	0.0124988
LS-S	ENSG00000105402	NAPA	100	0.0274361
LS-S	ENSG00000105404	RABAC1	100	-0.0688873
LS-S	ENSG00000105409	ATP1A3	100	0.0337547
LS-S	ENSG00000105419	MEIS3	3	-0.719283
LS-S	ENSG00000105426	PTPRS	100	-0.363663
LS-S	ENSG00000105429	MEGF8	100	-0.171122
LS-S	ENSG00000105438	KDELR1	100	0.0382888
LS-S	ENSG00000105443	CYTH2	100	-0.135561
LS-S	ENSG00000105447	GRWD1	100	0.0584361
LS-S	ENSG00000105464	GRIN2D	93	-0.222778
LS-S	ENSG00000105472	CLEC11A	100	-0.223605
LS-S	ENSG00000105479	ODAD1	100	-0.174474
LS-S	ENSG00000105483	CARD8	100	-0.0554109
LS-S	ENSG00000105486	LIG1	100	0.278932
LS-S	ENSG00000105492	SIGLEC6	30	-0.305769
LS-S	ENSG00000105497	ZNF175	100	-0.180159
LS-S	ENSG00000105499	PLA2G4C	97	0.310798
LS-S	ENSG00000105501	SIGLEC5	88	-0.113972
LS-S	ENSG00000105514	RAB3D	100	-0.171814
LS-S	ENSG00000105516	DBP	100	-0.140664
LS-S	ENSG00000105518	TMEM205	100	-0.106121
LS-S	ENSG00000105519	CAPS	100	-0.169287
LS-S	ENSG00000105520	PLPPR2	100	-0.179399
LS-S	ENSG00000105538	RASIP1	82	-0.161436
LS-S	ENSG00000105552	BCAT2	100	0.0315343
LS-S	ENSG00000105556	MIER2	100	-0.0517617
LS-S	ENSG00000105559	PLEKHA4	100	-0.233847
LS-S	ENSG00000105568	PPP2R1A	100	0.0469079
LS-S	ENSG00000105576	TNPO2	100	-0.0558863
LS-S	ENSG00000105583	WDR83OS	100	0.0160551
LS-S	ENSG00000105607	GCDH	100	0.00481472
LS-S	ENSG00000105609	LILRB5	1	0.306857
LS-S	ENSG00000105612	DNASE2	100	0.0481006
LS-S	ENSG00000105613	MAST1	98	-0.311579
LS-S	ENSG00000105617	LENG1	100	-0.0816085
LS-S	ENSG00000105618	PRPF31	100	0.0247957
LS-S	ENSG00000105619	TFPT	100	0.126533
LS-S	ENSG00000105639	JAK3	100	0.146479
LS-S	ENSG00000105640	RPL18A	100	-0.117022
LS-S	ENSG00000105641	SLC5A5	100	-0.425274
LS-S	ENSG00000105643	ARRDC2	100	-0.158617
LS-S	ENSG00000105649	RAB3A	100	-0.259667
LS-S	ENSG00000105655	ISYNA1	100	-0.243347
LS-S	ENSG00000105656	ELL	100	-0.0435721
LS-S	ENSG00000105662	CRTC1	100	-0.226429
LS-S	ENSG00000105669	COPE	100	0.0822442
LS-S	ENSG00000105671	DDX49	100	0.132672
LS-S	ENSG00000105672	ETV2	100	0.0301453
LS-S	ENSG00000105676	ARMC6	100	0.123703
LS-S	ENSG00000105677	TMEM147	100	-0.0917297
LS-S	ENSG00000105698	USF2	100	-0.0742542
LS-S	ENSG00000105699	LSR	100	-0.408423
LS-S	ENSG00000105700	KXD1	100	0.0230448
LS-S	ENSG00000105701	FKBP8	100	-0.0148009
LS-S	ENSG00000105705	SUGP1	100	-0.0168705
LS-S	ENSG00000105708	ZNF14	100	-0.151474
LS-S	ENSG00000105711	SCN1B	100	-0.395252
LS-S	ENSG00000105717	PBX4	100	-0.243387
LS-S	ENSG00000105722	ERF	100	-0.0437487
LS-S	ENSG00000105723	GSK3A	100	0.0303895
LS-S	ENSG00000105726	ATP13A1	100	-0.0187428
LS-S	ENSG00000105732	ZNF574	100	-0.15029
LS-S	ENSG00000105737	GRIK5	1	0.876372
LS-S	ENSG00000105738	SIPA1L3	100	-0.16615
LS-S	ENSG00000105750	ZNF85	100	0.123762
LS-S	ENSG00000105755	ETHE1	100	0.0618203
LS-S	ENSG00000105767	CADM4	100	-0.178419
LS-S	ENSG00000105771	SMG9	100	0.0253234
LS-S	ENSG00000105778	AVL9	100	-0.0415662
LS-S	ENSG00000105784	RUNDC3B	100	-0.182503
LS-S	ENSG00000105793	GTPBP10	100	-0.0597662
LS-S	ENSG00000105808	RASA4	100	-0.15387
LS-S	ENSG00000105810	CDK6	100	0.0199707
LS-S	ENSG00000105819	PMPCB	100	0.0384323
LS-S	ENSG00000105821	DNAJC2	100	0.0428535
LS-S	ENSG00000105829	BET1	100	0.0376154
LS-S	ENSG00000105835	NAMPT	100	0.138752
LS-S	ENSG00000105849	POLR1F	100	0.148627
LS-S	ENSG00000105851	PIK3CG	100	0.122
LS-S	ENSG00000105854	PON2	100	0.0348192
LS-S	ENSG00000105855	ITGB8	4	0.705755
LS-S	ENSG00000105856	HBP1	100	-0.0731788
LS-S	ENSG00000105865	DUS4L	100	0.0204799
LS-S	ENSG00000105866	SP4	100	0.10413
LS-S	ENSG00000105875	WDR91	100	-0.155548
LS-S	ENSG00000105877	DNAH11	40	0.524316
LS-S	ENSG00000105879	CBLL1	100	0.0351594
LS-S	ENSG00000105887	MTPN	100	0.175554
LS-S	ENSG00000105926	PALS2	100	-0.162069
LS-S	ENSG00000105928	GSDME	24	-0.226835
LS-S	ENSG00000105939	ZC3HAV1	100	-0.0234292
LS-S	ENSG00000105948	TTC26	100	0.0903646
LS-S	ENSG00000105953	OGDH	100	0.11043
LS-S	ENSG00000105963	ADAP1	100	0.149735
LS-S	ENSG00000105967	TFEC	100	0.2438
LS-S	ENSG00000105968	H2AZ2	100	0.169273
LS-S	ENSG00000105974	CAV1	3	0.441208
LS-S	ENSG00000105976	MET	96	1.9188
LS-S	ENSG00000105982	RNF32	100	-0.0490334
LS-S	ENSG00000105983	LMBR1	100	-0.0240368
LS-S	ENSG00000105991	HOXA1	100	0.0168288
LS-S	ENSG00000105993	DNAJB6	100	-0.0161726
LS-S	ENSG00000106003	LFNG	100	-0.0791652
LS-S	ENSG00000106009	BRAT1	100	0.0154504
LS-S	ENSG00000106012	IQCE	100	0.0410002
LS-S	ENSG00000106018	VIPR2	100	-0.290839
LS-S	ENSG00000106028	SSBP1	100	0.0576498
LS-S	ENSG00000106034	CPED1	99	0.0204872
LS-S	ENSG00000106049	HIBADH	100	0.000585438
LS-S	ENSG00000106052	TAX1BP1	100	0.00738516
LS-S	ENSG00000106066	CPVL	100	0.107695
LS-S	ENSG00000106069	CHN2	100	-0.0220423
LS-S	ENSG00000106070	GRB10	100	-0.236202
LS-S	ENSG00000106077	ABHD11	100	0.0563374
LS-S	ENSG00000106080	FKBP14	100	-0.109797
LS-S	ENSG00000106086	PLEKHA8	100	-0.109864
LS-S	ENSG00000106089	STX1A	100	-0.209156
LS-S	ENSG00000106100	NOD1	100	-0.00794759
LS-S	ENSG00000106105	GARS1	100	0.22053
LS-S	ENSG00000106113	CRHR2	1	0.35475
LS-S	ENSG00000106123	EPHB6	100	-0.23924
LS-S	ENSG00000106133	NSUN5P2	100	-0.133124
LS-S	ENSG00000106144	CASP2	100	0.172001
LS-S	ENSG00000106153	CHCHD2	100	0.16334
LS-S	ENSG00000106211	HSPB1	100	-0.196722
LS-S	ENSG00000106244	PDAP1	100	0.028894
LS-S	ENSG00000106245	BUD31	100	0.133445
LS-S	ENSG00000106246	PTCD1	100	-0.0532056
LS-S	ENSG00000106258	CYP3A5	100	-0.0887019
LS-S	ENSG00000106261	ZKSCAN1	100	-0.127641
LS-S	ENSG00000106263	EIF3B	100	0.0691081
LS-S	ENSG00000106266	SNX8	100	0.203593
LS-S	ENSG00000106268	NUDT1	100	0.385877
LS-S	ENSG00000106290	TAF6	100	0.0101628
LS-S	ENSG00000106299	WASL	100	-0.0751886
LS-S	ENSG00000106305	AIMP2	100	0.274701
LS-S	ENSG00000106327	TFR2	100	-0.0260262
LS-S	ENSG00000106328	FSCN3	3	-0.794754
LS-S	ENSG00000106330	MOSPD3	100	-0.0468032
LS-S	ENSG00000106333	PCOLCE	100	-0.11547
LS-S	ENSG00000106336	FBXO24	100	-0.267534
LS-S	ENSG00000106344	RBM28	100	0.0105521
LS-S	ENSG00000106346	USP42	100	0.0347717
LS-S	ENSG00000106348	IMPDH1	100	0.0149412
LS-S	ENSG00000106351	AGFG2	100	-0.0554518
LS-S	ENSG00000106355	LSM5	100	0.096387
LS-S	ENSG00000106366	SERPINE1	9	1.84011
LS-S	ENSG00000106367	AP1S1	100	0.343311
LS-S	ENSG00000106392	C1GALT1	100	0.0331472
LS-S	ENSG00000106397	PLOD3	100	-0.136717
LS-S	ENSG00000106399	RPA3	100	0.342872
LS-S	ENSG00000106400	ZNHIT1	100	0.0665348
LS-S	ENSG00000106404	CLDN15	100	-0.132393
LS-S	ENSG00000106415	GLCCI1	100	0.112518
LS-S	ENSG00000106443	PHF14	100	0.103371
LS-S	ENSG00000106459	NRF1	100	-0.0119417
LS-S	ENSG00000106460	TMEM106B	100	-0.0706255
LS-S	ENSG00000106462	EZH2	100	0.96315
LS-S	ENSG00000106477	CEP41	100	0.122614
LS-S	ENSG00000106479	ZNF862	100	-0.218631
LS-S	ENSG00000106483	SFRP4	8	-0.556132
LS-S	ENSG00000106484	MEST	100	-0.331905
LS-S	ENSG00000106524	ANKMY2	100	0.0522432
LS-S	ENSG00000106526	ACTR3C	100	0.109074
LS-S	ENSG00000106537	TSPAN13	100	-0.153209
LS-S	ENSG00000106538	RARRES2	63	0.0477398
LS-S	ENSG00000106546	AHR	100	-0.0863167
LS-S	ENSG00000106554	CHCHD3	100	0.185661
LS-S	ENSG00000106560	GIMAP2	100	0.0467783
LS-S	ENSG00000106565	TMEM176B	100	0.112192
LS-S	ENSG00000106571	GLI3	100	-0.36011
LS-S	ENSG00000106588	PSMA2	100	0.116979
LS-S	ENSG00000106591	MRPL32	100	0.108059
LS-S	ENSG00000106603	COA1	100	0.0258746
LS-S	ENSG00000106605	BLVRA	100	0.308586
LS-S	ENSG00000106608	URGCP	100	-0.133471
LS-S	ENSG00000106609	TMEM248	100	-0.0736222
LS-S	ENSG00000106610	STAG3L4	100	-0.044569
LS-S	ENSG00000106615	RHEB	100	0.0952909
LS-S	ENSG00000106617	PRKAG2	100	-0.173443
LS-S	ENSG00000106624	AEBP1	100	-0.389072
LS-S	ENSG00000106628	POLD2	100	0.0963587
LS-S	ENSG00000106633	GCK	10	-0.223236
LS-S	ENSG00000106635	BCL7B	100	0.0600699
LS-S	ENSG00000106636	YKT6	100	0.0663267
LS-S	ENSG00000106638	TBL2	100	0.016785
LS-S	ENSG00000106665	CLIP2	100	-0.298469
LS-S	ENSG00000106682	EIF4H	100	0.113392
LS-S	ENSG00000106683	LIMK1	100	0.0354932
LS-S	ENSG00000106686	SPATA6L	100	-0.234785
LS-S	ENSG00000106688	SLC1A1	28	-0.0191551
LS-S	ENSG00000106692	FKTN	100	-0.0263874
LS-S	ENSG00000106701	FSD1L	100	0.163576
LS-S	ENSG00000106714	CNTNAP3	26	-0.187513
LS-S	ENSG00000106723	SPIN1	100	-0.0387548
LS-S	ENSG00000106733	NMRK1	100	-0.0200733
LS-S	ENSG00000106771	TMEM245	100	-0.032801
LS-S	ENSG00000106772	PRUNE2	100	-0.0108832
LS-S	ENSG00000106780	MEGF9	100	0.00727281
LS-S	ENSG00000106785	TRIM14	100	0.034924
LS-S	ENSG00000106789	CORO2A	100	-0.204843
LS-S	ENSG00000106799	TGFBR1	100	-0.0713982
LS-S	ENSG00000106803	SEC61B	100	0.120504
LS-S	ENSG00000106804	C5	100	0.0577487
LS-S	ENSG00000106829	TLE4	100	-0.105325
LS-S	ENSG00000106853	PTGR1	19	-0.191127
LS-S	ENSG00000106868	SUSD1	100	0.083108
LS-S	ENSG00000106948	AKNA	100	-0.0816355
LS-S	ENSG00000106952	TNFSF8	100	-0.32617
LS-S	ENSG00000106976	DNM1	100	-0.398025
LS-S	ENSG00000106991	ENG	100	-0.0308112
LS-S	ENSG00000106992	AK1	100	0.0635353
LS-S	ENSG00000106993	CDC37L1	100	-0.141943
LS-S	ENSG00000107014	RLN2	100	-0.0525045
LS-S	ENSG00000107018	RLN1	100	-0.07562
LS-S	ENSG00000107020	PLGRKT	100	0.179381
LS-S	ENSG00000107021	TBC1D13	100	-0.0960801
LS-S	ENSG00000107036	RIC1	100	-0.051435
LS-S	ENSG00000107077	KDM4C	100	-0.109548
LS-S	ENSG00000107099	DOCK8	100	0.0958413
LS-S	ENSG00000107104	KANK1	100	-0.296449
LS-S	ENSG00000107130	NCS1	100	-0.231929
LS-S	ENSG00000107140	TESK1	100	-0.062183
LS-S	ENSG00000107147	KCNT1	100	-0.266333
LS-S	ENSG00000107164	FUBP3	100	-0.0170884
LS-S	ENSG00000107175	CREB3	100	-0.0105785
LS-S	ENSG00000107185	RGP1	100	-0.0663465
LS-S	ENSG00000107201	RIGI	100	0.108742
LS-S	ENSG00000107223	EDF1	100	-0.0637884
LS-S	ENSG00000107242	PIP5K1B	100	0.0689878
LS-S	ENSG00000107249	GLIS3	100	-0.573973
LS-S	ENSG00000107262	BAG1	100	0.0373212
LS-S	ENSG00000107263	RAPGEF1	100	0.0115356
LS-S	ENSG00000107281	NPDC1	100	0.280956
LS-S	ENSG00000107282	APBA1	100	-0.402084
LS-S	ENSG00000107290	SETX	100	0.0223503
LS-S	ENSG00000107317	PTGDS	100	-0.317893
LS-S	ENSG00000107331	ABCA2	100	-0.118416
LS-S	ENSG00000107338	SHB	98	-0.393046
LS-S	ENSG00000107341	UBE2R2	100	0.0489158
LS-S	ENSG00000107362	ABHD17B	100	0.0574912
LS-S	ENSG00000107371	EXOSC3	100	0.153791
LS-S	ENSG00000107372	ZFAND5	100	-0.0507631
LS-S	ENSG00000107404	DVL1	100	-0.162899
LS-S	ENSG00000107438	PDLIM1	100	0.305407
LS-S	ENSG00000107443	CCNJ	100	-0.100129
LS-S	ENSG00000107485	GATA3	100	-0.00547886
LS-S	ENSG00000107521	HPS1	100	0.041766
LS-S	ENSG00000107537	PHYH	100	-0.0020987
LS-S	ENSG00000107551	RASSF4	100	-0.142761
LS-S	ENSG00000107554	DNMBP	100	-0.194119
LS-S	ENSG00000107560	RAB11FIP2	100	-0.0920521
LS-S	ENSG00000107566	ERLIN1	100	0.112553
LS-S	ENSG00000107581	EIF3A	100	0.114102
LS-S	ENSG00000107611	CUBN	100	-0.268884
LS-S	ENSG00000107614	TRDMT1	100	0.0209141
LS-S	ENSG00000107625	DDX50	100	0.0134106
LS-S	ENSG00000107643	MAPK8	100	-0.0322985
LS-S	ENSG00000107651	SEC23IP	100	0.110643
LS-S	ENSG00000107669	ATE1	100	0.0285082
LS-S	ENSG00000107672	NSMCE4A	100	0.032294
LS-S	ENSG00000107679	PLEKHA1	100	-0.237339
LS-S	ENSG00000107719	PALD1	29	0.0291238
LS-S	ENSG00000107731	UNC5B	99	0.334909
LS-S	ENSG00000107736	CDH23	100	-0.29174
LS-S	ENSG00000107738	VSIR	100	-0.0040279
LS-S	ENSG00000107742	SPOCK2	100	-0.196918
LS-S	ENSG00000107745	MICU1	100	0.00356664
LS-S	ENSG00000107758	PPP3CB	100	0.113326
LS-S	ENSG00000107771	CCSER2	100	-0.0482422
LS-S	ENSG00000107779	BMPR1A	100	-0.096248
LS-S	ENSG00000107789	MINPP1	100	0.160386
LS-S	ENSG00000107796	ACTA2	100	0.177831
LS-S	ENSG00000107798	LIPA	100	-0.0574354
LS-S	ENSG00000107815	TWNK	100	-0.069339
LS-S	ENSG00000107816	LZTS2	100	-0.077874
LS-S	ENSG00000107819	SFXN3	100	-0.107545
LS-S	ENSG00000107829	FBXW4	100	-0.13485
LS-S	ENSG00000107833	NPM3	100	0.0360547
LS-S	ENSG00000107854	TNKS2	100	0.029854
LS-S	ENSG00000107862	GBF1	100	0.0445391
LS-S	ENSG00000107863	ARHGAP21	100	0.0990366
LS-S	ENSG00000107864	CPEB3	100	-0.13498
LS-S	ENSG00000107872	FBXL15	100	-0.140773
LS-S	ENSG00000107874	CUEDC2	100	0.095882
LS-S	ENSG00000107882	SUFU	100	-0.0410229
LS-S	ENSG00000107890	ANKRD26	100	0.00452296
LS-S	ENSG00000107897	ACBD5	100	0.118506
LS-S	ENSG00000107902	LHPP	100	-0.0676236
LS-S	ENSG00000107929	LARP4B	100	0.0541457
LS-S	ENSG00000107937	GTPBP4	100	0.0968842
LS-S	ENSG00000107938	EDRF1	100	0.00630968
LS-S	ENSG00000107949	BCCIP	100	0.18123
LS-S	ENSG00000107951	MTPAP	100	0.0479905
LS-S	ENSG00000107954	NEURL1	100	0.145736
LS-S	ENSG00000107957	SH3PXD2A	100	0.0247911
LS-S	ENSG00000107959	PITRM1	100	-0.0274981
LS-S	ENSG00000107960	STN1	100	-0.169937
LS-S	ENSG00000107968	MAP3K8	100	0.00329731
LS-S	ENSG00000108010	GLRX3	100	0.233611
LS-S	ENSG00000108021	TASOR2	100	-0.071679
LS-S	ENSG00000108039	XPNPEP1	100	0.0975005
LS-S	ENSG00000108055	SMC3	100	0.215255
LS-S	ENSG00000108061	SHOC2	100	0.0077598
LS-S	ENSG00000108064	TFAM	100	0.0994334
LS-S	ENSG00000108091	CCDC6	100	0.0273013
LS-S	ENSG00000108094	CUL2	100	0.158966
LS-S	ENSG00000108100	CCNY	100	-0.087865
LS-S	ENSG00000108106	UBE2S	100	0.437036
LS-S	ENSG00000108107	RPL28	100	-0.0991226
LS-S	ENSG00000108175	ZMIZ1	100	0.171635
LS-S	ENSG00000108179	PPIF	100	0.476659
LS-S	ENSG00000108187	PBLD	100	-0.0825373
LS-S	ENSG00000108219	TSPAN14	100	0.121715
LS-S	ENSG00000108239	TBC1D12	100	-0.234295
LS-S	ENSG00000108244	KRT23	66	-0.482185
LS-S	ENSG00000108256	NUFIP2	100	-0.0574627
LS-S	ENSG00000108262	GIT1	100	-0.0114905
LS-S	ENSG00000108298	RPL19	100	-0.140261
LS-S	ENSG00000108306	FBXL20	100	-0.0615202
LS-S	ENSG00000108312	UBTF	100	-0.0425147
LS-S	ENSG00000108344	PSMD3	100	0.148707
LS-S	ENSG00000108349	CASC3	100	-0.00921309
LS-S	ENSG00000108352	RAPGEFL1	100	-0.0569355
LS-S	ENSG00000108370	RGS9	100	-0.0734187
LS-S	ENSG00000108375	RNF43	100	-0.0938021
LS-S	ENSG00000108379	WNT3	1	-0.270242
LS-S	ENSG00000108384	RAD51C	100	0.211192
LS-S	ENSG00000108387	SEPTIN4	100	-0.226022
LS-S	ENSG00000108389	MTMR4	100	0.00402837
LS-S	ENSG00000108395	TRIM37	100	0.071944
LS-S	ENSG00000108405	P2RX1	100	0.0746462
LS-S	ENSG00000108406	DHX40	100	-0.0395663
LS-S	ENSG00000108423	TUBD1	100	-0.100367
LS-S	ENSG00000108424	KPNB1	100	0.185558
LS-S	ENSG00000108433	GOSR2	100	0.0332986
LS-S	ENSG00000108439	PNPO	100	0.200406
LS-S	ENSG00000108443	RPS6KB1	100	0.0386996
LS-S	ENSG00000108448	TRIM16L	100	-0.172255
LS-S	ENSG00000108465	CDK5RAP3	100	-0.0337927
LS-S	ENSG00000108468	CBX1	100	0.0577658
LS-S	ENSG00000108469	RECQL5	100	-0.0588171
LS-S	ENSG00000108474	PIGL	100	-0.172603
LS-S	ENSG00000108479	GALK1	100	0.16028
LS-S	ENSG00000108506	INTS2	100	0.0468541
LS-S	ENSG00000108509	CAMTA2	100	-0.0731014
LS-S	ENSG00000108510	MED13	100	0.0199118
LS-S	ENSG00000108515	ENO3	100	-0.0359243
LS-S	ENSG00000108518	PFN1	100	0.157182
LS-S	ENSG00000108523	RNF167	100	0.0660268
LS-S	ENSG00000108528	SLC25A11	100	0.136822
LS-S	ENSG00000108551	RASD1	100	-0.377807
LS-S	ENSG00000108556	CHRNE	100	-0.296042
LS-S	ENSG00000108557	RAI1	100	-0.15368
LS-S	ENSG00000108559	NUP88	100	0.0467603
LS-S	ENSG00000108561	C1QBP	100	0.157918
LS-S	ENSG00000108576	SLC6A4	56	-0.0991104
LS-S	ENSG00000108578	BLMH	100	0.227722
LS-S	ENSG00000108582	CPD	100	-0.00443473
LS-S	ENSG00000108587	GOSR1	100	-0.0447484
LS-S	ENSG00000108588	CCDC47	100	0.20202
LS-S	ENSG00000108590	MED31	100	0.0356785
LS-S	ENSG00000108591	DRG2	100	0.0101576
LS-S	ENSG00000108592	FTSJ3	100	0.0729716
LS-S	ENSG00000108599	AKAP10	100	-0.0662173
LS-S	ENSG00000108604	SMARCD2	100	0.111306
LS-S	ENSG00000108622	ICAM2	100	-0.201461
LS-S	ENSG00000108639	SYNGR2	100	0.0152764
LS-S	ENSG00000108641	B9D1	100	0.00804983
LS-S	ENSG00000108651	UTP6	100	0.0695267
LS-S	ENSG00000108654	DDX5	100	-0.0948906
LS-S	ENSG00000108666	C17orf75	100	0.0805708
LS-S	ENSG00000108669	CYTH1	100	-0.115503
LS-S	ENSG00000108671	PSMD11	100	0.144085
LS-S	ENSG00000108679	LGALS3BP	100	0.125104
LS-S	ENSG00000108733	PEX12	100	-0.106942
LS-S	ENSG00000108771	DHX58	100	-0.0845049
LS-S	ENSG00000108773	KAT2A	100	-0.11274
LS-S	ENSG00000108774	RAB5C	100	0.0338836
LS-S	ENSG00000108784	NAGLU	100	-0.13145
LS-S	ENSG00000108785	HSD17B1P1	100	-0.117514
LS-S	ENSG00000108786	HSD17B1	100	-0.0738754
LS-S	ENSG00000108788	MLX	100	0.0516507
LS-S	ENSG00000108797	CNTNAP1	100	-0.229363
LS-S	ENSG00000108798	ABI3	100	0.172173
LS-S	ENSG00000108799	EZH1	100	-0.175804
LS-S	ENSG00000108813	DLX4	100	-0.00505443
LS-S	ENSG00000108819	PPP1R9B	100	-0.0875262
LS-S	ENSG00000108821	COL1A1	4	0.242954
LS-S	ENSG00000108823	SGCA	41	-0.29399
LS-S	ENSG00000108826	MRPL27	100	0.293151
LS-S	ENSG00000108828	VAT1	100	-0.157124
LS-S	ENSG00000108829	LRRC59	100	0.304485
LS-S	ENSG00000108830	RND2	5	-0.182742
LS-S	ENSG00000108839	ALOX12	100	-0.0507283
LS-S	ENSG00000108840	HDAC5	100	-0.170604
LS-S	ENSG00000108846	ABCC3	100	-0.0123812
LS-S	ENSG00000108848	LUC7L3	100	-0.0261105
LS-S	ENSG00000108852	MPP2	100	-0.395268
LS-S	ENSG00000108854	SMURF2	100	-0.108885
LS-S	ENSG00000108861	DUSP3	100	-0.0639115
LS-S	ENSG00000108883	EFTUD2	100	0.120723
LS-S	ENSG00000108924	HLF	100	-0.462618
LS-S	ENSG00000108932	SLC16A6	100	-0.0589362
LS-S	ENSG00000108946	PRKAR1A	100	0.00994633
LS-S	ENSG00000108950	FAM20A	100	-0.19964
LS-S	ENSG00000108953	YWHAE	100	0.687899
LS-S	ENSG00000108958		100	0.0924418
LS-S	ENSG00000108960	MMD	100	-0.0633175
LS-S	ENSG00000108961	RANGRF	100	0.0467154
LS-S	ENSG00000108963	DPH1	100	-0.126085
LS-S	ENSG00000108984	MAP2K6	100	0.0905485
LS-S	ENSG00000109016	DHRS7B	100	0.115935
LS-S	ENSG00000109046	WSB1	100	-0.0335254
LS-S	ENSG00000109047	RCVRN	1	0.574172
LS-S	ENSG00000109062	SLC9A3R1	100	0.138332
LS-S	ENSG00000109063	MYH3	100	-0.214829
LS-S	ENSG00000109065	NAT9	100	-0.160505
LS-S	ENSG00000109066	TMEM104	100	0.0866994
LS-S	ENSG00000109072	VTN	96	-0.215459
LS-S	ENSG00000109079	TNFAIP1	100	-0.00437881
LS-S	ENSG00000109083	IFT20	100	0.0106528
LS-S	ENSG00000109084	TMEM97	100	0.39965
LS-S	ENSG00000109103	UNC119	100	-0.123017
LS-S	ENSG00000109107	ALDOC	100	-0.165605
LS-S	ENSG00000109111	SUPT6H	100	-0.0234034
LS-S	ENSG00000109113	RAB34	100	0.0431591
LS-S	ENSG00000109118	PHF12	100	-0.11452
LS-S	ENSG00000109133	TMEM33	100	0.130233
LS-S	ENSG00000109163	GNRHR	62	0.219966
LS-S	ENSG00000109171	SLAIN2	100	-0.0154722
LS-S	ENSG00000109180	OCIAD1	100	-0.0243598
LS-S	ENSG00000109184	DCUN1D4	100	-0.133652
LS-S	ENSG00000109189	USP46	100	0.131627
LS-S	ENSG00000109220	CHIC2	100	-0.000604632
LS-S	ENSG00000109270	LAMTOR3	100	0.0559945
LS-S	ENSG00000109320	NFKB1	100	0.0301576
LS-S	ENSG00000109321	AREG	100	-0.717293
LS-S	ENSG00000109323	MANBA	100	-0.0771415
LS-S	ENSG00000109332	UBE2D3	100	0.090486
LS-S	ENSG00000109381	ELF2	100	-0.060043
LS-S	ENSG00000109390	NDUFC1	100	0.11993
LS-S	ENSG00000109436	TBC1D9	100	-0.174716
LS-S	ENSG00000109445	ZNF330	100	0.0251094
LS-S	ENSG00000109452	INPP4B	100	0.000390867
LS-S	ENSG00000109458	GAB1	100	-0.234724
LS-S	ENSG00000109466	KLHL2	100	-0.0497736
LS-S	ENSG00000109475	RPL34	100	-0.163281
LS-S	ENSG00000109501	WFS1	100	-0.19045
LS-S	ENSG00000109519	GRPEL1	100	0.0545933
LS-S	ENSG00000109534	GAR1	100	0.192036
LS-S	ENSG00000109536	FRG1	100	0.158561
LS-S	ENSG00000109572	CLCN3	100	0.04052
LS-S	ENSG00000109586	GALNT7	100	0.0398061
LS-S	ENSG00000109606	DHX15	100	0.168528
LS-S	ENSG00000109618	SEPSECS	100	0.0192357
LS-S	ENSG00000109654	TRIM2	100	-0.41191
LS-S	ENSG00000109667	SLC2A9	100	-0.0947917
LS-S	ENSG00000109670	FBXW7	100	-0.0320167
LS-S	ENSG00000109674	NEIL3	100	1.86573
LS-S	ENSG00000109680	TBC1D19	100	0.00204475
LS-S	ENSG00000109685	NSD2	100	0.469563
LS-S	ENSG00000109686	SH3D19	100	-0.138166
LS-S	ENSG00000109689	STIM2	100	-0.0346255
LS-S	ENSG00000109736	MFSD10	100	-0.0498803
LS-S	ENSG00000109743	BST1	100	0.0140423
LS-S	ENSG00000109756	RAPGEF2	100	-0.0955243
LS-S	ENSG00000109762	SNX25	100	0.0127657
LS-S	ENSG00000109771	LRP2BP	100	-0.0293747
LS-S	ENSG00000109775	UFSP2	100	-0.0447103
LS-S	ENSG00000109787	KLF3	100	-0.0950617
LS-S	ENSG00000109790	KLHL5	100	0.165894
LS-S	ENSG00000109794	FAM149A	84	-0.357787
LS-S	ENSG00000109805	NCAPG	100	1.72654
LS-S	ENSG00000109814	UGDH	100	-0.0090908
LS-S	ENSG00000109854	HTATIP2	100	0.0852366
LS-S	ENSG00000109861	CTSC	100	0.164113
LS-S	ENSG00000109881	CCDC34	100	0.437285
LS-S	ENSG00000109906	ZBTB16	100	-0.434276
LS-S	ENSG00000109911	ELP4	100	0.16397
LS-S	ENSG00000109917	ZPR1	100	0.00298526
LS-S	ENSG00000109919	MTCH2	100	0.248679
LS-S	ENSG00000109920	FNBP4	100	-0.0891797
LS-S	ENSG00000109927	TECTA	100	-0.141814
LS-S	ENSG00000109929	SC5D	100	-0.0281665
LS-S	ENSG00000109943	CRTAM	100	-0.0592736
LS-S	ENSG00000109944	JHY	100	-0.107765
LS-S	ENSG00000109956	B3GAT1	100	-0.0832731
LS-S	ENSG00000109971	HSPA8	100	0.0743567
LS-S	ENSG00000110002	VWA5A	100	0.0323863
LS-S	ENSG00000110011	DNAJC4	100	-0.088895
LS-S	ENSG00000110013	SIAE	100	-0.0631315
LS-S	ENSG00000110025	SNX15	100	-0.284199
LS-S	ENSG00000110031	LPXN	100	0.136069
LS-S	ENSG00000110042	DTX4	100	-0.347352
LS-S	ENSG00000110046	ATG2A	100	-0.0226674
LS-S	ENSG00000110047	EHD1	100	-0.0136706
LS-S	ENSG00000110048	OSBP	100	-0.0158178
LS-S	ENSG00000110057	UNC93B1	100	-0.0999665
LS-S	ENSG00000110060	PUS3	100	0.0674753
LS-S	ENSG00000110063	DCPS	100	0.258063
LS-S	ENSG00000110066	KMT5B	100	-0.0869215
LS-S	ENSG00000110074	FOXRED1	100	0.100455
LS-S	ENSG00000110075	PPP6R3	100	0.0463618
LS-S	ENSG00000110076	NRXN2	100	-0.0976853
LS-S	ENSG00000110077	MS4A6A	100	0.0744581
LS-S	ENSG00000110079	MS4A4A	90	0.155241
LS-S	ENSG00000110080	ST3GAL4	100	0.10904
LS-S	ENSG00000110090	CPT1A	100	0.144997
LS-S	ENSG00000110092	CCND1	100	-0.0859982
LS-S	ENSG00000110104	CCDC86	100	0.0795764
LS-S	ENSG00000110107	PRPF19	100	0.106805
LS-S	ENSG00000110108	TMEM109	100	-0.0166604
LS-S	ENSG00000110169	HPX	57	-0.39318
LS-S	ENSG00000110171	TRIM3	100	-0.204595
LS-S	ENSG00000110172	CHORDC1	100	0.0896156
LS-S	ENSG00000110200	ANAPC15	100	0.135298
LS-S	ENSG00000110203	FOLR3	96	0.176304
LS-S	ENSG00000110218	PANX1	100	0.110305
LS-S	ENSG00000110237	ARHGEF17	9	-0.179707
LS-S	ENSG00000110274	CEP164	100	0.0306568
LS-S	ENSG00000110315	RNF141	100	-0.0262763
LS-S	ENSG00000110318	CEP126	100	-0.340519
LS-S	ENSG00000110321	EIF4G2	100	0.058471
LS-S	ENSG00000110324	IL10RA	100	-0.0594196
LS-S	ENSG00000110328	GALNT18	10	0.798752
LS-S	ENSG00000110330	BIRC2	100	0.0467388
LS-S	ENSG00000110344	UBE4A	100	0.0165344
LS-S	ENSG00000110367	DDX6	100	-0.0324852
LS-S	ENSG00000110375	UPK2	16	0.138084
LS-S	ENSG00000110395	CBL	100	-0.0276371
LS-S	ENSG00000110400	NECTIN1	100	-0.209817
LS-S	ENSG00000110422	HIPK3	100	-0.135024
LS-S	ENSG00000110429	FBXO3	100	-0.00445483
LS-S	ENSG00000110435	PDHX	100	0.0971802
LS-S	ENSG00000110442	COMMD9	100	0.0653894
LS-S	ENSG00000110446	SLC15A3	100	-0.108687
LS-S	ENSG00000110448	CD5	100	-0.0208609
LS-S	ENSG00000110455	ACCS	100	-0.114224
LS-S	ENSG00000110492	MDK	100	0.109906
LS-S	ENSG00000110497	AMBRA1	100	-7.96728e-05
LS-S	ENSG00000110514	MADD	100	-0.0665026
LS-S	ENSG00000110536	PTPMT1	100	-0.00120518
LS-S	ENSG00000110583	NAA40	100	0.0529747
LS-S	ENSG00000110619	CARS1	100	0.0623328
LS-S	ENSG00000110628	SLC22A18	100	-0.0831657
LS-S	ENSG00000110651	CD81	100	-0.00284896
LS-S	ENSG00000110660	SLC35F2	100	0.197943
LS-S	ENSG00000110665	C11orf21	100	-0.138721
LS-S	ENSG00000110693	SOX6	100	-0.11632
LS-S	ENSG00000110696	C11orf58	100	0.0477738
LS-S	ENSG00000110697	PITPNM1	100	0.0225376
LS-S	ENSG00000110700	RPS13	100	-0.13278
LS-S	ENSG00000110711	AIP	100	0.0563157
LS-S	ENSG00000110713	NUP98	100	0.0274775
LS-S	ENSG00000110717	NDUFS8	100	0.0508621
LS-S	ENSG00000110719	TCIRG1	100	0.0895655
LS-S	ENSG00000110721	CHKA	100	0.0547066
LS-S	ENSG00000110723	EXPH5	100	-0.317066
LS-S	ENSG00000110756	HPS5	100	0.132349
LS-S	ENSG00000110768	GTF2H1	100	0.134973
LS-S	ENSG00000110777	POU2AF1	100	0.128172
LS-S	ENSG00000110799	VWF	54	-0.217633
LS-S	ENSG00000110801	PSMD9	100	0.0720026
LS-S	ENSG00000110811	P3H3	100	-0.63134
LS-S	ENSG00000110841	PPFIBP1	100	-0.223942
LS-S	ENSG00000110844	PRPF40B	100	-0.391341
LS-S	ENSG00000110848	CD69	100	-0.0930118
LS-S	ENSG00000110851	PRDM4	100	-0.110204
LS-S	ENSG00000110852	CLEC2B	100	0.106642
LS-S	ENSG00000110871	COQ5	100	0.225888
LS-S	ENSG00000110876	SELPLG	100	-0.0299114
LS-S	ENSG00000110880	CORO1C	100	0.390629
LS-S	ENSG00000110881	ASIC1	100	-0.278565
LS-S	ENSG00000110888	CAPRIN2	100	-0.213065
LS-S	ENSG00000110906	KCTD10	100	0.0635434
LS-S	ENSG00000110911	SLC11A2	100	-0.0318404
LS-S	ENSG00000110917	MLEC	100	0.208474
LS-S	ENSG00000110921	MVK	100	0.00866876
LS-S	ENSG00000110925	CSRNP2	100	-0.0695729
LS-S	ENSG00000110931	CAMKK2	100	0.124043
LS-S	ENSG00000110934	BIN2	100	0.0139236
LS-S	ENSG00000110944	IL23A	100	-0.282869
LS-S	ENSG00000110955	ATP5F1B	100	0.196315
LS-S	ENSG00000110958	PTGES3	100	0.0906086
LS-S	ENSG00000110987	BCL7A	100	0.164117
LS-S	ENSG00000111011	RSRC2	100	0.0435693
LS-S	ENSG00000111012	CYP27B1	100	0.200316
LS-S	ENSG00000111052	LIN7A	100	-0.0672557
LS-S	ENSG00000111057	KRT18	100	-0.394204
LS-S	ENSG00000111077	TNS2	100	-0.390008
LS-S	ENSG00000111087	GLI1	100	-0.19818
LS-S	ENSG00000111110	PPM1H	39	-0.210595
LS-S	ENSG00000111142	METAP2	100	0.15266
LS-S	ENSG00000111144	LTA4H	100	-0.00291967
LS-S	ENSG00000111145	ELK3	100	-0.104055
LS-S	ENSG00000111181	SLC6A12	72	0.77258
LS-S	ENSG00000111186	WNT5B	10	0.197855
LS-S	ENSG00000111196	MAGOHB	100	0.112749
LS-S	ENSG00000111199	TRPV4	1	1.52709
LS-S	ENSG00000111203	ITFG2	100	-0.121685
LS-S	ENSG00000111206	FOXM1	100	1.39866
LS-S	ENSG00000111215	PRR4	100	0.0261154
LS-S	ENSG00000111224	PARP11	100	0.138239
LS-S	ENSG00000111229	ARPC3	100	0.170209
LS-S	ENSG00000111231	GPN3	100	0.0534835
LS-S	ENSG00000111237	VPS29	100	0.0703085
LS-S	ENSG00000111247	RAD51AP1	100	1.20405
LS-S	ENSG00000111249	CUX2	72	-0.566091
LS-S	ENSG00000111252	SH2B3	100	-0.110404
LS-S	ENSG00000111254	AKAP3	100	-0.0641069
LS-S	ENSG00000111261	MANSC1	99	-0.307115
LS-S	ENSG00000111266	DUSP16	100	-0.176746
LS-S	ENSG00000111269	CREBL2	100	-0.127574
LS-S	ENSG00000111271	ACAD10	100	-0.079583
LS-S	ENSG00000111275	ALDH2	100	-0.0187
LS-S	ENSG00000111276	CDKN1B	100	-0.111083
LS-S	ENSG00000111291	GPRC5D	8	0.34035
LS-S	ENSG00000111300	NAA25	100	0.0331563
LS-S	ENSG00000111319	SCNN1A	100	-0.345025
LS-S	ENSG00000111321	LTBR	100	0.104541
LS-S	ENSG00000111325	OGFOD2	100	-0.0677911
LS-S	ENSG00000111328	CDK2AP1	100	0.385578
LS-S	ENSG00000111331	OAS3	100	0.197273
LS-S	ENSG00000111335	OAS2	100	0.285485
LS-S	ENSG00000111341	MGP	3	0.255493
LS-S	ENSG00000111344	RASAL1	31	-0.170458
LS-S	ENSG00000111348	ARHGDIB	100	0.0957698
LS-S	ENSG00000111358	GTF2H3	100	0.0692061
LS-S	ENSG00000111361	EIF2B1	100	0.0806059
LS-S	ENSG00000111364	DDX55	100	-0.0242811
LS-S	ENSG00000111371	SLC38A1	100	-0.0319736
LS-S	ENSG00000111412	SPRING1	100	0.0643028
LS-S	ENSG00000111424	VDR	100	0.872355
LS-S	ENSG00000111445	RFC5	100	0.305245
LS-S	ENSG00000111450	STX2	100	-0.0626318
LS-S	ENSG00000111452	ADGRD1	72	-0.225841
LS-S	ENSG00000111481	COPZ1	100	0.105342
LS-S	ENSG00000111490	TBC1D30	100	-0.0929653
LS-S	ENSG00000111530	CAND1	100	0.192921
LS-S	ENSG00000111536	IL26	87	-0.07885
LS-S	ENSG00000111537	IFNG	100	0.734069
LS-S	ENSG00000111540	RAB5B	100	-0.0811505
LS-S	ENSG00000111554	MDM1	100	0.0383148
LS-S	ENSG00000111581	NUP107	100	0.16457
LS-S	ENSG00000111596	CNOT2	100	-0.0214817
LS-S	ENSG00000111602	TIMELESS	100	0.632421
LS-S	ENSG00000111605	CPSF6	100	0.120003
LS-S	ENSG00000111615	KRR1	100	0.000243659
LS-S	ENSG00000111639	MRPL51	100	0.248883
LS-S	ENSG00000111640	GAPDH	100	0.30589
LS-S	ENSG00000111641	NOP2	100	0.025866
LS-S	ENSG00000111642	CHD4	100	0.0545616
LS-S	ENSG00000111644	ACRBP	100	-0.129157
LS-S	ENSG00000111647	BLTP3B	100	0.0490225
LS-S	ENSG00000111652	COPS7A	100	-0.00728082
LS-S	ENSG00000111653	ING4	100	-0.0610918
LS-S	ENSG00000111664	GNB3	100	-0.264314
LS-S	ENSG00000111665	CDCA3	100	1.1438
LS-S	ENSG00000111666	CHPT1	100	-0.0758213
LS-S	ENSG00000111667	USP5	100	0.0465078
LS-S	ENSG00000111669	TPI1	100	0.200234
LS-S	ENSG00000111670	GNPTAB	100	-0.111603
LS-S	ENSG00000111671	SPSB2	100	-0.0796941
LS-S	ENSG00000111674	ENO2	100	-0.218864
LS-S	ENSG00000111676	ATN1	100	-0.290991
LS-S	ENSG00000111678	C12orf57	100	-0.163666
LS-S	ENSG00000111679	PTPN6	100	0.0870766
LS-S	ENSG00000111684	LPCAT3	100	0.175266
LS-S	ENSG00000111696	NT5DC3	100	-0.202012
LS-S	ENSG00000111707	SUDS3	100	0.0415714
LS-S	ENSG00000111711	GOLT1B	100	0.125934
LS-S	ENSG00000111713	GYS2	4	-0.394854
LS-S	ENSG00000111716	LDHB	100	0.0741838
LS-S	ENSG00000111725	PRKAB1	100	-0.0344632
LS-S	ENSG00000111726	CMAS	100	0.132555
LS-S	ENSG00000111727	HCFC2	100	0.000968455
LS-S	ENSG00000111728	ST8SIA1	100	0.340437
LS-S	ENSG00000111729	CLEC4A	100	0.00650108
LS-S	ENSG00000111731	C2CD5	100	0.0878869
LS-S	ENSG00000111737	RAB35	100	0.131584
LS-S	ENSG00000111752	PHC1	100	-0.116601
LS-S	ENSG00000111775	COX6A1	100	0.126278
LS-S	ENSG00000111785	RIC8B	100	-0.124637
LS-S	ENSG00000111786	SRSF9	100	0.0913348
LS-S	ENSG00000111788		100	0.30068
LS-S	ENSG00000111790	FGFR1OP2	100	-0.0167002
LS-S	ENSG00000111796	KLRB1	100	-0.221763
LS-S	ENSG00000111801	BTN3A3	100	0.0216105
LS-S	ENSG00000111802	TDP2	100	0.0504527
LS-S	ENSG00000111817	DSE	100	-0.181357
LS-S	ENSG00000111832	RWDD1	100	0.023644
LS-S	ENSG00000111834	RSPH4A	100	-0.179274
LS-S	ENSG00000111837	MAK	100	-0.112553
LS-S	ENSG00000111843	TMEM14C	100	0.0091636
LS-S	ENSG00000111845	PAK1IP1	100	0.139373
LS-S	ENSG00000111846	GCNT2	100	0.255389
LS-S	ENSG00000111850	SMIM8	100	-0.0599487
LS-S	ENSG00000111859	NEDD9	100	-0.00611523
LS-S	ENSG00000111860	CEP85L	100	-0.0890003
LS-S	ENSG00000111863	ADTRP	100	-0.292906
LS-S	ENSG00000111875	ASF1A	100	0.080616
LS-S	ENSG00000111877	MCM9	100	0.0387028
LS-S	ENSG00000111879	FAM184A	100	0.329665
LS-S	ENSG00000111880	RNGTT	100	0.038389
LS-S	ENSG00000111885	MAN1A1	100	0.0332478
LS-S	ENSG00000111886	GABRR2	98	0.0695034
LS-S	ENSG00000111897	SERINC1	100	-0.0654601
LS-S	ENSG00000111906	HDDC2	100	0.0430935
LS-S	ENSG00000111907	TPD52L1	5	-0.769385
LS-S	ENSG00000111911	HINT3	100	0.0309095
LS-S	ENSG00000111912	NCOA7	100	-0.0162631
LS-S	ENSG00000111913	RIPOR2	100	-0.031025
LS-S	ENSG00000111961	SASH1	97	0.0175008
LS-S	ENSG00000111962	UST	100	-0.276918
LS-S	ENSG00000112029	FBXO5	100	0.506739
LS-S	ENSG00000112031	MTRF1L	100	0.133392
LS-S	ENSG00000112033	PPARD	100	-0.202051
LS-S	ENSG00000112039	FANCE	100	0.063364
LS-S	ENSG00000112053	SLC26A8	25	0.0805029
LS-S	ENSG00000112062	MAPK14	100	0.0909603
LS-S	ENSG00000112078	KCTD20	100	0.127655
LS-S	ENSG00000112079	STK38	100	0.0720418
LS-S	ENSG00000112081	SRSF3	100	0.110365
LS-S	ENSG00000112096	SOD2	100	-0.0113837
LS-S	ENSG00000112110	MRPL18	100	0.138446
LS-S	ENSG00000112118	MCM3	100	0.430441
LS-S	ENSG00000112130	RNF8	100	0.0858386
LS-S	ENSG00000112137	PHACTR1	100	-0.0960953
LS-S	ENSG00000112139	MDGA1	100	0.100151
LS-S	ENSG00000112144	CILK1	100	-0.145076
LS-S	ENSG00000112146	FBXO9	100	-0.0489428
LS-S	ENSG00000112149	CD83	100	0.114369
LS-S	ENSG00000112159	MDN1	100	-0.100064
LS-S	ENSG00000112164	GLP1R	5	-0.742757
LS-S	ENSG00000112167	SAYSD1	100	0.041436
LS-S	ENSG00000112182	BACH2	100	-0.362625
LS-S	ENSG00000112183	RBM24	88	-0.423904
LS-S	ENSG00000112186	CAP2	1	0.125468
LS-S	ENSG00000112195	TREML2	100	-0.217454
LS-S	ENSG00000112200	ZNF451	100	-0.026749
LS-S	ENSG00000112208	BAG2	100	0.315123
LS-S	ENSG00000112210	RAB23	100	0.184178
LS-S	ENSG00000112212	TSPO2	100	-0.249461
LS-S	ENSG00000112218	GPR63	100	0.0419879
LS-S	ENSG00000112234	FBXL4	100	-0.0415103
LS-S	ENSG00000112237	CCNC	100	0.114041
LS-S	ENSG00000112238	PRDM13	53	-0.169084
LS-S	ENSG00000112242	E2F3	100	0.100813
LS-S	ENSG00000112245	PTP4A1	100	0.0283123
LS-S	ENSG00000112249	ASCC3	100	0.154927
LS-S	ENSG00000112282	MED23	100	-0.0189908
LS-S	ENSG00000112290	WASF1	100	-0.209487
LS-S	ENSG00000112293	GPLD1	100	-0.107303
LS-S	ENSG00000112294	ALDH5A1	100	-0.124552
LS-S	ENSG00000112297	CRYBG1	100	-0.0521245
LS-S	ENSG00000112299	VNN1	100	-0.0686181
LS-S	ENSG00000112303	VNN2	100	0.00822892
LS-S	ENSG00000112304	ACOT13	100	0.0831675
LS-S	ENSG00000112305	SMAP1	100	0.00742306
LS-S	ENSG00000112306	RPS12	100	-0.16462
LS-S	ENSG00000112308	C6orf62	100	-0.00855293
LS-S	ENSG00000112309	B3GAT2	100	-0.237883
LS-S	ENSG00000112312	GMNN	100	0.982249
LS-S	ENSG00000112320	SOBP	100	-0.0608176
LS-S	ENSG00000112335	SNX3	100	0.0462841
LS-S	ENSG00000112339	HBS1L	100	0.156072
LS-S	ENSG00000112343	TRIM38	100	-0.0286998
LS-S	ENSG00000112357	PEX7	100	0.0559757
LS-S	ENSG00000112365	ZBTB24	100	-0.0201285
LS-S	ENSG00000112367	FIG4	100	-0.0828518
LS-S	ENSG00000112378	PERP	100	-0.0136512
LS-S	ENSG00000112394	SLC16A10	100	-0.36456
LS-S	ENSG00000112406	HECA	100	-0.0801459
LS-S	ENSG00000112414	ADGRG6	35	-0.549909
LS-S	ENSG00000112419	PHACTR2	100	0.00159887
LS-S	ENSG00000112425	EPM2A	100	0.0674278
LS-S	ENSG00000112473	SLC39A7	100	0.0866391
LS-S	ENSG00000112486	CCR6	100	-0.399401
LS-S	ENSG00000112511	PHF1	100	-0.301578
LS-S	ENSG00000112514	CUTA	100	-0.055266
LS-S	ENSG00000112531	QKI	100	-0.0198582
LS-S	ENSG00000112561	TFEB	100	-0.00118024
LS-S	ENSG00000112576	CCND3	100	-0.0590033
LS-S	ENSG00000112578	BYSL	100	0.372452
LS-S	ENSG00000112584	FAM120B	100	-0.0550024
LS-S	ENSG00000112592	TBP	100	-0.0348979
LS-S	ENSG00000112599	GUCA1B	100	-0.203399
LS-S	ENSG00000112619	PRPH2	37	-0.0624545
LS-S	ENSG00000112624	BICRAL	100	-0.0857423
LS-S	ENSG00000112640	PPP2R5D	100	0.142455
LS-S	ENSG00000112651	MRPL2	100	0.0799686
LS-S	ENSG00000112655	PTK7	100	-0.032603
LS-S	ENSG00000112658	SRF	100	0.103796
LS-S	ENSG00000112659	CUL9	100	-0.126824
LS-S	ENSG00000112667	DNPH1	100	0.271361
LS-S	ENSG00000112679	DUSP22	100	-0.102312
LS-S	ENSG00000112685	EXOC2	100	-0.00102769
LS-S	ENSG00000112695	COX7A2	100	0.110935
LS-S	ENSG00000112697	TMEM30A	100	-0.0531811
LS-S	ENSG00000112699	GMDS	100	0.167851
LS-S	ENSG00000112701	SENP6	100	-0.0842013
LS-S	ENSG00000112706	IMPG1	18	-0.0594081
LS-S	ENSG00000112715	VEGFA	100	0.0362302
LS-S	ENSG00000112739	PRPF4B	100	0.0196108
LS-S	ENSG00000112742	TTK	100	1.60597
LS-S	ENSG00000112759	SLC29A1	100	0.78466
LS-S	ENSG00000112761	CCN6	18	-0.20999
LS-S	ENSG00000112763	BTN2A1	100	-0.0879128
LS-S	ENSG00000112773	TENT5A	100	-0.254353
LS-S	ENSG00000112782	CLIC5	100	0.108584
LS-S	ENSG00000112787	FBRSL1	100	-0.145211
LS-S	ENSG00000112796	ENPP5	100	-0.195798
LS-S	ENSG00000112799	LY86	100	-0.109107
LS-S	ENSG00000112812	PRSS16	100	-0.104788
LS-S	ENSG00000112851	ERBIN	100	-0.0344933
LS-S	ENSG00000112855	HARS2	100	-0.0353392
LS-S	ENSG00000112874	NUDT12	98	-0.349273
LS-S	ENSG00000112877	CEP72	100	-0.0891198
LS-S	ENSG00000112893	MAN2A1	100	0.0757111
LS-S	ENSG00000112902	SEMA5A	100	-0.141087
LS-S	ENSG00000112941	TENT4A	100	-0.0889948
LS-S	ENSG00000112972	HMGCS1	100	0.231793
LS-S	ENSG00000112977	DAP	100	-0.00640768
LS-S	ENSG00000112983	BRD8	100	-0.0105754
LS-S	ENSG00000112984	KIF20A	100	2.0921
LS-S	ENSG00000112992	NNT	100	0.178428
LS-S	ENSG00000112996	MRPS30	100	0.0382137
LS-S	ENSG00000113013	HSPA9	100	0.0297178
LS-S	ENSG00000113048	MRPS27	100	0.22166
LS-S	ENSG00000113068	PFDN1	100	0.0999973
LS-S	ENSG00000113070	HBEGF	100	-0.0124945
LS-S	ENSG00000113083	LOX	20	-0.117151
LS-S	ENSG00000113088	GZMK	100	0.0974582
LS-S	ENSG00000113108	APBB3	100	-0.20489
LS-S	ENSG00000113119	TMCO6	100	-0.01662
LS-S	ENSG00000113140	SPARC	100	-0.154049
LS-S	ENSG00000113141	IK	100	-0.00420631
LS-S	ENSG00000113161	HMGCR	100	0.132368
LS-S	ENSG00000113163	CERT1	100	0.0125754
LS-S	ENSG00000113194	FAF2	100	0.112028
LS-S	ENSG00000113231	PDE8B	100	0.0403834
LS-S	ENSG00000113240	CLK4	100	-0.134064
LS-S	ENSG00000113249	HAVCR1	100	-0.15801
LS-S	ENSG00000113263	ITK	100	-0.0912893
LS-S	ENSG00000113269	RNF130	100	-0.247526
LS-S	ENSG00000113272	THG1L	100	-0.067228
LS-S	ENSG00000113273	ARSB	100	0.100768
LS-S	ENSG00000113282	CLINT1	100	0.091244
LS-S	ENSG00000113296	THBS4	100	-0.175623
LS-S	ENSG00000113300	CNOT6	100	0.0665114
LS-S	ENSG00000113303	BTNL8	17	-0.313229
LS-S	ENSG00000113312	TTC1	100	0.0785545
LS-S	ENSG00000113318	MSH3	100	0.132235
LS-S	ENSG00000113319	RASGRF2	100	-0.374605
LS-S	ENSG00000113328	CCNG1	100	0.0116961
LS-S	ENSG00000113356	POLR3G	100	0.29597
LS-S	ENSG00000113360	DROSHA	100	0.031922
LS-S	ENSG00000113368	LMNB1	100	1.00127
LS-S	ENSG00000113369	ARRDC3	100	-0.154111
LS-S	ENSG00000113384	GOLPH3	100	0.0821957
LS-S	ENSG00000113387	SUB1	100	0.208788
LS-S	ENSG00000113391	FAM172A	100	-0.0867998
LS-S	ENSG00000113407	TARS1	100	0.269452
LS-S	ENSG00000113441	LNPEP	100	-0.0215883
LS-S	ENSG00000113448	PDE4D	100	-0.210015
LS-S	ENSG00000113456	RAD1	100	0.0785876
LS-S	ENSG00000113460	BRIX1	100	0.072067
LS-S	ENSG00000113504	SLC12A7	100	-0.166614
LS-S	ENSG00000113520	IL4	8	0.0883337
LS-S	ENSG00000113522	RAD50	100	0.0627748
LS-S	ENSG00000113532	ST8SIA4	100	0.141219
LS-S	ENSG00000113552	GNPDA1	100	-0.150221
LS-S	ENSG00000113555	PCDH12	100	-0.186802
LS-S	ENSG00000113558	SKP1	100	-0.0713166
LS-S	ENSG00000113569	NUP155	100	0.147227
LS-S	ENSG00000113575	PPP2CA	100	0.183651
LS-S	ENSG00000113580	NR3C1	100	-0.0985532
LS-S	ENSG00000113583	C5orf15	100	0.111719
LS-S	ENSG00000113593	PPWD1	100	0.0062989
LS-S	ENSG00000113595	TRIM23	100	-0.15928
LS-S	ENSG00000113597	TRAPPC13	100	0.0821892
LS-S	ENSG00000113615	SEC24A	100	0.0713485
LS-S	ENSG00000113621	TXNDC15	100	0.149643
LS-S	ENSG00000113638	TTC33	100	0.0418111
LS-S	ENSG00000113643	RARS1	100	0.104461
LS-S	ENSG00000113645	WWC1	65	-0.0720261
LS-S	ENSG00000113648	MACROH2A1	100	0.198216
LS-S	ENSG00000113649	TCERG1	100	0.0923627
LS-S	ENSG00000113658	SMAD5	100	-0.165755
LS-S	ENSG00000113712	CSNK1A1	100	0.0899716
LS-S	ENSG00000113716	HMGXB3	100	0.0463743
LS-S	ENSG00000113719	ERGIC1	100	-0.126722
LS-S	ENSG00000113721	PDGFRB	100	-0.0695068
LS-S	ENSG00000113732	ATP6V0E1	100	-0.012149
LS-S	ENSG00000113734	BNIP1	100	0.166058
LS-S	ENSG00000113742	CPEB4	100	-0.0365995
LS-S	ENSG00000113749	HRH2	100	-0.210731
LS-S	ENSG00000113758	DBN1	100	-0.271494
LS-S	ENSG00000113761	ZNF346	100	0.0345308
LS-S	ENSG00000113790	EHHADH	100	0.356383
LS-S	ENSG00000113810	SMC4	100	0.619057
LS-S	ENSG00000113811	SELENOK	100	-0.0452794
LS-S	ENSG00000113812	ACTR8	100	0.0262897
LS-S	ENSG00000113838	TBCCD1	100	0.0161177
LS-S	ENSG00000113845	TIMMDC1	100	0.143956
LS-S	ENSG00000113851	CRBN	100	-0.0256235
LS-S	ENSG00000113916	BCL6	100	-0.128945
LS-S	ENSG00000113924	HGD	100	-0.173154
LS-S	ENSG00000113966	ARL6	100	-0.111413
LS-S	ENSG00000113971	NPHP3	100	-0.0590647
LS-S	ENSG00000114013	CD86	100	0.33972
LS-S	ENSG00000114021	NIT2	100	-0.0121944
LS-S	ENSG00000114023	FAM162A	100	-0.0654698
LS-S	ENSG00000114026	OGG1	100	0.0106502
LS-S	ENSG00000114030	KPNA1	100	0.00883213
LS-S	ENSG00000114054	PCCB	100	0.0916334
LS-S	ENSG00000114062	UBE3A	100	0.0407835
LS-S	ENSG00000114098	ARMC8	100	0.0484677
LS-S	ENSG00000114107	CEP70	100	-0.154137
LS-S	ENSG00000114120	SLC25A36	100	-0.0835913
LS-S	ENSG00000114124	GRK7	1	-0.40138
LS-S	ENSG00000114125	RNF7	100	0.0751038
LS-S	ENSG00000114126	TFDP2	100	-0.026862
LS-S	ENSG00000114127	XRN1	100	0.0976355
LS-S	ENSG00000114166	KAT2B	100	-0.0651606
LS-S	ENSG00000114209	PDCD10	100	0.152114
LS-S	ENSG00000114268	PFKFB4	100	-0.113789
LS-S	ENSG00000114270	COL7A1	100	-0.0458813
LS-S	ENSG00000114302	PRKAR2A	100	-0.0579714
LS-S	ENSG00000114316	USP4	100	-0.0164779
LS-S	ENSG00000114331	ACAP2	100	0.0118165
LS-S	ENSG00000114346	ECT2	100	0.886801
LS-S	ENSG00000114353	GNAI2	100	0.0708551
LS-S	ENSG00000114354	TFG	100	0.0251103
LS-S	ENSG00000114374	USP9Y	100	-0.0673435
LS-S	ENSG00000114378	HYAL1	100	-0.305743
LS-S	ENSG00000114383	TUSC2	100	0.0174988
LS-S	ENSG00000114388	NPRL2	100	-0.00986001
LS-S	ENSG00000114391	RPL24	100	-0.0927327
LS-S	ENSG00000114395	CYB561D2	100	0.0708296
LS-S	ENSG00000114405	C3orf14	100	0.928269
LS-S	ENSG00000114416	FXR1	100	0.00430002
LS-S	ENSG00000114423	CBLB	100	-0.00838873
LS-S	ENSG00000114439	BBX	100	-0.0822847
LS-S	ENSG00000114446	IFT57	100	-0.0455896
LS-S	ENSG00000114450	GNB4	100	0.792858
LS-S	ENSG00000114455	HHLA2	77	0.21232
LS-S	ENSG00000114473	IQCG	100	-0.0866322
LS-S	ENSG00000114480	GBE1	100	0.0710877
LS-S	ENSG00000114491	UMPS	100	0.112506
LS-S	ENSG00000114503	NCBP2	100	0.0152781
LS-S	ENSG00000114520	SNX4	100	0.186831
LS-S	ENSG00000114529	C3orf52	100	-0.114811
LS-S	ENSG00000114541	FRMD4B	100	-0.0526196
LS-S	ENSG00000114544	SLC41A3	100	-0.0263246
LS-S	ENSG00000114554	PLXNA1	100	-0.273122
LS-S	ENSG00000114573	ATP6V1A	100	0.224773
LS-S	ENSG00000114626	ABTB1	100	-0.112529
LS-S	ENSG00000114631	PODXL2	100	-0.262423
LS-S	ENSG00000114648	KLHL18	100	-0.0252785
LS-S	ENSG00000114650	SCAP	100	-0.0574038
LS-S	ENSG00000114654	EFCC1	52	-0.242893
LS-S	ENSG00000114670	NEK11	100	-0.271181
LS-S	ENSG00000114686	MRPL3	100	0.113758
LS-S	ENSG00000114735	HEMK1	100	-0.228453
LS-S	ENSG00000114737	CISH	100	-0.280333
LS-S	ENSG00000114738	MAPKAPK3	100	-0.0197128
LS-S	ENSG00000114739	ACVR2B	100	-0.220135
LS-S	ENSG00000114742	WDR48	100	0.000122629
LS-S	ENSG00000114744	COMMD2	100	0.0396694
LS-S	ENSG00000114745	GORASP1	100	-0.123455
LS-S	ENSG00000114757	PEX5L	96	-0.0735745
LS-S	ENSG00000114767	RRP9	100	0.0611128
LS-S	ENSG00000114770	ABCC5	100	-0.107129
LS-S	ENSG00000114779	ABHD14B	100	-0.0844201
LS-S	ENSG00000114784	EIF1B	100	-0.0121311
LS-S	ENSG00000114790	ARHGEF26	26	-0.2702
LS-S	ENSG00000114796	KLHL24	100	-0.0810671
LS-S	ENSG00000114812	VIPR1	100	-0.399722
LS-S	ENSG00000114841	DNAH1	100	-0.156444
LS-S	ENSG00000114850	SSR3	100	0.109546
LS-S	ENSG00000114853	ZBTB47	100	-0.165997
LS-S	ENSG00000114854	TNNC1	100	-0.246674
LS-S	ENSG00000114857	NKTR	100	-0.071398
LS-S	ENSG00000114859	CLCN2	100	-0.137266
LS-S	ENSG00000114861	FOXP1	100	-0.20972
LS-S	ENSG00000114867	EIF4G1	100	0.115623
LS-S	ENSG00000114902	SPCS1	100	0.026954
LS-S	ENSG00000114904	NEK4	100	-0.0119686
LS-S	ENSG00000114933	INO80D	100	-0.0757531
LS-S	ENSG00000114942	EEF1B2	100	-0.153042
LS-S	ENSG00000114948	ADAM23	100	-0.50141
LS-S	ENSG00000114956	DGUOK	100	0.0309041
LS-S	ENSG00000114978	MOB1A	100	0.175983
LS-S	ENSG00000114982	KANSL3	100	-0.0341583
LS-S	ENSG00000114988	LMAN2L	100	-0.0322805
LS-S	ENSG00000114993	RTKN	100	-0.00955663
LS-S	ENSG00000114999	TTL	100	0.124948
LS-S	ENSG00000115009	CCL20	5	0.0499466
LS-S	ENSG00000115020	PIKFYVE	100	-0.0950828
LS-S	ENSG00000115042	FAHD2A	100	0.101061
LS-S	ENSG00000115053	NCL	100	0.0788915
LS-S	ENSG00000115073	ACTR1B	100	-0.0596886
LS-S	ENSG00000115084	SLC35F5	100	-0.014053
LS-S	ENSG00000115085	ZAP70	100	0.00588153
LS-S	ENSG00000115091	ACTR3	100	0.259835
LS-S	ENSG00000115107	STEAP3	100	-0.161707
LS-S	ENSG00000115109	EPB41L5	100	-0.10779
LS-S	ENSG00000115112	TFCP2L1	100	-0.102713
LS-S	ENSG00000115128	SF3B6	100	0.158844
LS-S	ENSG00000115129	TP53I3	100	0.196478
LS-S	ENSG00000115137	DNAJC27	100	-0.0824349
LS-S	ENSG00000115138	POMC	100	0.0389081
LS-S	ENSG00000115145	STAM2	100	0.0424717
LS-S	ENSG00000115155	OTOF	100	0.130111
LS-S	ENSG00000115159	GPD2	100	0.16043
LS-S	ENSG00000115163	CENPA	100	2.10411
LS-S	ENSG00000115165	CYTIP	100	-0.0597526
LS-S	ENSG00000115170	ACVR1	100	-0.0379131
LS-S	ENSG00000115183	TANC1	100	-0.217984
LS-S	ENSG00000115204	MPV17	100	0.0415464
LS-S	ENSG00000115207	GTF3C2	100	-0.0295157
LS-S	ENSG00000115211	EIF2B4	100	-0.0318968
LS-S	ENSG00000115216	NRBP1	100	0.0324552
LS-S	ENSG00000115221	ITGB6	1	0.147246
LS-S	ENSG00000115232	ITGA4	100	0.128645
LS-S	ENSG00000115233	PSMD14	100	0.282446
LS-S	ENSG00000115234	SNX17	100	0.0542398
LS-S	ENSG00000115239	ASB3	100	0.143503
LS-S	ENSG00000115241	PPM1G	100	0.194412
LS-S	ENSG00000115255	REEP6	100	-0.285144
LS-S	ENSG00000115257	PCSK4	100	-0.288585
LS-S	ENSG00000115266	APC2	100	-0.0610617
LS-S	ENSG00000115267	IFIH1	100	0.0927688
LS-S	ENSG00000115268	RPS15	100	-0.101072
LS-S	ENSG00000115271	GCA	100	-0.112552
LS-S	ENSG00000115274	INO80B	100	-0.115219
LS-S	ENSG00000115275	MOGS	100	-0.0597716
LS-S	ENSG00000115282	TTC31	100	0.00996264
LS-S	ENSG00000115286	NDUFS7	100	-0.0509678
LS-S	ENSG00000115289	PCGF1	100	0.0106029
LS-S	ENSG00000115295	CLIP4	100	-0.110722
LS-S	ENSG00000115306	SPTBN1	100	0.0900638
LS-S	ENSG00000115307	AUP1	100	-0.0169091
LS-S	ENSG00000115310	RTN4	100	-0.00627529
LS-S	ENSG00000115317	HTRA2	100	0.0354971
LS-S	ENSG00000115318	LOXL3	100	0.218663
LS-S	ENSG00000115325	DOK1	100	0.0594904
LS-S	ENSG00000115339	GALNT3	100	-0.0725098
LS-S	ENSG00000115350	POLE4	100	0.0231071
LS-S	ENSG00000115355	CCDC88A	100	-0.152268
LS-S	ENSG00000115364	MRPL19	100	0.180353
LS-S	ENSG00000115365	LANCL1	100	0.117734
LS-S	ENSG00000115368	WDR75	100	0.0211816
LS-S	ENSG00000115392	FANCL	100	0.264958
LS-S	ENSG00000115414	FN1	100	-0.0767947
LS-S	ENSG00000115415	STAT1	100	0.557544
LS-S	ENSG00000115419	GLS	100	0.050476
LS-S	ENSG00000115421	PAPOLG	100	-0.0405481
LS-S	ENSG00000115423	DNAH6	100	-0.258907
LS-S	ENSG00000115425	PECR	100	0.0642181
LS-S	ENSG00000115446	UNC50	100	-0.0049161
LS-S	ENSG00000115457	IGFBP2	21	-0.218491
LS-S	ENSG00000115459	ELMOD3	100	-0.0585569
LS-S	ENSG00000115464	USP34	100	-0.0325401
LS-S	ENSG00000115468	EFHD1	100	-0.398471
LS-S	ENSG00000115484	CCT4	100	0.151171
LS-S	ENSG00000115486	GGCX	100	-0.118323
LS-S	ENSG00000115504	EHBP1	100	-0.0796555
LS-S	ENSG00000115514	TXNDC9	100	0.191255
LS-S	ENSG00000115520	COQ10B	100	0.0670581
LS-S	ENSG00000115523	GNLY	100	-0.0925744
LS-S	ENSG00000115524	SF3B1	100	0.00470402
LS-S	ENSG00000115525	ST3GAL5	100	-0.0179398
LS-S	ENSG00000115526	CHST10	100	-0.0107659
LS-S	ENSG00000115539	PDCL3	100	0.110625
LS-S	ENSG00000115540	MOB4	100	-0.0156887
LS-S	ENSG00000115541	HSPE1	100	0.1114
LS-S	ENSG00000115548	KDM3A	100	-0.0978277
LS-S	ENSG00000115556	PLCD4	100	-0.0839038
LS-S	ENSG00000115561	CHMP3	100	-0.080555
LS-S	ENSG00000115568	ZNF142	100	-0.0918899
LS-S	ENSG00000115590	IL1R2	91	-0.143285
LS-S	ENSG00000115594	IL1R1	100	-0.367145
LS-S	ENSG00000115596	WNT6	7	0.202126
LS-S	ENSG00000115602	IL1RL1	95	0.394301
LS-S	ENSG00000115604	IL18R1	100	-0.130226
LS-S	ENSG00000115607	IL18RAP	100	-0.106144
LS-S	ENSG00000115641	FHL2	100	0.640301
LS-S	ENSG00000115649	CNPPD1	100	0.0777715
LS-S	ENSG00000115652	UXS1	100	-0.0978724
LS-S	ENSG00000115657	ABCB6	100	-0.10514
LS-S	ENSG00000115661	STK16	100	0.0588058
LS-S	ENSG00000115677	HDLBP	100	0.0874002
LS-S	ENSG00000115685	PPP1R7	100	0.115552
LS-S	ENSG00000115687	PASK	100	0.0430429
LS-S	ENSG00000115694	STK25	100	-0.0174231
LS-S	ENSG00000115705	TPO	70	-0.0264483
LS-S	ENSG00000115738	ID2	100	-0.0354584
LS-S	ENSG00000115750	TAF1B	100	0.263312
LS-S	ENSG00000115756	HPCAL1	100	-0.0326155
LS-S	ENSG00000115758	ODC1	100	0.128541
LS-S	ENSG00000115760	BIRC6	100	-0.0404305
LS-S	ENSG00000115761	NOL10	100	0.137266
LS-S	ENSG00000115762	PLEKHB2	100	0.068675
LS-S	ENSG00000115806	GORASP2	100	0.033759
LS-S	ENSG00000115808	STRN	100	0.122846
LS-S	ENSG00000115816	CEBPZ	100	0.020904
LS-S	ENSG00000115825	PRKD3	100	-0.153586
LS-S	ENSG00000115827	DCAF17	100	-0.0521455
LS-S	ENSG00000115828	QPCT	100	0.136081
LS-S	ENSG00000115839	RAB3GAP1	100	-0.168109
LS-S	ENSG00000115840	SLC25A12	100	0.148923
LS-S	ENSG00000115841	RMDN2	100	-0.105373
LS-S	ENSG00000115866	DARS1	100	0.0412993
LS-S	ENSG00000115875	SRSF7	100	0.0482514
LS-S	ENSG00000115896	PLCL1	100	-0.32957
LS-S	ENSG00000115902	SLC1A4	100	0.526374
LS-S	ENSG00000115904	SOS1	100	0.0169573
LS-S	ENSG00000115919	KYNU	100	-0.00655123
LS-S	ENSG00000115935	WIPF1	100	0.0629164
LS-S	ENSG00000115942	ORC2	100	0.0475369
LS-S	ENSG00000115944	COX7A2L	100	0.0441652
LS-S	ENSG00000115946	PNO1	100	0.0934077
LS-S	ENSG00000115947	ORC4	100	-0.0667049
LS-S	ENSG00000115956	PLEK	100	0.125101
LS-S	ENSG00000115966	ATF2	100	0.0106245
LS-S	ENSG00000115970	THADA	100	0.0370648
LS-S	ENSG00000115977	AAK1	100	-0.0515415
LS-S	ENSG00000115993	TRAK2	100	-0.0117519
LS-S	ENSG00000115998	C2orf42	100	-0.0688125
LS-S	ENSG00000116001	TIA1	100	0.022198
LS-S	ENSG00000116005	PCYOX1	100	-0.1918
LS-S	ENSG00000116014	KISS1R	96	-0.209383
LS-S	ENSG00000116016	EPAS1	100	-0.275821
LS-S	ENSG00000116017	ARID3A	100	0.17467
LS-S	ENSG00000116030	SUMO1	100	0.172736
LS-S	ENSG00000116032	GRIN3B	100	-0.1335
LS-S	ENSG00000116044	NFE2L2	100	-0.120504
LS-S	ENSG00000116062	MSH6	100	0.253932
LS-S	ENSG00000116095	PLEKHA3	100	-0.0310606
LS-S	ENSG00000116096	SPR	98	0.248476
LS-S	ENSG00000116106	EPHA4	100	-0.189202
LS-S	ENSG00000116117	PARD3B	99	-0.555204
LS-S	ENSG00000116120	FARSB	100	0.132663
LS-S	ENSG00000116127	ALMS1	100	-0.0875259
LS-S	ENSG00000116128	BCL9	100	-0.183098
LS-S	ENSG00000116133	DHCR24	100	0.472696
LS-S	ENSG00000116138	DNAJC16	100	-0.0202041
LS-S	ENSG00000116151	MORN1	100	-0.114138
LS-S	ENSG00000116157	GPX7	100	0.16521
LS-S	ENSG00000116161	CACYBP	100	0.230292
LS-S	ENSG00000116171	SCP2	100	0.102716
LS-S	ENSG00000116191	RALGPS2	100	-0.378762
LS-S	ENSG00000116198	CEP104	100	-0.0529285
LS-S	ENSG00000116199	FAM20B	100	-0.0164615
LS-S	ENSG00000116205	TCEANC2	100	0.0229611
LS-S	ENSG00000116209	TMEM59	100	0.000972126
LS-S	ENSG00000116212	LRRC42	100	0.313822
LS-S	ENSG00000116213	WRAP73	100	-0.0334075
LS-S	ENSG00000116221	MRPL37	100	0.263852
LS-S	ENSG00000116237	ICMT	100	0.158298
LS-S	ENSG00000116251	RPL22	100	-0.136029
LS-S	ENSG00000116254	CHD5	85	0.00535
LS-S	ENSG00000116260	QSOX1	100	-0.104799
LS-S	ENSG00000116266	STXBP3	100	-0.0430703
LS-S	ENSG00000116273	PHF13	100	0.0769197
LS-S	ENSG00000116285	ERRFI1	100	-0.391203
LS-S	ENSG00000116288	PARK7	100	0.202801
LS-S	ENSG00000116299	ELAPOR1	100	-0.260256
LS-S	ENSG00000116329	OPRD1	1	-0.45825
LS-S	ENSG00000116337	AMPD2	100	-0.0641435
LS-S	ENSG00000116350	SRSF4	100	0.0763805
LS-S	ENSG00000116353	MECR	100	-0.00554963
LS-S	ENSG00000116396	KCNC4	100	-0.209581
LS-S	ENSG00000116406	EDEM3	100	0.0407412
LS-S	ENSG00000116455	WDR77	100	0.0653879
LS-S	ENSG00000116459	ATP5PB	100	0.192248
LS-S	ENSG00000116473	RAP1A	100	0.0237015
LS-S	ENSG00000116478	HDAC1	100	0.157225
LS-S	ENSG00000116489	CAPZA1	100	0.267528
LS-S	ENSG00000116497	S100PBP	100	0.16507
LS-S	ENSG00000116514	RNF19B	100	0.0228865
LS-S	ENSG00000116521	SCAMP3	100	-0.0222456
LS-S	ENSG00000116525	TRIM62	100	-0.0402175
LS-S	ENSG00000116539	ASH1L	100	-0.172266
LS-S	ENSG00000116544	DLGAP3	100	-0.232536
LS-S	ENSG00000116560	SFPQ	100	0.0983126
LS-S	ENSG00000116574	RHOU	100	0.330013
LS-S	ENSG00000116580	GON4L	100	-0.0673805
LS-S	ENSG00000116584	ARHGEF2	100	-0.0397605
LS-S	ENSG00000116586	LAMTOR2	100	0.180434
LS-S	ENSG00000116604	MEF2D	100	-0.0838001
LS-S	ENSG00000116641	DOCK7	100	-0.34277
LS-S	ENSG00000116649	SRM	100	0.0652035
LS-S	ENSG00000116652	DLEU2L	100	-0.0460329
LS-S	ENSG00000116661	FBXO2	100	-0.251289
LS-S	ENSG00000116663	FBXO6	100	0.312252
LS-S	ENSG00000116667	C1orf21	100	-0.0661785
LS-S	ENSG00000116668	SWT1	100	-0.116134
LS-S	ENSG00000116670	MAD2L2	100	0.138414
LS-S	ENSG00000116675	DNAJC6	100	-0.42776
LS-S	ENSG00000116678	LEPR	100	-0.182417
LS-S	ENSG00000116679	IVNS1ABP	100	-0.0390551
LS-S	ENSG00000116685	KIAA2013	100	0.031944
LS-S	ENSG00000116688	MFN2	100	4.12404e-05
LS-S	ENSG00000116690	PRG4	100	0.12225
LS-S	ENSG00000116691	MIIP	100	0.00798849
LS-S	ENSG00000116698	SMG7	100	0.0202524
LS-S	ENSG00000116701	NCF2	100	0.114123
LS-S	ENSG00000116704	SLC35D1	100	-0.0161701
LS-S	ENSG00000116711	PLA2G4A	62	0.384489
LS-S	ENSG00000116717	GADD45A	100	-0.0554217
LS-S	ENSG00000116729	WLS	100	-0.117095
LS-S	ENSG00000116731	PRDM2	100	-0.123372
LS-S	ENSG00000116741	RGS2	100	-0.0969485
LS-S	ENSG00000116747	RO60	100	0.073911
LS-S	ENSG00000116750	UCHL5	100	0.0977412
LS-S	ENSG00000116752	BCAS2	100	0.0679416
LS-S	ENSG00000116754	SRSF11	100	-0.00478773
LS-S	ENSG00000116761	CTH	100	-0.392963
LS-S	ENSG00000116771	AGMAT	100	0.331044
LS-S	ENSG00000116786	PLEKHM2	100	-0.0442783
LS-S	ENSG00000116791	CRYZ	100	0.101972
LS-S	ENSG00000116793	PHTF1	100	0.281462
LS-S	ENSG00000116809	ZBTB17	100	-0.0285456
LS-S	ENSG00000116815	CD58	100	0.0819541
LS-S	ENSG00000116819	TFAP2E	100	-0.116311
LS-S	ENSG00000116824	CD2	100	0.0934359
LS-S	ENSG00000116830	TTF2	100	0.372763
LS-S	ENSG00000116833	NR5A2	1	0.979132
LS-S	ENSG00000116852	KIF21B	100	-0.0331468
LS-S	ENSG00000116857	TMEM9	100	-0.0636898
LS-S	ENSG00000116863	ADPRS	100	0.111484
LS-S	ENSG00000116871	MAP7D1	100	0.0213566
LS-S	ENSG00000116874	WARS2	100	0.336854
LS-S	ENSG00000116883		66	-0.369027
LS-S	ENSG00000116885	OSCP1	100	-0.036242
LS-S	ENSG00000116898	MRPS15	100	0.139653
LS-S	ENSG00000116903	EXOC8	100	-0.0820187
LS-S	ENSG00000116906	GNPAT	100	0.148281
LS-S	ENSG00000116918	TSNAX	100	0.0169533
LS-S	ENSG00000116922	C1orf109	100	-0.127451
LS-S	ENSG00000116954	RRAGC	100	0.031747
LS-S	ENSG00000116957		100	0.122708
LS-S	ENSG00000116962	NID1	100	0.237704
LS-S	ENSG00000116977	LGALS8	100	0.00354944
LS-S	ENSG00000116983	HPCAL4	100	-0.372875
LS-S	ENSG00000116984	MTR	100	-0.0855439
LS-S	ENSG00000116985	BMP8B	100	-0.271273
LS-S	ENSG00000116990	MYCL	100	-0.120046
LS-S	ENSG00000116991	SIPA1L2	100	-0.0523588
LS-S	ENSG00000117000	RLF	100	-0.0254445
LS-S	ENSG00000117009	KMO	94	0.0880388
LS-S	ENSG00000117010	ZNF684	100	-0.00995584
LS-S	ENSG00000117013	KCNQ4	100	-0.0735924
LS-S	ENSG00000117016	RIMS3	100	-0.155277
LS-S	ENSG00000117020	AKT3	100	-0.224664
LS-S	ENSG00000117036	ETV3	100	-0.109118
LS-S	ENSG00000117054	ACADM	100	0.114883
LS-S	ENSG00000117090	SLAMF1	100	0.0108184
LS-S	ENSG00000117091	CD48	100	-0.126827
LS-S	ENSG00000117115	PADI2	100	0.0762774
LS-S	ENSG00000117118	SDHB	100	0.124117
LS-S	ENSG00000117133	RPF1	100	0.0523828
LS-S	ENSG00000117139	KDM5B	100	-0.0707024
LS-S	ENSG00000117143	UAP1	100	-0.0353619
LS-S	ENSG00000117151	CTBS	100	-0.00434481
LS-S	ENSG00000117153	KLHL12	100	0.103042
LS-S	ENSG00000117155	SSX2IP	100	0.0435495
LS-S	ENSG00000117174	ZNHIT6	100	0.00697885
LS-S	ENSG00000117222	RBBP5	100	0.0310369
LS-S	ENSG00000117226	GBP3	100	0.168022
LS-S	ENSG00000117228	GBP1	100	0.764381
LS-S	ENSG00000117242	PINK1-AS	100	-0.0752976
LS-S	ENSG00000117262	GPR89A	100	0.0959206
LS-S	ENSG00000117266	CDK18	100	-0.206576
LS-S	ENSG00000117280	RAB29	100	0.0913994
LS-S	ENSG00000117281	CD160	100	0.0204734
LS-S	ENSG00000117298	ECE1	100	-0.0734339
LS-S	ENSG00000117305	HMGCL	100	0.033573
LS-S	ENSG00000117308	GALE	100	0.00806019
LS-S	ENSG00000117318	ID3	100	-0.0264585
LS-S	ENSG00000117322	CR2	100	-0.299871
LS-S	ENSG00000117335	CD46	100	-0.0567675
LS-S	ENSG00000117360	PRPF3	100	-0.0780512
LS-S	ENSG00000117362	APH1A	100	-0.00448378
LS-S	ENSG00000117385	P3H1	100	0.01683
LS-S	ENSG00000117394	SLC2A1	100	0.0159082
LS-S	ENSG00000117395	EBNA1BP2	100	0.168328
LS-S	ENSG00000117399	CDC20	100	2.11137
LS-S	ENSG00000117400	MPL	3	-0.209361
LS-S	ENSG00000117408	IPO13	100	0.00867253
LS-S	ENSG00000117410	ATP6V0B	100	0.0807192
LS-S	ENSG00000117411	B4GALT2	100	0.334355
LS-S	ENSG00000117419	ERI3	100	0.014454
LS-S	ENSG00000117425	PTCH2	100	-0.195536
LS-S	ENSG00000117448	AKR1A1	100	0.0983058
LS-S	ENSG00000117450	PRDX1	100	0.279877
LS-S	ENSG00000117461	PIK3R3	100	0.217803
LS-S	ENSG00000117475	BLZF1	100	0.0330375
LS-S	ENSG00000117477	CCDC181	51	0.000674423
LS-S	ENSG00000117479	SLC19A2	100	-0.0210984
LS-S	ENSG00000117480	FAAH	100	-0.219353
LS-S	ENSG00000117481	NSUN4	100	-0.0309626
LS-S	ENSG00000117500	TMED5	100	0.0854616
LS-S	ENSG00000117505	DR1	100	0.0846405
LS-S	ENSG00000117519	CNN3	100	-0.429891
LS-S	ENSG00000117523	PRRC2C	100	-0.0149989
LS-S	ENSG00000117528	ABCD3	100	0.111067
LS-S	ENSG00000117533	VAMP4	100	-0.10186
LS-S	ENSG00000117543	DPH5	100	-0.0743676
LS-S	ENSG00000117560	FASLG	100	0.185026
LS-S	ENSG00000117569	PTBP2	100	0.0122732
LS-S	ENSG00000117586	TNFSF4	100	-0.08671
LS-S	ENSG00000117592	PRDX6	100	8.35073e-06
LS-S	ENSG00000117593	DARS2	100	0.3383
LS-S	ENSG00000117594	HSD11B1	8	0.409798
LS-S	ENSG00000117595	IRF6	100	-0.32734
LS-S	ENSG00000117597	UTP25	100	-0.0898603
LS-S	ENSG00000117602	RCAN3	100	-0.327459
LS-S	ENSG00000117614	SYF2	100	-0.00628441
LS-S	ENSG00000117616	RSRP1	100	0.014155
LS-S	ENSG00000117620	SLC35A3	100	-0.0217263
LS-S	ENSG00000117625	RCOR3	100	-0.0424931
LS-S	ENSG00000117632	STMN1	100	0.910674
LS-S	ENSG00000117640	MTFR1L	100	-0.0420591
LS-S	ENSG00000117643	MAN1C1	100	-0.188953
LS-S	ENSG00000117650	NEK2	100	1.8824
LS-S	ENSG00000117676	RPS6KA1	100	0.105954
LS-S	ENSG00000117682	DHDDS	100	0.0605999
LS-S	ENSG00000117691	NENF	100	0.0599021
LS-S	ENSG00000117697	NSL1	100	0.134213
LS-S	ENSG00000117713	ARID1A	100	-0.0788994
LS-S	ENSG00000117724	CENPF	100	1.56411
LS-S	ENSG00000117748	RPA2	100	0.0363264
LS-S	ENSG00000117751	PPP1R8	100	0.07169
LS-S	ENSG00000117758	STX12	100	-0.00416865
LS-S	ENSG00000117859	OSBPL9	100	-0.0348754
LS-S	ENSG00000117862	TXNDC12	100	0.0250702
LS-S	ENSG00000117868	ESYT2	100	-0.0474941
LS-S	ENSG00000117877	POLR1G	100	0.175827
LS-S	ENSG00000117899	MESD	100	0.0368039
LS-S	ENSG00000117906	RCN2	100	0.0365863
LS-S	ENSG00000117983	MUC5B	19	-0.397009
LS-S	ENSG00000117984	CTSD	100	0.0166562
LS-S	ENSG00000118004	COLEC11	1	0.322801
LS-S	ENSG00000118007	STAG1	100	0.0765422
LS-S	ENSG00000118046	STK11	100	-0.0662608
LS-S	ENSG00000118058	KMT2A	100	-0.0885762
LS-S	ENSG00000118096	IFT46	100	-0.0313389
LS-S	ENSG00000118113	MMP8	99	0.469743
LS-S	ENSG00000118156	ZNF541	100	-0.506097
LS-S	ENSG00000118162	KPTN	100	0.21413
LS-S	ENSG00000118181	RPS25	100	-0.158106
LS-S	ENSG00000118193	KIF14	100	2.1247
LS-S	ENSG00000118197	DDX59	100	0.00338272
LS-S	ENSG00000118200	CAMSAP2	100	-0.353765
LS-S	ENSG00000118217	ATF6	100	-0.00971269
LS-S	ENSG00000118242	MREG	100	0.0729015
LS-S	ENSG00000118246	FASTKD2	100	0.0425615
LS-S	ENSG00000118257	NRP2	24	-0.596196
LS-S	ENSG00000118260	CREB1	100	0.0026666
LS-S	ENSG00000118263	KLF7	100	-0.244247
LS-S	ENSG00000118276	B4GALT6	100	-0.263867
LS-S	ENSG00000118292	C1orf54	100	-0.199546
LS-S	ENSG00000118298	CA14	100	-0.18007
LS-S	ENSG00000118307	DNAI7	1	0.145868
LS-S	ENSG00000118308	IRAG2	100	0.0161339
LS-S	ENSG00000118363	SPCS2	100	0.11645
LS-S	ENSG00000118369	USP35	100	-0.0465947
LS-S	ENSG00000118402	ELOVL4	100	-0.0331648
LS-S	ENSG00000118407	FILIP1	18	-0.0500285
LS-S	ENSG00000118412	CASP8AP2	100	-0.0526764
LS-S	ENSG00000118418	HMGN3	100	0.0146449
LS-S	ENSG00000118420	UBE3D	100	-0.00218096
LS-S	ENSG00000118454	ANKRD13C	100	0.0383086
LS-S	ENSG00000118482	PHF3	100	-0.0781402
LS-S	ENSG00000118495	PLAGL1	100	0.10874
LS-S	ENSG00000118496	FBXO30	100	0.0908967
LS-S	ENSG00000118503	TNFAIP3	100	-0.0259996
LS-S	ENSG00000118507	AKAP7	100	-0.182228
LS-S	ENSG00000118508	RAB32	100	0.105828
LS-S	ENSG00000118513	MYB	100	0.371791
LS-S	ENSG00000118514	ALDH8A1	100	-0.0918146
LS-S	ENSG00000118515	SGK1	100	-0.108542
LS-S	ENSG00000118518	RNF146	100	-0.0578047
LS-S	ENSG00000118520	ARG1	100	0.061078
LS-S	ENSG00000118557	PMFBP1	100	-0.103331
LS-S	ENSG00000118564	FBXL5	100	-0.0127837
LS-S	ENSG00000118579	MED28	100	-0.00817183
LS-S	ENSG00000118596	SLC16A7	100	-0.0215594
LS-S	ENSG00000118600	RXYLT1	100	0.046048
LS-S	ENSG00000118620	ZNF430	100	-0.0894478
LS-S	ENSG00000118640	VAMP8	100	0.0126418
LS-S	ENSG00000118655	DCLRE1B	100	0.242826
LS-S	ENSG00000118680	MYL12B	100	0.0479341
LS-S	ENSG00000118689	FOXO3	100	-0.101375
LS-S	ENSG00000118690	ARMC2	100	0.204063
LS-S	ENSG00000118705	RPN2	100	0.0243526
LS-S	ENSG00000118707	TGIF2	100	-0.0915416
LS-S	ENSG00000118762	PKD2	100	0.0788281
LS-S	ENSG00000118777	ABCG2	100	0.300102
LS-S	ENSG00000118804	STBD1	100	-0.0676852
LS-S	ENSG00000118816	CCNI	100	-0.0327053
LS-S	ENSG00000118855	MFSD1	100	-0.0114648
LS-S	ENSG00000118873	RAB3GAP2	100	0.0259903
LS-S	ENSG00000118894	EEF2KMT	100	0.0356548
LS-S	ENSG00000118898	PPL	96	-0.169991
LS-S	ENSG00000118900	UBN1	100	0.00915955
LS-S	ENSG00000118922	KLF12	100	-0.115181
LS-S	ENSG00000118939	UCHL3	100	0.124062
LS-S	ENSG00000118960	HS1BP3	100	0.0375864
LS-S	ENSG00000118961	LDAH	100	0.225585
LS-S	ENSG00000118965	WDR35	100	-0.0479049
LS-S	ENSG00000118971	CCND2	100	-0.0607261
LS-S	ENSG00000118985	ELL2	100	-0.0737894
LS-S	ENSG00000118997	DNAH7	14	-0.0093847
LS-S	ENSG00000119004	CYP20A1	100	-0.0645323
LS-S	ENSG00000119013	NDUFB3	100	0.262914
LS-S	ENSG00000119041	GTF3C3	100	0.0583388
LS-S	ENSG00000119042	SATB2	100	-0.18826
LS-S	ENSG00000119048	UBE2B	100	-0.0286156
LS-S	ENSG00000119121	TRPM6	65	0.601929
LS-S	ENSG00000119138	KLF9	100	-0.245052
LS-S	ENSG00000119139	TJP2	100	0.462782
LS-S	ENSG00000119147	ECRG4	100	-0.396771
LS-S	ENSG00000119185	ITGB1BP1	100	0.145629
LS-S	ENSG00000119203	CPSF3	100	0.310135
LS-S	ENSG00000119227	PIGZ	100	0.0060233
LS-S	ENSG00000119231	SENP5	100	-0.00944804
LS-S	ENSG00000119242	CCDC92	100	-0.0950786
LS-S	ENSG00000119280	C1orf198	100	-0.171436
LS-S	ENSG00000119285	HEATR1	100	0.0813827
LS-S	ENSG00000119314	PTBP3	100	0.0956194
LS-S	ENSG00000119318	RAD23B	100	0.243199
LS-S	ENSG00000119321	FKBP15	100	0.0273729
LS-S	ENSG00000119326	CTNNAL1	100	0.987504
LS-S	ENSG00000119328	ABITRAM	100	0.0522844
LS-S	ENSG00000119333	DYNC2I2	100	0.915456
LS-S	ENSG00000119335	SET	100	0.122251
LS-S	ENSG00000119383	PTPA	100	0.126935
LS-S	ENSG00000119392	GLE1	100	0.164416
LS-S	ENSG00000119396	RAB14	100	0.0488589
LS-S	ENSG00000119397	CNTRL	100	0.0621488
LS-S	ENSG00000119401	TRIM32	100	-0.0331556
LS-S	ENSG00000119402	FBXW2	100	0.03475
LS-S	ENSG00000119403	PHF19	100	0.183001
LS-S	ENSG00000119408	NEK6	100	-0.119745
LS-S	ENSG00000119411	BSPRY	100	0.149312
LS-S	ENSG00000119414	PPP6C	100	0.0511836
LS-S	ENSG00000119421	NDUFA8	100	0.178353
LS-S	ENSG00000119431	HDHD3	100	-0.105477
LS-S	ENSG00000119446	RBM18	100	0.0310808
LS-S	ENSG00000119457	SLC46A2	100	0.153864
LS-S	ENSG00000119471	HSDL2	100	0.0425023
LS-S	ENSG00000119487	MAPKAP1	100	-0.0490513
LS-S	ENSG00000119508	NR4A3	98	-0.240212
LS-S	ENSG00000119509	INVS	100	-0.0418695
LS-S	ENSG00000119514	GALNT12	100	-0.129659
LS-S	ENSG00000119522	DENND1A	100	-0.0339023
LS-S	ENSG00000119523	ALG2	100	0.00777962
LS-S	ENSG00000119535	CSF3R	100	-0.0435656
LS-S	ENSG00000119537	KDSR	100	-0.180588
LS-S	ENSG00000119541	VPS4B	100	0.0615911
LS-S	ENSG00000119559	C19orf25	100	-0.04062
LS-S	ENSG00000119574	ZBTB45	100	-0.0753929
LS-S	ENSG00000119596	YLPM1	100	-0.00705849
LS-S	ENSG00000119599	DCAF4	100	-0.0167702
LS-S	ENSG00000119608	PROX2	100	-0.382101
LS-S	ENSG00000119616	FCF1	100	0.0703334
LS-S	ENSG00000119630	PGF	100	0.0885104
LS-S	ENSG00000119632	IFI27L2	100	0.188163
LS-S	ENSG00000119636	BBOF1	100	-0.221389
LS-S	ENSG00000119638	NEK9	100	-0.0626527
LS-S	ENSG00000119640	ACYP1	100	0.144383
LS-S	ENSG00000119650	IFT43	100	-0.105499
LS-S	ENSG00000119655	NPC2	100	0.00475958
LS-S	ENSG00000119661	DNAL1	100	-0.0759155
LS-S	ENSG00000119669	IRF2BPL	100	-0.154063
LS-S	ENSG00000119673	ACOT2	100	0.0846279
LS-S	ENSG00000119681	LTBP2	100	-0.350439
LS-S	ENSG00000119682	AREL1	100	-0.0211637
LS-S	ENSG00000119684	MLH3	100	-0.0822922
LS-S	ENSG00000119685	TTLL5	100	0.0468091
LS-S	ENSG00000119686	FLVCR2	100	0.0423727
LS-S	ENSG00000119688	ABCD4	100	-0.0577134
LS-S	ENSG00000119689	DLST	100	0.0305927
LS-S	ENSG00000119698	PPP4R4	89	-0.410326
LS-S	ENSG00000119699	TGFB3	100	-0.294239
LS-S	ENSG00000119703	ZC2HC1C	100	0.27788
LS-S	ENSG00000119705	SLIRP	100	0.155171
LS-S	ENSG00000119707	RBM25	100	-0.0208878
LS-S	ENSG00000119711	ALDH6A1	100	-0.128667
LS-S	ENSG00000119714	GPR68	100	0.0315269
LS-S	ENSG00000119718	EIF2B2	100	0.2613
LS-S	ENSG00000119720	NRDE2	100	-0.0189659
LS-S	ENSG00000119723	COQ6	100	-0.155588
LS-S	ENSG00000119725	ZNF410	100	-0.134568
LS-S	ENSG00000119729	RHOQ	100	-0.0838058
LS-S	ENSG00000119737	GPR75	100	0.018149
LS-S	ENSG00000119760	SUPT7L	100	0.000713166
LS-S	ENSG00000119771	KLHL29	100	-0.242229
LS-S	ENSG00000119772	DNMT3A	100	-0.0743846
LS-S	ENSG00000119777	TMEM214	100	0.00468303
LS-S	ENSG00000119778	ATAD2B	100	-0.00923794
LS-S	ENSG00000119782	FKBP1B	100	0.037401
LS-S	ENSG00000119787	ATL2	100	-0.0503508
LS-S	ENSG00000119801	YPEL5	100	-0.00390338
LS-S	ENSG00000119812	FAM98A	100	0.195493
LS-S	ENSG00000119820	YIPF4	100	0.0106773
LS-S	ENSG00000119844	AFTPH	100	0.00429052
LS-S	ENSG00000119862	LGALSL	96	-0.0926013
LS-S	ENSG00000119866	BCL11A	100	-0.425671
LS-S	ENSG00000119878	CRIPT	100	0.145632
LS-S	ENSG00000119899	SLC17A5	100	-0.0517005
LS-S	ENSG00000119900	OGFRL1	100	-0.036403
LS-S	ENSG00000119906	SLF2	100	0.0699791
LS-S	ENSG00000119912	IDE	100	0.149503
LS-S	ENSG00000119917	IFIT3	100	0.33749
LS-S	ENSG00000119922	IFIT2	100	0.112035
LS-S	ENSG00000119927	GPAM	100	0.0424816
LS-S	ENSG00000119929	CUTC	100	-0.00684862
LS-S	ENSG00000119943	PYROXD2	100	-0.138252
LS-S	ENSG00000119946	CNNM1	97	0.399417
LS-S	ENSG00000119950	MXI1	100	-0.251457
LS-S	ENSG00000119953	SMNDC1	100	0.126677
LS-S	ENSG00000119965	C10orf88	100	-0.0176691
LS-S	ENSG00000119969	HELLS	100	0.852602
LS-S	ENSG00000119977	TCTN3	100	-0.061518
LS-S	ENSG00000119979	DENND10	100	0.113147
LS-S	ENSG00000119986	AVPI1	100	-0.230322
LS-S	ENSG00000120008	WDR11	100	0.0816119
LS-S	ENSG00000120029	ARMH3	100	0.0308608
LS-S	ENSG00000120049	KCNIP2	100	-0.07537
LS-S	ENSG00000120053	GOT1	100	0.178959
LS-S	ENSG00000120055	C10orf95	92	-0.103074
LS-S	ENSG00000120057	SFRP5	100	-0.440803
LS-S	ENSG00000120063	GNA13	100	0.0542399
LS-S	ENSG00000120071	KANSL1	100	-0.129046
LS-S	ENSG00000120093	HOXB3	100	0.0340243
LS-S	ENSG00000120129	DUSP1	100	-0.254304
LS-S	ENSG00000120137	PANK3	100	0.0155013
LS-S	ENSG00000120158	RCL1	100	0.0711077
LS-S	ENSG00000120159	CAAP1	100	0.107113
LS-S	ENSG00000120162	MOB3B	100	-0.323031
LS-S	ENSG00000120215	MLANA	100	-0.0632658
LS-S	ENSG00000120217	CD274	100	0.0662585
LS-S	ENSG00000120253	NUP43	100	0.176357
LS-S	ENSG00000120254	MTHFD1L	100	0.566011
LS-S	ENSG00000120256	LRP11	100	-0.408229
LS-S	ENSG00000120262	CCDC170	67	-0.00608351
LS-S	ENSG00000120265	PCMT1	100	0.131194
LS-S	ENSG00000120278	PLEKHG1	100	-0.10363
LS-S	ENSG00000120280	TASL	100	0.284789
LS-S	ENSG00000120306	CYSTM1	100	-0.0358253
LS-S	ENSG00000120314	WDR55	100	0.0562931
LS-S	ENSG00000120318	ARAP3	100	-0.193503
LS-S	ENSG00000120333	MRPS14	100	0.141505
LS-S	ENSG00000120334	CENPL	100	0.258081
LS-S	ENSG00000120370	GORAB	100	-0.0157969
LS-S	ENSG00000120437	ACAT2	100	0.286548
LS-S	ENSG00000120438	TCP1	100	0.179541
LS-S	ENSG00000120440	TTLL2	99	-0.456211
LS-S	ENSG00000120451	SNX19	100	-0.0190571
LS-S	ENSG00000120458	MSANTD2	100	-0.164946
LS-S	ENSG00000120500	ARR3	100	-0.117429
LS-S	ENSG00000120509	PDZD11	100	0.254753
LS-S	ENSG00000120519	SLC10A7	100	0.0852831
LS-S	ENSG00000120526	NUDCD1	100	0.127054
LS-S	ENSG00000120533	ENY2	100	0.0582305
LS-S	ENSG00000120539	MASTL	100	0.230117
LS-S	ENSG00000120549	KIAA1217	39	-0.297351
LS-S	ENSG00000120555	SEPTIN7P9	1	-0.321674
LS-S	ENSG00000120594	PLXDC2	100	-0.0144431
LS-S	ENSG00000120616	EPC1	100	-0.123556
LS-S	ENSG00000120645	IQSEC3	100	-0.16743
LS-S	ENSG00000120647	CCDC77	100	0.0894882
LS-S	ENSG00000120656	TAF12	100	0.125271
LS-S	ENSG00000120659	TNFSF11	85	-0.0663289
LS-S	ENSG00000120662	MTRF1	100	0.00575635
LS-S	ENSG00000120675	DNAJC15	100	0.171349
LS-S	ENSG00000120685	PROSER1	100	0.144422
LS-S	ENSG00000120686	UFM1	100	-0.079711
LS-S	ENSG00000120688	WBP4	100	0.0826656
LS-S	ENSG00000120690	ELF1	100	0.0152063
LS-S	ENSG00000120693	SMAD9	100	-0.130845
LS-S	ENSG00000120694	HSPH1	100	0.10297
LS-S	ENSG00000120696	KBTBD7	100	0.043953
LS-S	ENSG00000120697	ALG5	100	0.094159
LS-S	ENSG00000120699	EXOSC8	100	0.0809397
LS-S	ENSG00000120705	ETF1	100	0.195556
LS-S	ENSG00000120708	TGFBI	100	-0.188577
LS-S	ENSG00000120709	FAM53C	100	0.00218937
LS-S	ENSG00000120725	SIL1	100	0.0696695
LS-S	ENSG00000120727	PAIP2	100	0.00149102
LS-S	ENSG00000120729	MYOT	88	0.146992
LS-S	ENSG00000120733	KDM3B	100	-0.0257778
LS-S	ENSG00000120738	EGR1	100	0.604259
LS-S	ENSG00000120742	SERP1	100	-0.0352594
LS-S	ENSG00000120756	PLS1	100	-0.103593
LS-S	ENSG00000120784	ZFP30	100	-0.119661
LS-S	ENSG00000120798	NR2C1	100	-0.016291
LS-S	ENSG00000120800	UTP20	100	0.0508167
LS-S	ENSG00000120802	TMPO	100	0.314393
LS-S	ENSG00000120805	ARL1	100	0.0426763
LS-S	ENSG00000120820	GLT8D2	95	0.031014
LS-S	ENSG00000120832	MTERF2	100	-0.121295
LS-S	ENSG00000120833	SOCS2	100	-0.234289
LS-S	ENSG00000120837	NFYB	100	0.0231602
LS-S	ENSG00000120860	WASHC3	100	0.123525
LS-S	ENSG00000120868	APAF1	100	0.0632426
LS-S	ENSG00000120875	DUSP4	100	0.943707
LS-S	ENSG00000120885	CLU	100	0.0359992
LS-S	ENSG00000120889	TNFRSF10B	100	-0.173973
LS-S	ENSG00000120896	SORBS3	100	-0.426427
LS-S	ENSG00000120899	PTK2B	100	-0.00327631
LS-S	ENSG00000120910	PPP3CC	100	0.033763
LS-S	ENSG00000120913	PDLIM2	100	-0.0776833
LS-S	ENSG00000120915	EPHX2	100	-0.297507
LS-S	ENSG00000120925	RNF170	100	-0.0022581
LS-S	ENSG00000120942	UBIAD1	100	-0.0895828
LS-S	ENSG00000120948	TARDBP	100	0.101438
LS-S	ENSG00000120949	TNFRSF8	100	1.11839
LS-S	ENSG00000120963	ZNF706	100	-0.0131015
LS-S	ENSG00000120992	LYPLA1	100	0.206985
LS-S	ENSG00000121022	COPS5	100	0.0611826
LS-S	ENSG00000121039	RDH10	100	0.192974
LS-S	ENSG00000121053	EPX	100	-0.154997
LS-S	ENSG00000121057	AKAP1	100	-0.0262176
LS-S	ENSG00000121058	COIL	100	-0.00467609
LS-S	ENSG00000121060	TRIM25	100	0.158309
LS-S	ENSG00000121064	SCPEP1	100	-0.0768821
LS-S	ENSG00000121067	SPOP	100	0.0221881
LS-S	ENSG00000121073	SLC35B1	100	0.14912
LS-S	ENSG00000121101	TEX14	95	-0.118628
LS-S	ENSG00000121104	FAM117A	100	-0.186388
LS-S	ENSG00000121152	NCAPH	100	1.05353
LS-S	ENSG00000121210	TMEM131L	100	0.0317568
LS-S	ENSG00000121211	MND1	100	2.05347
LS-S	ENSG00000121274	TENT4B	100	-0.0859629
LS-S	ENSG00000121281	ADCY7	100	-0.0446589
LS-S	ENSG00000121289	CEP89	100	-0.0022651
LS-S	ENSG00000121297	TSHZ3	100	-0.0106216
LS-S	ENSG00000121310	ECHDC2	100	-0.164179
LS-S	ENSG00000121316	PLBD1	100	0.0660898
LS-S	ENSG00000121318	TAS2R10	18	-0.23735
LS-S	ENSG00000121350	PYROXD1	100	0.0912719
LS-S	ENSG00000121380	BCL2L14	66	0.536418
LS-S	ENSG00000121390	PSPC1	100	0.0595256
LS-S	ENSG00000121406	ZNF549	100	-0.217269
LS-S	ENSG00000121410	A1BG	50	-0.15645
LS-S	ENSG00000121413	ZSCAN18	100	-0.435792
LS-S	ENSG00000121417	ZNF211	100	-0.129907
LS-S	ENSG00000121454	LHX4	100	-0.150602
LS-S	ENSG00000121481	RNF2	100	-0.0511635
LS-S	ENSG00000121486	TRMT1L	100	0.162854
LS-S	ENSG00000121542	SEC22A	100	0.00731441
LS-S	ENSG00000121552	CSTA	100	0.117961
LS-S	ENSG00000121570	DPPA4	71	-0.607152
LS-S	ENSG00000121577	POPDC2	100	-0.145392
LS-S	ENSG00000121578	B4GALT4	100	-0.0430903
LS-S	ENSG00000121579	NAA50	100	0.268002
LS-S	ENSG00000121594	CD80	87	0.387477
LS-S	ENSG00000121621	KIF18A	100	1.08279
LS-S	ENSG00000121644	DESI2	100	0.188578
LS-S	ENSG00000121653	MAPK8IP1	100	-0.186283
LS-S	ENSG00000121671	CRY2	100	-0.182956
LS-S	ENSG00000121680	PEX16	100	-0.0179303
LS-S	ENSG00000121690	DEPDC7	100	-0.275999
LS-S	ENSG00000121691	CAT	100	0.0755311
LS-S	ENSG00000121716	PILRB	100	-0.117401
LS-S	ENSG00000121741	ZMYM2	100	-0.0511945
LS-S	ENSG00000121742	GJB6	97	-0.2546
LS-S	ENSG00000121743	GJA3	100	-0.224289
LS-S	ENSG00000121749	TBC1D15	100	0.0383274
LS-S	ENSG00000121753	ADGRB2	100	-0.343954
LS-S	ENSG00000121764	HCRTR1	34	-0.0140689
LS-S	ENSG00000121766	ZCCHC17	100	0.0445369
LS-S	ENSG00000121769	FABP3	100	-0.0727738
LS-S	ENSG00000121774	KHDRBS1	100	0.0929599
LS-S	ENSG00000121775	TMEM39B	100	0.123573
LS-S	ENSG00000121797	CCRL2	100	0.341893
LS-S	ENSG00000121807	CCR2	100	0.0437729
LS-S	ENSG00000121851	POLR3GL	100	-0.0272596
LS-S	ENSG00000121858	TNFSF10	100	0.297093
LS-S	ENSG00000121864	ZNF639	100	-0.0427041
LS-S	ENSG00000121879	PIK3CA	100	-0.064366
LS-S	ENSG00000121892	PDS5A	100	0.0492381
LS-S	ENSG00000121895	TMEM156	100	0.189628
LS-S	ENSG00000121897	LIAS	100	-0.0366653
LS-S	ENSG00000121903	ZSCAN20	100	-0.17581
LS-S	ENSG00000121931	LRIF1	100	-0.0570783
LS-S	ENSG00000121933	TMIGD3	1	0.0412801
LS-S	ENSG00000121940	CLCC1	100	-0.147727
LS-S	ENSG00000121957	GPSM2	100	0.490102
LS-S	ENSG00000121964	GTDC1	100	0.0873197
LS-S	ENSG00000121966	CXCR4	100	-0.404233
LS-S	ENSG00000121988	ZRANB3	100	0.0969978
LS-S	ENSG00000121989	ACVR2A	100	-0.237097
LS-S	ENSG00000122008	POLK	100	-0.0307185
LS-S	ENSG00000122025	FLT3	100	-0.0494818
LS-S	ENSG00000122026	RPL21	100	-0.155543
LS-S	ENSG00000122033	MTIF3	100	0.017841
LS-S	ENSG00000122034	GTF3A	100	-0.0129774
LS-S	ENSG00000122035	RASL11A	100	-0.131145
LS-S	ENSG00000122042	UBL3	100	-0.0180894
LS-S	ENSG00000122043	LINC00544	100	0.0355913
LS-S	ENSG00000122068	FYTTD1	100	-0.0798384
LS-S	ENSG00000122085	MTERF4	100	-0.0800383
LS-S	ENSG00000122121	XPNPEP2	100	0.174656
LS-S	ENSG00000122122	SASH3	100	0.184977
LS-S	ENSG00000122126	OCRL	100	-0.264094
LS-S	ENSG00000122140	MRPS2	100	0.0788287
LS-S	ENSG00000122188	LAX1	100	0.00547856
LS-S	ENSG00000122203	KIAA1191	100	-0.0410697
LS-S	ENSG00000122218	COPA	100	0.0915149
LS-S	ENSG00000122223	CD244	100	-0.0317564
LS-S	ENSG00000122224	LY9	100	-0.12653
LS-S	ENSG00000122257	RBBP6	100	0.00353439
LS-S	ENSG00000122299	ZC3H7A	100	-0.0121912
LS-S	ENSG00000122335	SERAC1	100	-0.0459868
LS-S	ENSG00000122359	ANXA11	100	-0.0544938
LS-S	ENSG00000122367	LDB3	1	-0.315278
LS-S	ENSG00000122376	SHLD2	100	0.100669
LS-S	ENSG00000122378	PRXL2A	100	-0.270081
LS-S	ENSG00000122386	ZNF205	100	-0.0927297
LS-S	ENSG00000122390	NAA60	100	0.0318982
LS-S	ENSG00000122406	RPL5	100	-0.131799
LS-S	ENSG00000122417	ODF2L	100	-0.0620433
LS-S	ENSG00000122420	PTGFR	2	0.859657
LS-S	ENSG00000122432	SPATA1	100	-0.0780391
LS-S	ENSG00000122435	TRMT13	100	-0.0478901
LS-S	ENSG00000122477	LRRC39	100	-0.0789572
LS-S	ENSG00000122481	RWDD3	100	-0.0368006
LS-S	ENSG00000122482	ZNF644	100	-0.0044753
LS-S	ENSG00000122483	CCDC18	100	0.159275
LS-S	ENSG00000122484	RPAP2	100	-2.73244e-05
LS-S	ENSG00000122490	SLC66A2	100	-0.000319855
LS-S	ENSG00000122507	BBS9	100	-0.139793
LS-S	ENSG00000122512	PMS2	100	0.0553849
LS-S	ENSG00000122515	ZMIZ2	100	-0.10361
LS-S	ENSG00000122543	OCM	100	-0.208064
LS-S	ENSG00000122545	SEPTIN7	100	0.0315585
LS-S	ENSG00000122547	EEPD1	100	0.208895
LS-S	ENSG00000122550	KLHL7	100	0.00103422
LS-S	ENSG00000122557	HERPUD2	100	-0.0252946
LS-S	ENSG00000122565	CBX3	100	0.218135
LS-S	ENSG00000122566	HNRNPA2B1	100	0.139532
LS-S	ENSG00000122591	HYCC1	100	0.3135
LS-S	ENSG00000122641	INHBA	4	0.517535
LS-S	ENSG00000122642	FKBP9	100	0.0088107
LS-S	ENSG00000122643	NT5C3A	100	0.116672
LS-S	ENSG00000122644	ARL4A	100	0.0519929
LS-S	ENSG00000122674	CCZ1	100	0.156195
LS-S	ENSG00000122678	POLM	100	-0.113093
LS-S	ENSG00000122679	RAMP3	8	-0.39602
LS-S	ENSG00000122687	MRM2	100	0.0898554
LS-S	ENSG00000122691	TWIST1	1	0.574308
LS-S	ENSG00000122692	SMU1	100	0.0659634
LS-S	ENSG00000122694	GLIPR2	100	0.0986212
LS-S	ENSG00000122696	SLC25A51	100	-0.0324256
LS-S	ENSG00000122705	CLTA	100	0.316934
LS-S	ENSG00000122707	RECK	100	-0.262047
LS-S	ENSG00000122729	ACO1	100	-0.0944003
LS-S	ENSG00000122741	DCAF10	100	-0.049624
LS-S	ENSG00000122779	TRIM24	100	0.0416902
LS-S	ENSG00000122783	CYREN	100	0.022607
LS-S	ENSG00000122786	CALD1	3	0.0632517
LS-S	ENSG00000122824	NUDT10	25	-0.0683059
LS-S	ENSG00000122862	SRGN	100	0.0551266
LS-S	ENSG00000122873	CISD1	100	0.288201
LS-S	ENSG00000122877	EGR2	100	0.578116
LS-S	ENSG00000122882	ECD	100	0.0533387
LS-S	ENSG00000122884	P4HA1	100	-0.0372854
LS-S	ENSG00000122912	SLC25A16	100	-0.0118082
LS-S	ENSG00000122952	ZWINT	100	1.3561
LS-S	ENSG00000122958	VPS26A	100	0.135911
LS-S	ENSG00000122965	RBM19	100	-0.0220193
LS-S	ENSG00000122966	CIT	100	1.08851
LS-S	ENSG00000122970	IFT81	100	-0.0486666
LS-S	ENSG00000122971	ACADS	100	0.084202
LS-S	ENSG00000122986	HVCN1	100	0.0682391
LS-S	ENSG00000123064	DDX54	100	0.0289644
LS-S	ENSG00000123066	MED13L	100	-0.117845
LS-S	ENSG00000123080	CDKN2C	100	0.543756
LS-S	ENSG00000123091	RNF11	100	-0.0794426
LS-S	ENSG00000123094	RASSF8	7	-0.295723
LS-S	ENSG00000123095	BHLHE41	11	-0.299521
LS-S	ENSG00000123096	SSPN	1	-0.162355
LS-S	ENSG00000123104	ITPR2	100	-0.0498807
LS-S	ENSG00000123106	CCDC91	100	-0.0500106
LS-S	ENSG00000123119	NECAB1	99	-0.207083
LS-S	ENSG00000123124	WWP1	100	-0.0655315
LS-S	ENSG00000123130	ACOT9	100	0.122525
LS-S	ENSG00000123131	PRDX4	100	0.0887394
LS-S	ENSG00000123136	DDX39A	100	0.203592
LS-S	ENSG00000123143	PKN1	100	-0.0397002
LS-S	ENSG00000123144	TRIR	100	-0.00989041
LS-S	ENSG00000123146	ADGRE5	100	-0.0195168
LS-S	ENSG00000123154	WDR83	100	-0.00661496
LS-S	ENSG00000123159	GIPC1	100	-0.0405674
LS-S	ENSG00000123178	SPRYD7	100	-0.272304
LS-S	ENSG00000123179	EBPL	100	0.0674156
LS-S	ENSG00000123191	ATP7B	100	0.218409
LS-S	ENSG00000123200	ZC3H13	100	-0.0249426
LS-S	ENSG00000123201	GUCY1B2	14	-0.0777458
LS-S	ENSG00000123213	NLN	100	0.25591
LS-S	ENSG00000123219	CENPK	100	0.447901
LS-S	ENSG00000123240	OPTN	100	0.110181
LS-S	ENSG00000123268	ATF1	100	0.017378
LS-S	ENSG00000123297	TSFM	100	0.148297
LS-S	ENSG00000123329	ARHGAP9	100	-0.0250744
LS-S	ENSG00000123338	NCKAP1L	100	0.152423
LS-S	ENSG00000123349	PFDN5	100	-0.144922
LS-S	ENSG00000123352	SPATS2	100	-0.00649
LS-S	ENSG00000123353	ORMDL2	100	0.0511474
LS-S	ENSG00000123358	NR4A1	100	-0.129589
LS-S	ENSG00000123360	PDE1B	100	0.334201
LS-S	ENSG00000123374	CDK2	100	0.399515
LS-S	ENSG00000123384	LRP1	100	-0.137427
LS-S	ENSG00000123395	ATG101	100	0.103793
LS-S	ENSG00000123405	NFE2	100	0.0979067
LS-S	ENSG00000123411	IKZF4	100	0.00618455
LS-S	ENSG00000123415	SMUG1	100	0.0700293
LS-S	ENSG00000123416	TUBA1B	100	0.645457
LS-S	ENSG00000123427	EEF1AKMT3	100	-0.143403
LS-S	ENSG00000123444	KBTBD4	100	0.00966033
LS-S	ENSG00000123453	SARDH	100	-0.180687
LS-S	ENSG00000123454	DBH	100	-0.16134
LS-S	ENSG00000123472	ATPAF1	100	0.0930407
LS-S	ENSG00000123473	STIL	100	1.20092
LS-S	ENSG00000123485	HJURP	100	2.00578
LS-S	ENSG00000123500	COL10A1	82	0.0104459
LS-S	ENSG00000123505	AMD1	100	0.045217
LS-S	ENSG00000123545	NDUFAF4	100	0.0755766
LS-S	ENSG00000123552	USP45	100	-0.0800013
LS-S	ENSG00000123562	MORF4L2	100	-0.00521415
LS-S	ENSG00000123570	RAB9B	100	-0.138419
LS-S	ENSG00000123575	FAM199X	100	-0.069302
LS-S	ENSG00000123595	RAB9A	100	-0.013639
LS-S	ENSG00000123600	METTL8	100	0.0707993
LS-S	ENSG00000123607	TTC21B	100	-0.0382046
LS-S	ENSG00000123609	NMI	100	0.320211
LS-S	ENSG00000123610	TNFAIP6	53	0.639147
LS-S	ENSG00000123612	ACVR1C	100	-0.300073
LS-S	ENSG00000123636	BAZ2B	100	-0.131351
LS-S	ENSG00000123643	SLC36A1	100	0.095349
LS-S	ENSG00000123684	LPGAT1	100	0.133542
LS-S	ENSG00000123685	BATF3	100	0.771056
LS-S	ENSG00000123689	G0S2	100	-0.237189
LS-S	ENSG00000123700	KCNJ2	24	-0.0704033
LS-S	ENSG00000123728	RAP2C	100	0.0756581
LS-S	ENSG00000123737	EXOSC9	100	0.181661
LS-S	ENSG00000123739	PLA2G12A	100	-0.126577
LS-S	ENSG00000123810	B9D2	100	0.0337919
LS-S	ENSG00000123815	COQ8B	100	-0.00286983
LS-S	ENSG00000123836	PFKFB2	100	-0.123806
LS-S	ENSG00000123843	C4BPB	4	-0.48091
LS-S	ENSG00000123870	ZNF137P	100	-0.285431
LS-S	ENSG00000123892	RAB38	100	0.163464
LS-S	ENSG00000123901	GPR83	72	-0.223549
LS-S	ENSG00000123908	AGO2	100	-0.0988738
LS-S	ENSG00000123933	MXD4	100	0.0757398
LS-S	ENSG00000123965	PMS2P5	100	0.0417311
LS-S	ENSG00000123975	CKS2	100	0.997949
LS-S	ENSG00000123983	ACSL3	100	-0.00149014
LS-S	ENSG00000123989	CHPF	100	-0.093311
LS-S	ENSG00000123992	DNPEP	100	0.0760384
LS-S	ENSG00000124019	FAM124B	10	0.0211018
LS-S	ENSG00000124067	SLC12A4	100	0.109115
LS-S	ENSG00000124074	ENKD1	100	-0.127197
LS-S	ENSG00000124091	GCNT7	100	-0.00261042
LS-S	ENSG00000124098	FAM210B	100	-0.167144
LS-S	ENSG00000124102	PI3	64	-0.235869
LS-S	ENSG00000124103	FAM209A	100	-0.0204256
LS-S	ENSG00000124104	SNX21	100	-0.181867
LS-S	ENSG00000124107	SLPI	24	-0.570935
LS-S	ENSG00000124120	TTPAL	100	-0.0197972
LS-S	ENSG00000124126	PREX1	100	0.0206311
LS-S	ENSG00000124145	SDC4	100	0.393818
LS-S	ENSG00000124151	NCOA3	100	-0.0492809
LS-S	ENSG00000124155	PIGT	100	0.0125853
LS-S	ENSG00000124160	NCOA5	100	0.0282958
LS-S	ENSG00000124164	VAPB	100	-0.0527322
LS-S	ENSG00000124171	PARD6B	100	-0.0987102
LS-S	ENSG00000124172	ATP5F1E	100	0.0242747
LS-S	ENSG00000124177	CHD6	100	-0.199027
LS-S	ENSG00000124181	PLCG1	100	-0.0159288
LS-S	ENSG00000124191	TOX2	100	1.67453
LS-S	ENSG00000124193	SRSF6	100	-0.0323212
LS-S	ENSG00000124194	GDAP1L1	47	-0.188423
LS-S	ENSG00000124196	GTSF1L	6	0.728451
LS-S	ENSG00000124198	ARFGEF2	100	-0.0483906
LS-S	ENSG00000124201	ZNFX1	100	-0.0138162
LS-S	ENSG00000124203	ZNF831	100	-0.0974981
LS-S	ENSG00000124205	EDN3	100	-0.263287
LS-S	ENSG00000124207	CSE1L	100	0.267322
LS-S	ENSG00000124209	RAB22A	100	-0.0105113
LS-S	ENSG00000124212	PTGIS	1	0.990446
LS-S	ENSG00000124214	STAU1	100	0.0437905
LS-S	ENSG00000124215	CDH26	100	-0.315807
LS-S	ENSG00000124216	SNAI1	1	-0.145498
LS-S	ENSG00000124217	MOCS3	100	0.0323548
LS-S	ENSG00000124222	STX16	100	-0.0433578
LS-S	ENSG00000124224	PPP4R1L	100	-0.0594826
LS-S	ENSG00000124225	PMEPA1	100	-0.293999
LS-S	ENSG00000124226	RNF114	100	-0.0146083
LS-S	ENSG00000124228	DDX27	100	-0.0593354
LS-S	ENSG00000124243	BCAS4	100	-0.0541263
LS-S	ENSG00000124251	TP53TG5	100	-0.126668
LS-S	ENSG00000124256	ZBP1	100	0.0197172
LS-S	ENSG00000124257	NEURL2	1	-0.213316
LS-S	ENSG00000124275	MTRR	100	0.0420035
LS-S	ENSG00000124279	FASTKD3	100	0.09163
LS-S	ENSG00000124299	PEPD	100	-0.0444966
LS-S	ENSG00000124313	IQSEC2	100	-0.323757
LS-S	ENSG00000124333	VAMP7	100	0.123131
LS-S	ENSG00000124334	IL9R	100	0.1457
LS-S	ENSG00000124356	STAMBP	100	0.0705671
LS-S	ENSG00000124357	NAGK	100	-0.0813558
LS-S	ENSG00000124370	MCEE	100	0.00375295
LS-S	ENSG00000124374	PAIP2B	100	-0.288607
LS-S	ENSG00000124380	SNRNP27	100	0.0690647
LS-S	ENSG00000124383	MPHOSPH10	100	-0.0369798
LS-S	ENSG00000124391	IL17C	100	-0.313987
LS-S	ENSG00000124406	ATP8A1	100	-0.102442
LS-S	ENSG00000124422	USP22	100	-0.0100124
LS-S	ENSG00000124429	POF1B	78	-0.266899
LS-S	ENSG00000124444	ZNF576	100	-0.030513
LS-S	ENSG00000124459	ZNF45	100	-0.0185494
LS-S	ENSG00000124466	LYPD3	100	-0.309497
LS-S	ENSG00000124469	CEACAM8	91	0.256314
LS-S	ENSG00000124486	USP9X	100	0.00699915
LS-S	ENSG00000124491	F13A1	100	-0.215624
LS-S	ENSG00000124496	TRERF1	100	-0.02234
LS-S	ENSG00000124507	PACSIN1	100	0.275695
LS-S	ENSG00000124508	BTN2A2	100	0.0846677
LS-S	ENSG00000124523	SIRT5	100	-0.0462912
LS-S	ENSG00000124532	MRS2	100	0.048161
LS-S	ENSG00000124535	WRNIP1	100	0.0343106
LS-S	ENSG00000124541	RRP36	100	0.10863
LS-S	ENSG00000124549	BTN2A3P	100	0.0279592
LS-S	ENSG00000124562	SNRPC	100	0.149703
LS-S	ENSG00000124564	SLC17A3	63	-0.0592017
LS-S	ENSG00000124570	SERPINB6	100	-0.159743
LS-S	ENSG00000124571	XPO5	100	0.143661
LS-S	ENSG00000124574	ABCC10	100	-0.00828648
LS-S	ENSG00000124575	H1-3	78	0.696838
LS-S	ENSG00000124587	PEX6	100	-0.0411175
LS-S	ENSG00000124588	NQO2	100	0.0884956
LS-S	ENSG00000124593		100	-0.087535
LS-S	ENSG00000124596	OARD1	100	-0.0366159
LS-S	ENSG00000124602	UNC5CL	100	-0.198548
LS-S	ENSG00000124608	AARS2	100	-0.0250683
LS-S	ENSG00000124613	ZNF391	100	-0.322195
LS-S	ENSG00000124614	RPS10	100	-0.108695
LS-S	ENSG00000124615	MOCS1	100	-0.399525
LS-S	ENSG00000124635	H2BC11	86	0.895426
LS-S	ENSG00000124641	MED20	100	0.354612
LS-S	ENSG00000124659	TBCC	100	-0.0337633
LS-S	ENSG00000124688	MAD2L1BP	100	0.175398
LS-S	ENSG00000124701	APOBEC2	100	-0.114261
LS-S	ENSG00000124702	KLHDC3	100	0.0354107
LS-S	ENSG00000124713	GNMT	100	-0.0022057
LS-S	ENSG00000124721	DNAH8	12	0.21864
LS-S	ENSG00000124731	TREM1	100	-0.252299
LS-S	ENSG00000124733	MEA1	100	0.0679218
LS-S	ENSG00000124743	KLHL31	1	-0.229775
LS-S	ENSG00000124762	CDKN1A	100	0.171546
LS-S	ENSG00000124766	SOX4	100	0.094885
LS-S	ENSG00000124767	GLO1	100	0.0635946
LS-S	ENSG00000124772	CPNE5	100	-0.113571
LS-S	ENSG00000124782	RREB1	100	-0.164076
LS-S	ENSG00000124783	SSR1	100	0.0396305
LS-S	ENSG00000124784	RIOK1	100	0.0819449
LS-S	ENSG00000124785	NRN1	100	-0.202517
LS-S	ENSG00000124786	SLC35B3	100	0.0741921
LS-S	ENSG00000124787	RPP40	100	0.143688
LS-S	ENSG00000124788	ATXN1	100	0.227917
LS-S	ENSG00000124789	NUP153	100	0.0879297
LS-S	ENSG00000124795	DEK	100	0.280035
LS-S	ENSG00000124802	EEF1E1	100	0.154173
LS-S	ENSG00000124813	RUNX2	100	-0.0183643
LS-S	ENSG00000124831	LRRFIP1	100	0.116053
LS-S	ENSG00000124882	EREG	70	-0.338793
LS-S	ENSG00000124920	MYRF	100	0.120516
LS-S	ENSG00000124942	AHNAK	100	-0.0958243
LS-S	ENSG00000125037	EMC3	100	0.0578819
LS-S	ENSG00000125084	WNT1	100	-0.228167
LS-S	ENSG00000125089	SH3TC1	100	0.0124237
LS-S	ENSG00000125107	CNOT1	100	0.0922003
LS-S	ENSG00000125122	FBXL9P	100	-0.152982
LS-S	ENSG00000125124	BBS2	100	-0.251146
LS-S	ENSG00000125148	MT2A	100	0.382542
LS-S	ENSG00000125149	PHAF1	100	-0.0390706
LS-S	ENSG00000125166	GOT2	100	0.188492
LS-S	ENSG00000125170	DOK4	100	-0.102955
LS-S	ENSG00000125245	GPR18	100	0.258677
LS-S	ENSG00000125246	CLYBL	100	-0.141829
LS-S	ENSG00000125247	TMTC4	100	0.0520231
LS-S	ENSG00000125249	RAP2A	100	0.118236
LS-S	ENSG00000125257	ABCC4	100	0.0337048
LS-S	ENSG00000125266	EFNB2	95	-0.0999868
LS-S	ENSG00000125304	TM9SF2	100	0.117649
LS-S	ENSG00000125319	HROB	100	0.800078
LS-S	ENSG00000125347	IRF1	100	0.266181
LS-S	ENSG00000125351	UPF3B	100	0.0848268
LS-S	ENSG00000125352	RNF113A	100	0.00104106
LS-S	ENSG00000125354	SEPTIN6	100	0.0276425
LS-S	ENSG00000125355	TMEM255A	100	-0.234546
LS-S	ENSG00000125356	NDUFA1	100	0.0652946
LS-S	ENSG00000125375	DMAC2L	100	0.00134475
LS-S	ENSG00000125384	PTGER2	100	-0.239405
LS-S	ENSG00000125386	FAM193A	100	-0.0773494
LS-S	ENSG00000125388	GRK4	100	0.0121432
LS-S	ENSG00000125430	HS3ST3B1	100	-0.0843024
LS-S	ENSG00000125434	SLC25A35	100	0.288253
LS-S	ENSG00000125445	MRPS7	100	0.137441
LS-S	ENSG00000125447	GGA3	100	-0.0621935
LS-S	ENSG00000125449	ARMC7	100	0.00408344
LS-S	ENSG00000125450	NUP85	100	0.0858332
LS-S	ENSG00000125454	SLC25A19	100	0.0401964
LS-S	ENSG00000125457	MIF4GD	100	0.0292939
LS-S	ENSG00000125458	NT5C	100	0.0527399
LS-S	ENSG00000125459	MSTO1	100	-0.0570008
LS-S	ENSG00000125462	MIR9-1HG	100	0.134199
LS-S	ENSG00000125482	TTF1	100	0.0664261
LS-S	ENSG00000125484	GTF3C4	100	0.0771897
LS-S	ENSG00000125485	DDX31	100	-0.108234
LS-S	ENSG00000125498	KIR2DL1	100	-0.26012
LS-S	ENSG00000125503	PPP1R12C	100	-0.0466109
LS-S	ENSG00000125505	MBOAT7	100	-0.0965874
LS-S	ENSG00000125510	OPRL1	100	-0.0624685
LS-S	ENSG00000125520	SLC2A4RG	100	-0.0697568
LS-S	ENSG00000125531	FNDC11	100	-0.186637
LS-S	ENSG00000125534	PPDPF	100	-0.0702976
LS-S	ENSG00000125538	IL1B	100	0.49948
LS-S	ENSG00000125551	PLGLB2	98	0.0410151
LS-S	ENSG00000125611	CHCHD5	100	0.113483
LS-S	ENSG00000125618	PAX8	100	-0.0474718
LS-S	ENSG00000125629	INSIG2	100	-0.0557876
LS-S	ENSG00000125630	POLR1B	100	0.0689397
LS-S	ENSG00000125631	HTR5BP	28	-0.160473
LS-S	ENSG00000125633	CCDC93	100	-0.100415
LS-S	ENSG00000125637	PSD4	100	0.018786
LS-S	ENSG00000125648	SLC25A23	100	-0.0907222
LS-S	ENSG00000125650	PSPN	100	-0.0109126
LS-S	ENSG00000125651	GTF2F1	100	0.0197169
LS-S	ENSG00000125652	ALKBH7	100	-0.0834985
LS-S	ENSG00000125656	CLPP	100	0.0972597
LS-S	ENSG00000125657	TNFSF9	100	-0.0841614
LS-S	ENSG00000125675	GRIA3	13	-0.152312
LS-S	ENSG00000125676	THOC2	100	0.00770601
LS-S	ENSG00000125686	MED1	100	-0.00558603
LS-S	ENSG00000125691	RPL23	100	-0.136162
LS-S	ENSG00000125703	ATG4C	100	-0.0292392
LS-S	ENSG00000125726	CD70	100	0.453785
LS-S	ENSG00000125730	C3	85	-0.0298979
LS-S	ENSG00000125731	SH2D3A	100	-0.229018
LS-S	ENSG00000125733	TRIP10	100	-0.0887768
LS-S	ENSG00000125734	GPR108	100	-0.0436409
LS-S	ENSG00000125735	TNFSF14	100	-0.0712668
LS-S	ENSG00000125740	FOSB	100	-0.0188133
LS-S	ENSG00000125741	OPA3	100	0.0524929
LS-S	ENSG00000125743	SNRPD2	100	0.0022613
LS-S	ENSG00000125744	RTN2	100	0.0315962
LS-S	ENSG00000125746	EML2	100	0.0195756
LS-S	ENSG00000125753	VASP	100	0.104112
LS-S	ENSG00000125755	SYMPK	100	0.0572197
LS-S	ENSG00000125772	GPCPD1	100	-0.0661153
LS-S	ENSG00000125775	SDCBP2	100	0.0707258
LS-S	ENSG00000125779	PANK2	100	0.0634007
LS-S	ENSG00000125787	GNRH2	14	-0.152081
LS-S	ENSG00000125810	CD93	100	-0.0647334
LS-S	ENSG00000125812	GZF1	100	-0.0278978
LS-S	ENSG00000125814	NAPB	100	-0.0616037
LS-S	ENSG00000125817	CENPB	100	-0.00209501
LS-S	ENSG00000125818	PSMF1	100	0.047854
LS-S	ENSG00000125821	DTD1	100	-0.0548532
LS-S	ENSG00000125826	RBCK1	100	0.0799774
LS-S	ENSG00000125827	TMX4	100	0.0253935
LS-S	ENSG00000125834	STK35	100	-0.0239082
LS-S	ENSG00000125835	SNRPB	100	0.180135
LS-S	ENSG00000125841	NRSN2	100	0.112143
LS-S	ENSG00000125843	AP5S1	100	0.112906
LS-S	ENSG00000125844	RRBP1	100	0.0677304
LS-S	ENSG00000125846	ZNF133	100	-0.0771559
LS-S	ENSG00000125863	MKKS	100	-0.109472
LS-S	ENSG00000125864	BFSP1	100	0.290822
LS-S	ENSG00000125868	DSTN	100	0.082003
LS-S	ENSG00000125870	SNRPB2	100	0.175898
LS-S	ENSG00000125871	MGME1	100	0.280796
LS-S	ENSG00000125875	TBC1D20	100	-0.0491873
LS-S	ENSG00000125877	ITPA	100	0.120684
LS-S	ENSG00000125885	MCM8	100	0.266935
LS-S	ENSG00000125895	TMEM74B	27	-0.0366591
LS-S	ENSG00000125898	FAM110A	100	0.159178
LS-S	ENSG00000125900	SIRPD	6	0.144679
LS-S	ENSG00000125901	MRPS26	100	-0.0169831
LS-S	ENSG00000125910	S1PR4	100	0.06525
LS-S	ENSG00000125912	NCLN	100	-0.0574154
LS-S	ENSG00000125944	HNRNPR	100	0.166241
LS-S	ENSG00000125945	ZNF436	100	-0.115001
LS-S	ENSG00000125952	MAX	100	-0.00382795
LS-S	ENSG00000125962	ARMCX5	100	-0.166617
LS-S	ENSG00000125966	MMP24	100	-0.218442
LS-S	ENSG00000125967	NECAB3	100	0.0402847
LS-S	ENSG00000125968	ID1	47	-0.0313348
LS-S	ENSG00000125970	RALY	100	0.113313
LS-S	ENSG00000125971	DYNLRB1	100	0.0574873
LS-S	ENSG00000125977	EIF2S2	100	0.181354
LS-S	ENSG00000125991	ERGIC3	100	-0.0635048
LS-S	ENSG00000125995	ROMO1	100	0.132532
LS-S	ENSG00000125997	BPIFB9P	54	-0.328629
LS-S	ENSG00000126001	CEP250	100	-0.00947924
LS-S	ENSG00000126003	PLAGL2	100	0.12706
LS-S	ENSG00000126005	MMP24OS	100	-0.0979444
LS-S	ENSG00000126012	KDM5C	100	0.0330287
LS-S	ENSG00000126016	AMOT	100	-0.205676
LS-S	ENSG00000126062	TMEM115	100	-0.0264376
LS-S	ENSG00000126067	PSMB2	100	0.285223
LS-S	ENSG00000126070	AGO3	100	-0.104431
LS-S	ENSG00000126088	UROD	100	0.0769001
LS-S	ENSG00000126091	ST3GAL3	100	-0.199143
LS-S	ENSG00000126106	TMEM53	100	0.10016
LS-S	ENSG00000126107	HECTD3	100	0.0902108
LS-S	ENSG00000126214	KLC1	100	-0.0571258
LS-S	ENSG00000126215	XRCC3	100	0.0192943
LS-S	ENSG00000126216	TUBGCP3	100	0.0363937
LS-S	ENSG00000126217	MCF2L	100	-0.352958
LS-S	ENSG00000126226	PCID2	100	0.0561178
LS-S	ENSG00000126231	PROZ	100	-0.00355179
LS-S	ENSG00000126243	LRFN3	100	-0.262531
LS-S	ENSG00000126246	IGFLR1	100	-0.133009
LS-S	ENSG00000126247	CAPNS1	100	-0.00147467
LS-S	ENSG00000126249	PDCD2L	100	0.0284135
LS-S	ENSG00000126254	RBM42	100	0.139388
LS-S	ENSG00000126259	KIRREL2	88	0.533856
LS-S	ENSG00000126261	UBA2	100	0.0681973
LS-S	ENSG00000126262	FFAR2	100	0.22156
LS-S	ENSG00000126264	HCST	100	-0.0712832
LS-S	ENSG00000126267	COX6B1	100	0.0836286
LS-S	ENSG00000126351	THRA	100	-0.339372
LS-S	ENSG00000126353	CCR7	100	-0.265903
LS-S	ENSG00000126368	NR1D1	100	-0.345332
LS-S	ENSG00000126391	FRMD8	100	0.0541227
LS-S	ENSG00000126432	PRDX5	100	0.072835
LS-S	ENSG00000126453	BCL2L12	100	0.137367
LS-S	ENSG00000126456	IRF3	100	-0.013526
LS-S	ENSG00000126457	PRMT1	100	0.0607886
LS-S	ENSG00000126458	RRAS	100	-0.0679677
LS-S	ENSG00000126460	PRRG2	98	0.261323
LS-S	ENSG00000126461	SCAF1	100	-0.0334206
LS-S	ENSG00000126464	PRR12	100	-0.12064
LS-S	ENSG00000126467	TSKS	99	-0.20982
LS-S	ENSG00000126500	FLRT1	11	-0.190637
LS-S	ENSG00000126522	ASL	100	0.0681637
LS-S	ENSG00000126524	SBDS	100	-0.174782
LS-S	ENSG00000126561	STAT5A	100	0.079505
LS-S	ENSG00000126581	BECN1	100	0.0092872
LS-S	ENSG00000126602	TRAP1	100	0.0209475
LS-S	ENSG00000126603	GLIS2	100	-0.10244
LS-S	ENSG00000126653	NSRP1	100	0.0335083
LS-S	ENSG00000126698	DNAJC8	100	0.0978356
LS-S	ENSG00000126705	AHDC1	100	-0.0776875
LS-S	ENSG00000126709	IFI6	100	0.142174
LS-S	ENSG00000126746	ZNF384	100	-0.0476717
LS-S	ENSG00000126749	EMG1	100	-0.0560198
LS-S	ENSG00000126756	UXT	100	-0.117219
LS-S	ENSG00000126759	CFP	100	-0.0287638
LS-S	ENSG00000126767	ELK1	100	-0.0295141
LS-S	ENSG00000126768	TIMM17B	100	0.0181182
LS-S	ENSG00000126773	PCNX4	100	-0.0449105
LS-S	ENSG00000126775	ATG14	100	-0.110718
LS-S	ENSG00000126777	KTN1	100	-0.00986627
LS-S	ENSG00000126787	DLGAP5	100	2.26036
LS-S	ENSG00000126790	L3HYPDH	100	-0.0394659
LS-S	ENSG00000126803	HSPA2	100	0.514663
LS-S	ENSG00000126804	ZBTB1	100	-0.0135213
LS-S	ENSG00000126814	TRMT5	100	-0.0100609
LS-S	ENSG00000126821	SGPP1	100	0.166414
LS-S	ENSG00000126822	PLEKHG3	100	-0.283545
LS-S	ENSG00000126838	PZP	100	-0.125354
LS-S	ENSG00000126858	RHOT1	100	0.0343293
LS-S	ENSG00000126860	EVI2A	100	-0.0732283
LS-S	ENSG00000126861	OMG	100	0.224502
LS-S	ENSG00000126870	DYNC2I1	100	-0.0916203
LS-S	ENSG00000126882	FAM78A	100	-0.0280275
LS-S	ENSG00000126883	NUP214	100	-0.0036727
LS-S	ENSG00000126890	CTAG2	20	0.0496719
LS-S	ENSG00000126895	AVPR2	100	-0.00848559
LS-S	ENSG00000126903	SLC10A3	100	-0.0730874
LS-S	ENSG00000126934	MAP2K2	100	0.0697383
LS-S	ENSG00000126945	HNRNPH2	100	0.0896478
LS-S	ENSG00000126947	ARMCX1	100	-0.118814
LS-S	ENSG00000126953	TIMM8A	100	0.121458
LS-S	ENSG00000126970	ZC4H2	100	0.00635608
LS-S	ENSG00000127022	CANX	100	0.0902495
LS-S	ENSG00000127054	INTS11	100	-0.011512
LS-S	ENSG00000127074	RGS13	40	0.93024
LS-S	ENSG00000127080	IPPK	100	-0.000436439
LS-S	ENSG00000127081	ZNF484	100	-0.104242
LS-S	ENSG00000127084	FGD3	100	-0.131196
LS-S	ENSG00000127124	HIVEP3	100	0.214946
LS-S	ENSG00000127125	PPCS	100	-0.0138321
LS-S	ENSG00000127152	BCL11B	100	-0.124378
LS-S	ENSG00000127184	COX7C	100	-0.0410318
LS-S	ENSG00000127191	TRAF2	100	0.120651
LS-S	ENSG00000127220	ABHD8	100	0.0196296
LS-S	ENSG00000127249	ATP13A4	100	-0.207681
LS-S	ENSG00000127311	HELB	100	-0.00754509
LS-S	ENSG00000127314	RAP1B	100	0.0487705
LS-S	ENSG00000127328	RAB3IP	100	-0.123355
LS-S	ENSG00000127329	PTPRB	98	-0.196347
LS-S	ENSG00000127334	DYRK2	100	-0.0618025
LS-S	ENSG00000127337	YEATS4	100	0.166843
LS-S	ENSG00000127362	TAS2R3	74	-0.491664
LS-S	ENSG00000127364	TAS2R4	100	-0.278196
LS-S	ENSG00000127366	TAS2R5	100	-0.32643
LS-S	ENSG00000127377	CRYGN	31	-0.334273
LS-S	ENSG00000127399	LRRC61	100	0.0670712
LS-S	ENSG00000127415	IDUA	100	-0.0745183
LS-S	ENSG00000127418	FGFRL1	100	-0.19699
LS-S	ENSG00000127419	TMEM175	100	-0.0530863
LS-S	ENSG00000127423	AUNIP	100	1.09337
LS-S	ENSG00000127445	PIN1	100	0.050711
LS-S	ENSG00000127452	FBXL12	100	-0.0609637
LS-S	ENSG00000127463	EMC1	100	-0.0401469
LS-S	ENSG00000127481	UBR4	100	-0.0382713
LS-S	ENSG00000127483	HP1BP3	100	0.00328294
LS-S	ENSG00000127507	ADGRE2	100	-0.0297395
LS-S	ENSG00000127511	SIN3B	100	-0.179886
LS-S	ENSG00000127526	SLC35E1	100	-0.00885523
LS-S	ENSG00000127527	EPS15L1	100	0.021957
LS-S	ENSG00000127528	KLF2	100	-0.0858512
LS-S	ENSG00000127540	UQCR11	100	-0.017993
LS-S	ENSG00000127554	GFER	100	-0.0707174
LS-S	ENSG00000127561	SYNGR3	100	-0.062932
LS-S	ENSG00000127564	PKMYT1	100	1.84154
LS-S	ENSG00000127578	WFIKKN1	100	-0.121907
LS-S	ENSG00000127580	WDR24	100	-0.0451057
LS-S	ENSG00000127585	FBXL16	100	-0.285928
LS-S	ENSG00000127586	CHTF18	100	0.130673
LS-S	ENSG00000127603	MACF1	100	-0.029133
LS-S	ENSG00000127616	SMARCA4	100	0.0114412
LS-S	ENSG00000127663	KDM4B	100	-0.143022
LS-S	ENSG00000127666	TICAM1	100	-0.0233476
LS-S	ENSG00000127720	METTL25	100	0.0228954
LS-S	ENSG00000127743	IL17B	8	-0.236992
LS-S	ENSG00000127774	EMC6	100	-0.0173659
LS-S	ENSG00000127804	METTL16	100	-0.112704
LS-S	ENSG00000127824	TUBA4A	100	0.0256543
LS-S	ENSG00000127831	VIL1	4	-0.487858
LS-S	ENSG00000127837	AAMP	100	0.0921005
LS-S	ENSG00000127838	PNKD	100	0.0591615
LS-S	ENSG00000127863	TNFRSF19	12	0.276586
LS-S	ENSG00000127870	RNF6	100	0.0257094
LS-S	ENSG00000127884	ECHS1	100	0.0648319
LS-S	ENSG00000127903	ZNF835	100	-0.440026
LS-S	ENSG00000127914	AKAP9	100	-0.0651699
LS-S	ENSG00000127920	GNG11	100	-0.291518
LS-S	ENSG00000127922	SEM1	100	0.236891
LS-S	ENSG00000127946	HIP1	100	0.0244564
LS-S	ENSG00000127947	PTPN12	100	-0.0327139
LS-S	ENSG00000127948	POR	100	-0.054441
LS-S	ENSG00000127951	FGL2	100	0.0292185
LS-S	ENSG00000127952	STYXL1	100	0.185045
LS-S	ENSG00000127954	STEAP4	100	-0.0324556
LS-S	ENSG00000127955	GNAI1	100	-0.518078
LS-S	ENSG00000127957	PMS2P3	100	-0.052729
LS-S	ENSG00000127980	PEX1	100	-0.0959868
LS-S	ENSG00000127989	MTERF1	100	-0.00828052
LS-S	ENSG00000127990	SGCE	100	-0.272391
LS-S	ENSG00000127993	RBM48	100	-0.0297444
LS-S	ENSG00000127995	CASD1	100	-0.0422734
LS-S	ENSG00000128000	ZNF780B	100	-0.130502
LS-S	ENSG00000128011	LRFN1	100	-0.192479
LS-S	ENSG00000128016	ZFP36	100	-0.194324
LS-S	ENSG00000128039	SRD5A3	100	0.169319
LS-S	ENSG00000128040	SPINK2	100	-0.652113
LS-S	ENSG00000128050	PAICS	100	0.569363
LS-S	ENSG00000128059	PPAT	100	0.223028
LS-S	ENSG00000128159	TUBGCP6	100	-0.171914
LS-S	ENSG00000128165	ADM2	100	-0.177214
LS-S	ENSG00000128185	DGCR6L	100	0.0638712
LS-S	ENSG00000128191	DGCR8	100	0.00881269
LS-S	ENSG00000128203	ASPHD2	100	0.230125
LS-S	ENSG00000128218	VPREB3	68	-0.363686
LS-S	ENSG00000128228	SDF2L1	100	0.207169
LS-S	ENSG00000128245	YWHAH	100	0.296329
LS-S	ENSG00000128253	RFPL2	100	-0.196973
LS-S	ENSG00000128254	YWHAH-AS1	25	0.0379353
LS-S	ENSG00000128262	POM121L9P	25	-0.0352745
LS-S	ENSG00000128266	GNAZ	100	-0.210713
LS-S	ENSG00000128268	MGAT3	100	-0.111199
LS-S	ENSG00000128271	ADORA2A	100	-0.121416
LS-S	ENSG00000128272	ATF4	100	0.0247248
LS-S	ENSG00000128283	CDC42EP1	92	-0.222814
LS-S	ENSG00000128284	APOL3	100	0.174591
LS-S	ENSG00000128285	MCHR1	87	0.00465222
LS-S	ENSG00000128294	TPST2	100	0.050635
LS-S	ENSG00000128298	BAIAP2L2	100	-0.195617
LS-S	ENSG00000128309	MPST	100	0.279829
LS-S	ENSG00000128311	TST	100	0.272571
LS-S	ENSG00000128335	APOL2	100	0.18476
LS-S	ENSG00000128340	RAC2	100	0.103867
LS-S	ENSG00000128346	C22orf23	100	-0.170005
LS-S	ENSG00000128383	APOBEC3A	100	0.249565
LS-S	ENSG00000128394	APOBEC3F	100	0.27798
LS-S	ENSG00000128408	RIBC2	28	2.45073
LS-S	ENSG00000128438	TBC1D27P	77	-0.172854
LS-S	ENSG00000128463	EMC4	100	0.0170029
LS-S	ENSG00000128482	RNF112	100	-0.0754649
LS-S	ENSG00000128487	SPECC1	100	-0.173781
LS-S	ENSG00000128512	DOCK4	99	-0.149464
LS-S	ENSG00000128513	POT1	100	0.0253809
LS-S	ENSG00000128524	ATP6V1F	100	0.0600744
LS-S	ENSG00000128534	LSM8	100	0.0288843
LS-S	ENSG00000128536	CDHR3	100	0.0194494
LS-S	ENSG00000128563	PRKRIP1	100	-0.101999
LS-S	ENSG00000128567	PODXL	100	-0.0774674
LS-S	ENSG00000128578	STRIP2	100	1.38792
LS-S	ENSG00000128581	IFT22	100	0.274176
LS-S	ENSG00000128585	MKLN1	100	-0.0558956
LS-S	ENSG00000128590	DNAJB9	100	-0.111685
LS-S	ENSG00000128594	LRRC4	100	-0.00165962
LS-S	ENSG00000128595	CALU	100	0.143812
LS-S	ENSG00000128596	CCDC136	100	-0.205812
LS-S	ENSG00000128604	IRF5	100	0.0869487
LS-S	ENSG00000128606	LRRC17	1	-0.213273
LS-S	ENSG00000128607	KLHDC10	100	-0.0564359
LS-S	ENSG00000128609	NDUFA5	100	0.0215669
LS-S	ENSG00000128617	OPN1SW	100	0.041633
LS-S	ENSG00000128626	MRPS12	100	0.163774
LS-S	ENSG00000128641	MYO1B	100	-0.47423
LS-S	ENSG00000128654	MTX2	100	0.124265
LS-S	ENSG00000128656	CHN1	100	0.73399
LS-S	ENSG00000128692	EIF2S2P4	100	0.385737
LS-S	ENSG00000128694	OSGEPL1	100	-0.0782981
LS-S	ENSG00000128699	ORMDL1	100	-0.0321212
LS-S	ENSG00000128708	HAT1	100	0.284273
LS-S	ENSG00000128731	HERC2	100	-0.0103197
LS-S	ENSG00000128739	SNRPN	100	-0.173834
LS-S	ENSG00000128789	PSMG2	100	0.196349
LS-S	ENSG00000128791	TWSG1	100	-0.0595818
LS-S	ENSG00000128805	ARHGAP22	38	0.0808068
LS-S	ENSG00000128815	WDFY4	100	-0.248631
LS-S	ENSG00000128829	EIF2AK4	100	0.0334037
LS-S	ENSG00000128833	MYO5C	100	0.242882
LS-S	ENSG00000128872	TMOD2	100	-0.239287
LS-S	ENSG00000128881	TTBK2	100	-0.169716
LS-S	ENSG00000128891	CCDC32	100	0.0325763
LS-S	ENSG00000128908	INO80	100	-0.0457829
LS-S	ENSG00000128915	ICE2	100	-0.0180369
LS-S	ENSG00000128923	MINDY2	100	-0.0919897
LS-S	ENSG00000128928	IVD	100	-0.0113548
LS-S	ENSG00000128944	KNSTRN	100	0.448752
LS-S	ENSG00000128951	DUT	100	0.427897
LS-S	ENSG00000128973	CLN6	100	0.231121
LS-S	ENSG00000128989	ARPP19	100	0.123098
LS-S	ENSG00000129003	VPS13C	100	-0.0201756
LS-S	ENSG00000129007	CALML4	100	0.0242748
LS-S	ENSG00000129038	LOXL1	100	-0.332743
LS-S	ENSG00000129048	ACKR4	75	-0.052473
LS-S	ENSG00000129055	ANAPC13	100	-0.0630392
LS-S	ENSG00000129071	MBD4	100	0.015809
LS-S	ENSG00000129083	COPB1	100	0.133306
LS-S	ENSG00000129084	PSMA1	100	0.0919651
LS-S	ENSG00000129103	SUMF2	100	-0.0156571
LS-S	ENSG00000129116	PALLD	100	-0.143812
LS-S	ENSG00000129128	SPCS3	100	0.0738106
LS-S	ENSG00000129158	SERGEF	100	-0.0888139
LS-S	ENSG00000129167	TPH1	100	-0.132658
LS-S	ENSG00000129173	E2F8	100	2.21618
LS-S	ENSG00000129187	DCTD	100	-0.00864482
LS-S	ENSG00000129194	SOX15	100	0.138772
LS-S	ENSG00000129195	PIMREG	99	1.9188
LS-S	ENSG00000129197	RPAIN	100	-0.0588229
LS-S	ENSG00000129204	USP6	100	-0.16335
LS-S	ENSG00000129219	PLD2	100	-0.0375093
LS-S	ENSG00000129235	TXNDC17	100	0.439473
LS-S	ENSG00000129244	ATP1B2	36	-0.239379
LS-S	ENSG00000129245	FXR2	100	-0.0319646
LS-S	ENSG00000129250	KIF1C	100	0.00665879
LS-S	ENSG00000129255	MPDU1	100	0.297619
LS-S	ENSG00000129292	PHF20L1	100	0.0285448
LS-S	ENSG00000129295	DNAAF11	100	-0.216669
LS-S	ENSG00000129315	CCNT1	100	-0.0902436
LS-S	ENSG00000129317	PUS7L	100	0.0166157
LS-S	ENSG00000129347	KRI1	100	-0.0801269
LS-S	ENSG00000129351	ILF3	100	-0.00690127
LS-S	ENSG00000129353	SLC44A2	100	-0.0929978
LS-S	ENSG00000129355	CDKN2D	100	-0.0512533
LS-S	ENSG00000129422	MTUS1	100	-0.223106
LS-S	ENSG00000129437	KLK14	99	-0.124746
LS-S	ENSG00000129450	SIGLEC9	100	-0.231178
LS-S	ENSG00000129460	NGDN	100	-0.0578588
LS-S	ENSG00000129465	RIPK3	100	0.0754293
LS-S	ENSG00000129467	ADCY4	100	0.214966
LS-S	ENSG00000129472	RAB2B	100	-0.0498508
LS-S	ENSG00000129473	BCL2L2	100	-0.0680682
LS-S	ENSG00000129474	AJUBA	100	-0.47494
LS-S	ENSG00000129480	DTD2	100	0.0493687
LS-S	ENSG00000129484	PARP2	100	0.100465
LS-S	ENSG00000129493	HEATR5A	100	-0.0656136
LS-S	ENSG00000129515	SNX6	100	0.0924095
LS-S	ENSG00000129518	EAPP	100	0.00975127
LS-S	ENSG00000129521	EGLN3	100	-0.0478196
LS-S	ENSG00000129534	MIS18BP1	100	0.235741
LS-S	ENSG00000129535	NRL	100	0.225352
LS-S	ENSG00000129538	RNASE1	1	1.84274
LS-S	ENSG00000129559	NEDD8	100	0.0773468
LS-S	ENSG00000129562	DAD1	100	0.00824232
LS-S	ENSG00000129566	TEP1	100	0.0373993
LS-S	ENSG00000129595	EPB41L4A	100	-0.162207
LS-S	ENSG00000129596	CDO1	69	0.335351
LS-S	ENSG00000129625	REEP5	100	0.0624676
LS-S	ENSG00000129636	ITFG1	100	0.104564
LS-S	ENSG00000129646	QRICH2	100	-0.117835
LS-S	ENSG00000129654	FOXJ1	100	-0.468393
LS-S	ENSG00000129657	SEC14L1	100	0.048658
LS-S	ENSG00000129667	RHBDF2	100	0.0495658
LS-S	ENSG00000129673	AANAT	100	0.106021
LS-S	ENSG00000129675	ARHGEF6	100	0.0797202
LS-S	ENSG00000129680	MAP7D3	100	0.0113663
LS-S	ENSG00000129682	FGF13	4	0.0596919
LS-S	ENSG00000129691	ASH2L	100	0.116423
LS-S	ENSG00000129696	TTI2	100	0.166513
LS-S	ENSG00000129749	CHRNA10	100	-0.0277024
LS-S	ENSG00000129757	CDKN1C	100	0.0373228
LS-S	ENSG00000129810	SGO1	100	0.986479
LS-S	ENSG00000129824	RPS4Y1	100	-0.104333
LS-S	ENSG00000129911	KLF16	100	-0.0939778
LS-S	ENSG00000129925	PGAP6	100	-0.0710803
LS-S	ENSG00000129932	DOHH	100	0.23928
LS-S	ENSG00000129933	MAU2	100	-0.0764744
LS-S	ENSG00000129946	SHC2	100	-0.265026
LS-S	ENSG00000129951	PLPPR3	26	0.0423322
LS-S	ENSG00000129968	ABHD17A	100	0.00191845
LS-S	ENSG00000129993	CBFA2T3	100	-0.0742572
LS-S	ENSG00000130005	GAMT	100	-0.0860833
LS-S	ENSG00000130021	PUDP	100	0.285579
LS-S	ENSG00000130023	ERMARD	100	0.0300285
LS-S	ENSG00000130024	PHF10	100	-0.0399374
LS-S	ENSG00000130035	GALNT8	100	0.0505218
LS-S	ENSG00000130038	CRACR2A	100	-0.0465776
LS-S	ENSG00000130052	STARD8	100	0.0229632
LS-S	ENSG00000130054	NALF2	21	-0.568212
LS-S	ENSG00000130066	SAT1	100	0.140081
LS-S	ENSG00000130119	GNL3L	100	0.0618699
LS-S	ENSG00000130147	SH3BP4	33	-0.332051
LS-S	ENSG00000130150	MOSPD2	100	0.046542
LS-S	ENSG00000130158	DOCK6	100	-0.20513
LS-S	ENSG00000130159	ECSIT	100	0.0483184
LS-S	ENSG00000130164	LDLR	100	0.300722
LS-S	ENSG00000130165	ELOF1	100	0.0698521
LS-S	ENSG00000130175	PRKCSH	100	-0.0736752
LS-S	ENSG00000130177	CDC16	100	0.0464827
LS-S	ENSG00000130193	THEM6	100	-0.0019912
LS-S	ENSG00000130202	NECTIN2	100	0.0710798
LS-S	ENSG00000130203	APOE	13	-0.466515
LS-S	ENSG00000130204	TOMM40	100	0.0956425
LS-S	ENSG00000130222	GADD45G	12	0.0744875
LS-S	ENSG00000130227	XPO7	100	0.060065
LS-S	ENSG00000130244	FAM98C	100	-0.0335587
LS-S	ENSG00000130254	SAFB2	100	-0.0678356
LS-S	ENSG00000130255	RPL36	100	-0.133847
LS-S	ENSG00000130270	ATP8B3	100	0.085779
LS-S	ENSG00000130294	KIF1A	12	-0.306313
LS-S	ENSG00000130299	GTPBP3	100	-0.132122
LS-S	ENSG00000130303	BST2	100	0.0956781
LS-S	ENSG00000130304	SLC27A1	100	-0.311969
LS-S	ENSG00000130305	NSUN5	100	-0.0161195
LS-S	ENSG00000130307	USHBP1	99	0.00689241
LS-S	ENSG00000130309	COLGALT1	100	-0.0358743
LS-S	ENSG00000130311	DDA1	100	0.00282566
LS-S	ENSG00000130312	MRPL34	100	0.0311158
LS-S	ENSG00000130313	PGLS	100	0.00107315
LS-S	ENSG00000130332	LSM7	100	0.0562517
LS-S	ENSG00000130338	TULP4	100	-0.0362641
LS-S	ENSG00000130340	SNX9	100	-0.294911
LS-S	ENSG00000130347	RTN4IP1	100	0.218386
LS-S	ENSG00000130348	QRSL1	100	0.134308
LS-S	ENSG00000130349	MTRES1	100	0.0436481
LS-S	ENSG00000130363	RSPH3	100	0.0673122
LS-S	ENSG00000130377	ACSBG2	6	-0.240272
LS-S	ENSG00000130382	MLLT1	100	-0.0961945
LS-S	ENSG00000130396	AFDN	100	-0.189043
LS-S	ENSG00000130402	ACTN4	100	0.123153
LS-S	ENSG00000130413	STK33	100	0.518475
LS-S	ENSG00000130414	NDUFA10	100	0.0350913
LS-S	ENSG00000130429	ARPC1B	100	0.167663
LS-S	ENSG00000130449	ZSWIM6	100	-0.127947
LS-S	ENSG00000130475	FCHO1	100	-0.0895457
LS-S	ENSG00000130479	MAP1S	100	-0.0269969
LS-S	ENSG00000130487	KLHDC7B	100	0.0502686
LS-S	ENSG00000130489		100	0.299245
LS-S	ENSG00000130508	PXDN	99	0.276706
LS-S	ENSG00000130511	SSBP4	100	0.152929
LS-S	ENSG00000130517	PGPEP1	100	-0.113286
LS-S	ENSG00000130518	IQCN	100	-0.204365
LS-S	ENSG00000130520	LSM4	100	0.089381
LS-S	ENSG00000130522	JUND	100	-0.118492
LS-S	ENSG00000130529	TRPM4	29	-0.14326
LS-S	ENSG00000130544	ZNF557	100	-0.11006
LS-S	ENSG00000130545	CRB3	100	-0.406438
LS-S	ENSG00000130558	OLFM1	69	-0.082856
LS-S	ENSG00000130559	CAMSAP1	100	-0.111834
LS-S	ENSG00000130560	UBAC1	100	0.0222625
LS-S	ENSG00000130584	ZBTB46	100	-0.0589992
LS-S	ENSG00000130589	HELZ2	100	0.0308101
LS-S	ENSG00000130590	SAMD10	100	-0.0410945
LS-S	ENSG00000130592	LSP1	100	0.0629194
LS-S	ENSG00000130595	TNNT3	100	-0.241728
LS-S	ENSG00000130598	TNNI2	82	-0.149233
LS-S	ENSG00000130635	COL5A1	100	-0.504763
LS-S	ENSG00000130638	ATXN10	100	0.0994347
LS-S	ENSG00000130640	TUBGCP2	100	0.000529647
LS-S	ENSG00000130643	CALY	100	-0.649269
LS-S	ENSG00000130649	CYP2E1	100	-0.319782
LS-S	ENSG00000130653	PNPLA7	100	-0.168455
LS-S	ENSG00000130669	PAK4	100	-0.037195
LS-S	ENSG00000130684	ZNF337	100	-0.201513
LS-S	ENSG00000130695	CEP85	100	0.0344795
LS-S	ENSG00000130699	TAF4	100	-0.0648369
LS-S	ENSG00000130702	LAMA5	100	-0.217443
LS-S	ENSG00000130703	OSBPL2	100	-0.0620867
LS-S	ENSG00000130706	ADRM1	100	0.105813
LS-S	ENSG00000130713	EXOSC2	100	0.0442451
LS-S	ENSG00000130714	POMT1	100	-0.0169694
LS-S	ENSG00000130717	UCK1	100	0.0305331
LS-S	ENSG00000130723		100	-0.096131
LS-S	ENSG00000130724	CHMP2A	100	0.1575
LS-S	ENSG00000130725	UBE2M	100	0.0548821
LS-S	ENSG00000130726	TRIM28	100	0.0351029
LS-S	ENSG00000130731	METTL26	100	-0.0276944
LS-S	ENSG00000130733	YIPF2	100	-0.04695
LS-S	ENSG00000130734	ATG4D	100	-0.01274
LS-S	ENSG00000130741	EIF2S3	100	0.0097162
LS-S	ENSG00000130748	TMEM160	100	0.068136
LS-S	ENSG00000130749	ZC3H4	100	0.00512399
LS-S	ENSG00000130751	NPAS1	29	-0.313457
LS-S	ENSG00000130755	GMFG	100	0.0933983
LS-S	ENSG00000130758	MAP3K10	100	-0.110405
LS-S	ENSG00000130764	LRRC47	100	-0.0126488
LS-S	ENSG00000130766	SESN2	100	0.0892922
LS-S	ENSG00000130770	ATP5IF1	100	0.102893
LS-S	ENSG00000130772	MED18	100	0.282617
LS-S	ENSG00000130775	THEMIS2	100	-0.111482
LS-S	ENSG00000130779	CLIP1	100	0.0489507
LS-S	ENSG00000130783	CCDC62	100	-0.226583
LS-S	ENSG00000130787	HIP1R	100	-0.0925913
LS-S	ENSG00000130803	ZNF317	100	-0.0618001
LS-S	ENSG00000130810	PPAN	100	-0.104245
LS-S	ENSG00000130811	EIF3G	100	-0.0770415
LS-S	ENSG00000130812	ANGPTL6	100	0.0337708
LS-S	ENSG00000130813	SHFL	100	-0.0393739
LS-S	ENSG00000130816	DNMT1	100	0.17904
LS-S	ENSG00000130818	ZNF426	100	-0.0532137
LS-S	ENSG00000130821	SLC6A8	100	-0.0114848
LS-S	ENSG00000130826	DKC1	100	0.0532701
LS-S	ENSG00000130827	PLXNA3	100	-0.170689
LS-S	ENSG00000130830	MPP1	100	0.0134388
LS-S	ENSG00000130844	ZNF331	100	-0.270433
LS-S	ENSG00000130856	ZNF236	100	-0.0489667
LS-S	ENSG00000130881	LRP3	100	0.382858
LS-S	ENSG00000130921	MTRFR	100	-0.0733425
LS-S	ENSG00000130935	NOL11	100	0.0745155
LS-S	ENSG00000130939	UBE4B	100	-0.0173911
LS-S	ENSG00000130940	CASZ1	100	0.124236
LS-S	ENSG00000130943	PKDREJ	100	-0.166951
LS-S	ENSG00000130948	HSD17B3	8	-0.208836
LS-S	ENSG00000130956	HABP4	100	-0.204876
LS-S	ENSG00000130958	SLC35D2	100	-0.0161778
LS-S	ENSG00000130985	UBA1	100	0.0850051
LS-S	ENSG00000130997	POLN	100	0.250281
LS-S	ENSG00000131002	TXLNGY	100	-0.0408216
LS-S	ENSG00000131013	PPIL4	100	-0.0633048
LS-S	ENSG00000131015	ULBP2	100	0.140005
LS-S	ENSG00000131016	AKAP12	100	0.0633475
LS-S	ENSG00000131018	SYNE1	100	-0.0416752
LS-S	ENSG00000131019	ULBP3	100	0.360852
LS-S	ENSG00000131023	LATS1	100	-0.0779798
LS-S	ENSG00000131037	EPS8L1	100	0.102419
LS-S	ENSG00000131042	LILRB2	100	0.089451
LS-S	ENSG00000131043	AAR2	100	0.0927191
LS-S	ENSG00000131051	RBM39	100	-0.0070113
LS-S	ENSG00000131061	ZNF341	100	0.0629182
LS-S	ENSG00000131067	GGT7	100	-0.366882
LS-S	ENSG00000131069	ACSS2	100	-0.262363
LS-S	ENSG00000131080	EDA2R	87	-0.312996
LS-S	ENSG00000131089	ARHGEF9	100	-0.180606
LS-S	ENSG00000131097	HIGD1B	9	-0.113135
LS-S	ENSG00000131100	ATP6V1E1	100	0.0645417
LS-S	ENSG00000131115	ZNF227	100	-0.00480019
LS-S	ENSG00000131116	ZNF428	100	-0.00994019
LS-S	ENSG00000131127	ZNF141	100	-0.0689853
LS-S	ENSG00000131142	CCL25	10	2.13368
LS-S	ENSG00000131143	COX4I1	100	-0.0421058
LS-S	ENSG00000131148	EMC8	100	0.135742
LS-S	ENSG00000131149	GSE1	100	-0.00709332
LS-S	ENSG00000131153	GINS2	100	1.78309
LS-S	ENSG00000131165	CHMP1A	100	0.109479
LS-S	ENSG00000131171	SH3BGRL	100	0.0182776
LS-S	ENSG00000131174	COX7B	100	0.174489
LS-S	ENSG00000131183	SLC34A1	95	-0.317693
LS-S	ENSG00000131187	F12	99	-0.188673
LS-S	ENSG00000131188	PRR7	100	-0.108883
LS-S	ENSG00000131196	NFATC1	100	-0.0786668
LS-S	ENSG00000131203	IDO1	3	1.70162
LS-S	ENSG00000131236	CAP1	100	0.151249
LS-S	ENSG00000131238	PPT1	100	-0.00372652
LS-S	ENSG00000131242	RAB11FIP4	100	-0.118708
LS-S	ENSG00000131263	RLIM	100	-0.0260929
LS-S	ENSG00000131269	ABCB7	100	0.0676982
LS-S	ENSG00000131323	TRAF3	100	0.105473
LS-S	ENSG00000131351	HAUS8	100	0.211306
LS-S	ENSG00000131355	ADGRE3	100	-0.282456
LS-S	ENSG00000131368	MRPS25	100	-0.101338
LS-S	ENSG00000131370	SH3BP5	100	-0.00456518
LS-S	ENSG00000131373	HACL1	100	0.016657
LS-S	ENSG00000131374	TBC1D5	100	-0.0187183
LS-S	ENSG00000131375	CAPN7	100	-0.101713
LS-S	ENSG00000131378	RFTN1	100	0.0101778
LS-S	ENSG00000131379	C3orf20	100	-0.110375
LS-S	ENSG00000131381	RBSN	100	-0.151477
LS-S	ENSG00000131389	SLC6A6	100	0.0580159
LS-S	ENSG00000131398	KCNC3	100	0.372126
LS-S	ENSG00000131400	NAPSA	100	0.00377051
LS-S	ENSG00000131401	NAPSB	100	-0.047571
LS-S	ENSG00000131408	NR1H2	100	-0.11919
LS-S	ENSG00000131409	LRRC4B	98	-0.375218
LS-S	ENSG00000131437	KIF3A	100	-0.0686426
LS-S	ENSG00000131446	MGAT1	100	-0.0632592
LS-S	ENSG00000131459	GFPT2	100	0.00187216
LS-S	ENSG00000131462	TUBG1	100	0.583269
LS-S	ENSG00000131467	PSME3	100	0.131161
LS-S	ENSG00000131469	RPL27	100	-0.123343
LS-S	ENSG00000131470	PSMC3IP	100	0.184633
LS-S	ENSG00000131471	AOC3	88	-0.0372839
LS-S	ENSG00000131473	ACLY	100	0.108454
LS-S	ENSG00000131475	VPS25	100	0.21779
LS-S	ENSG00000131480	AOC2	100	-0.046449
LS-S	ENSG00000131484		15	0.0101705
LS-S	ENSG00000131495	NDUFA2	100	0.126074
LS-S	ENSG00000131503	ANKHD1	100	-0.0565019
LS-S	ENSG00000131504	DIAPH1	100	0.0207064
LS-S	ENSG00000131507	NDFIP1	100	-0.150459
LS-S	ENSG00000131508	UBE2D2	100	0.0645153
LS-S	ENSG00000131558	EXOC4	100	0.00902545
LS-S	ENSG00000131584	ACAP3	100	-0.0284099
LS-S	ENSG00000131591	C1orf159	100	-0.0872654
LS-S	ENSG00000131626	PPFIA1	100	-0.00700645
LS-S	ENSG00000131634	TMEM204	100	-0.111887
LS-S	ENSG00000131652	THOC6	100	0.13434
LS-S	ENSG00000131653	TRAF7	100	0.0950449
LS-S	ENSG00000131669	NINJ1	100	-0.107397
LS-S	ENSG00000131686	CA6	100	-0.331557
LS-S	ENSG00000131697	NPHP4	100	0.00745224
LS-S	ENSG00000131711	MAP1B	11	0.608694
LS-S	ENSG00000131724	IL13RA1	100	-0.0417718
LS-S	ENSG00000131725	WDR44	100	-0.0220284
LS-S	ENSG00000131730	CKMT2	100	-0.0505002
LS-S	ENSG00000131732	ZCCHC9	100	0.111503
LS-S	ENSG00000131746	TNS4	100	0.330506
LS-S	ENSG00000131747	TOP2A	100	1.92914
LS-S	ENSG00000131748	STARD3	100	-0.0212751
LS-S	ENSG00000131759	RARA	100	-0.113564
LS-S	ENSG00000131778	CHD1L	100	0.0783312
LS-S	ENSG00000131779	PEX11B	100	0.0944435
LS-S	ENSG00000131781	FMO5	100	0.0102978
LS-S	ENSG00000131788	PIAS3	100	-0.0609547
LS-S	ENSG00000131791	PRKAB2	100	-0.0870897
LS-S	ENSG00000131797	CLUHP3	100	-0.193084
LS-S	ENSG00000131828	PDHA1	100	0.0923396
LS-S	ENSG00000131831	RAI2	100	-0.493475
LS-S	ENSG00000131844	MCCC2	100	0.234293
LS-S	ENSG00000131845	ZNF304	100	-0.0637236
LS-S	ENSG00000131848	ZSCAN5A	100	-0.0717115
LS-S	ENSG00000131849	ZNF132	100	-0.156634
LS-S	ENSG00000131871	SELENOS	100	0.00944475
LS-S	ENSG00000131873	CHSY1	100	-0.0502493
LS-S	ENSG00000131876	SNRPA1	100	0.0973975
LS-S	ENSG00000131885	KRT17P1	83	-0.123902
LS-S	ENSG00000131899	LLGL1	100	-0.0202416
LS-S	ENSG00000131931	THAP1	100	0.115145
LS-S	ENSG00000131941	RHPN2	98	0.157964
LS-S	ENSG00000131943	C19orf12	100	0.0812044
LS-S	ENSG00000131944	FAAP24	100	0.457428
LS-S	ENSG00000131966	ACTR10	100	0.0375292
LS-S	ENSG00000131979	GCH1	100	0.339149
LS-S	ENSG00000131981	LGALS3	100	0.102311
LS-S	ENSG00000132000	PODNL1	75	-0.0868894
LS-S	ENSG00000132002	DNAJB1	100	-0.151686
LS-S	ENSG00000132003	ZSWIM4	100	-0.128598
LS-S	ENSG00000132004	FBXW9	100	0.118394
LS-S	ENSG00000132005	RFX1	100	-0.0559444
LS-S	ENSG00000132010	ZNF20	1	0.114773
LS-S	ENSG00000132016	BRME1	100	0.0900612
LS-S	ENSG00000132017	DCAF15	100	-0.0397471
LS-S	ENSG00000132024	CC2D1A	100	-0.0160081
LS-S	ENSG00000132109	TRIM21	100	0.234863
LS-S	ENSG00000132122	SPATA6	100	-0.394785
LS-S	ENSG00000132128	LRRC41	100	0.0219031
LS-S	ENSG00000132141	CCT6B	100	0.0201939
LS-S	ENSG00000132153	DHX30	100	0.0188178
LS-S	ENSG00000132155	RAF1	100	-0.0432558
LS-S	ENSG00000132182	NUP210	100	0.0213266
LS-S	ENSG00000132185	FCRLA	100	-0.540946
LS-S	ENSG00000132196	HSD17B7	100	0.125322
LS-S	ENSG00000132199	ENOSF1	100	-0.027211
LS-S	ENSG00000132204	LINC00470	3	-0.250441
LS-S	ENSG00000132205	EMILIN2	100	0.107175
LS-S	ENSG00000132254	ARFIP2	100	-0.0410369
LS-S	ENSG00000132256	TRIM5	100	0.106725
LS-S	ENSG00000132259	CNGA4	25	-0.27818
LS-S	ENSG00000132274	TRIM22	100	0.0381602
LS-S	ENSG00000132275	RRP8	100	-0.0379966
LS-S	ENSG00000132286	TIMM10B	100	-0.0898621
LS-S	ENSG00000132294	EFR3A	100	0.092809
LS-S	ENSG00000132300	PTCD3	100	-0.0305289
LS-S	ENSG00000132305	IMMT	100	0.153951
LS-S	ENSG00000132313	MRPL35	100	0.170399
LS-S	ENSG00000132321	IQCA1	100	-0.103752
LS-S	ENSG00000132323	ILKAP	100	0.0757568
LS-S	ENSG00000132326	PER2	100	-0.127378
LS-S	ENSG00000132329	RAMP1	100	-0.147942
LS-S	ENSG00000132330	SCLY	100	0.0672305
LS-S	ENSG00000132334	PTPRE	100	-0.0458508
LS-S	ENSG00000132341	RAN	100	0.251726
LS-S	ENSG00000132356	PRKAA1	100	-0.0829687
LS-S	ENSG00000132357	CARD6	100	0.292252
LS-S	ENSG00000132359	RAP1GAP2	100	0.0672968
LS-S	ENSG00000132361	CLUH	100	0.0163094
LS-S	ENSG00000132376	INPP5K	100	0.0329641
LS-S	ENSG00000132382	MYBBP1A	100	-0.0537131
LS-S	ENSG00000132383	RPA1	100	0.113764
LS-S	ENSG00000132386	SERPINF1	100	-0.158239
LS-S	ENSG00000132388	UBE2G1	100	0.111649
LS-S	ENSG00000132394	EEFSEC	100	0.0278213
LS-S	ENSG00000132405	TBC1D14	100	-0.108167
LS-S	ENSG00000132406	TMEM128	100	-0.0319102
LS-S	ENSG00000132423	COQ3	100	0.29893
LS-S	ENSG00000132424	PNISR	100	-0.0871063
LS-S	ENSG00000132432	SEC61G	100	0.0718857
LS-S	ENSG00000132434	LANCL2	100	0.237122
LS-S	ENSG00000132436	FIGNL1	100	0.125594
LS-S	ENSG00000132463	GRSF1	100	0.10397
LS-S	ENSG00000132465	JCHAIN	100	0.100763
LS-S	ENSG00000132466	ANKRD17	100	-0.0102418
LS-S	ENSG00000132467	UTP3	100	-0.0246094
LS-S	ENSG00000132470	ITGB4	100	-0.194836
LS-S	ENSG00000132471	WBP2	100	-0.0966806
LS-S	ENSG00000132475	H3-3B	100	-0.0162161
LS-S	ENSG00000132478	UNK	100	-0.106366
LS-S	ENSG00000132481	TRIM47	100	0.11284
LS-S	ENSG00000132485	ZRANB2	100	0.0365888
LS-S	ENSG00000132507	EIF5A	100	0.140683
LS-S	ENSG00000132510	KDM6B	100	-0.314812
LS-S	ENSG00000132514	CLEC10A	100	-0.163127
LS-S	ENSG00000132517	SLC52A1	75	0.1566
LS-S	ENSG00000132522	GPS2	100	-0.103764
LS-S	ENSG00000132530	XAF1	100	0.193443
LS-S	ENSG00000132535	DLG4	100	-0.292432
LS-S	ENSG00000132541	RIDA	100	0.197771
LS-S	ENSG00000132549	VPS13B	100	-0.0494865
LS-S	ENSG00000132561	MATN2	100	-0.210305
LS-S	ENSG00000132563	REEP2	100	0.144722
LS-S	ENSG00000132570	PCBD2	100	0.00639838
LS-S	ENSG00000132581	SDF2	100	0.0916975
LS-S	ENSG00000132589	FLOT2	100	-0.101264
LS-S	ENSG00000132591	ERAL1	100	0.135743
LS-S	ENSG00000132600	PRMT7	100	-0.0431999
LS-S	ENSG00000132603	NIP7	100	0.18223
LS-S	ENSG00000132604	TERF2	100	0.020158
LS-S	ENSG00000132612	VPS4A	100	-0.0454375
LS-S	ENSG00000132613	MTSS2	100	-0.258542
LS-S	ENSG00000132622	HSPA12B	99	-0.277082
LS-S	ENSG00000132623	ANKEF1	100	-0.142427
LS-S	ENSG00000132635	PCED1A	100	-0.170496
LS-S	ENSG00000132640	BTBD3	100	-0.151618
LS-S	ENSG00000132646	PCNA	100	0.74474
LS-S	ENSG00000132661	NXT1	100	0.0284962
LS-S	ENSG00000132664	POLR3F	100	-0.0370764
LS-S	ENSG00000132669	RIN2	100	0.0509238
LS-S	ENSG00000132670	PTPRA	100	-0.0651674
LS-S	ENSG00000132676	DAP3	100	-0.0496208
LS-S	ENSG00000132680	KHDC4	100	-0.020808
LS-S	ENSG00000132694	ARHGEF11	100	-0.169867
LS-S	ENSG00000132698	RAB25	98	-0.336208
LS-S	ENSG00000132704	FCRL2	100	-0.492834
LS-S	ENSG00000132716	DCAF8	100	-0.109508
LS-S	ENSG00000132718	SYT11	100	0.120881
LS-S	ENSG00000132740	IGHMBP2	100	0.00490506
LS-S	ENSG00000132744	ACY3	96	0.351642
LS-S	ENSG00000132749	TESMIN	100	-0.239325
LS-S	ENSG00000132763	MMACHC	100	-0.00142437
LS-S	ENSG00000132768	DPH2	100	0.0110906
LS-S	ENSG00000132773	TOE1	100	0.0765684
LS-S	ENSG00000132780	NASP	100	0.313029
LS-S	ENSG00000132781	MUTYH	100	-0.0649477
LS-S	ENSG00000132792	CTNNBL1	100	0.0799619
LS-S	ENSG00000132793	LPIN3	18	-0.531309
LS-S	ENSG00000132801	ZSWIM3	100	-0.0522068
LS-S	ENSG00000132819	RBM38	100	-0.0319767
LS-S	ENSG00000132823	OSER1	100	-0.0295942
LS-S	ENSG00000132824	SERINC3	100	0.0178974
LS-S	ENSG00000132825	PPP1R3D	100	-0.0128689
LS-S	ENSG00000132832		100	0.141629
LS-S	ENSG00000132837	DMGDH	10	0.327103
LS-S	ENSG00000132842	AP3B1	100	0.0826582
LS-S	ENSG00000132846	ZBED3	100	-0.301283
LS-S	ENSG00000132849	PATJ	100	-0.267209
LS-S	ENSG00000132874	SLC14A2	100	0.0950026
LS-S	ENSG00000132879	FBXO44	100	-0.0504432
LS-S	ENSG00000132881	CPLANE2	100	-0.0972021
LS-S	ENSG00000132906	CASP9	100	0.0303541
LS-S	ENSG00000132912	DCTN4	100	-0.0281144
LS-S	ENSG00000132932	ATP8A2	100	-0.0979125
LS-S	ENSG00000132938	MTUS2	35	-0.39358
LS-S	ENSG00000132950	ZMYM5	100	-0.0230596
LS-S	ENSG00000132952	USPL1	100	-0.0607534
LS-S	ENSG00000132953	XPO4	100	-0.0600909
LS-S	ENSG00000132963	POMP	100	0.368022
LS-S	ENSG00000132964	CDK8	100	0.00530362
LS-S	ENSG00000132965	ALOX5AP	100	-0.027828
LS-S	ENSG00000132967	HMGB1P5	100	0.359798
LS-S	ENSG00000132972	RNF17	35	0.0697618
LS-S	ENSG00000133026	MYH10	100	-0.0263819
LS-S	ENSG00000133027	PEMT	100	-0.0463207
LS-S	ENSG00000133028	SCO1	100	0.03304
LS-S	ENSG00000133030	MPRIP	100	-0.0865277
LS-S	ENSG00000133048	CHI3L1	97	-0.251363
LS-S	ENSG00000133056	PIK3C2B	100	-0.0850629
LS-S	ENSG00000133059	DSTYK	100	-0.176062
LS-S	ENSG00000133063	CHIT1	17	-0.174184
LS-S	ENSG00000133065	SLC41A1	100	-0.0940622
LS-S	ENSG00000133067	LGR6	100	-0.283638
LS-S	ENSG00000133069	TMCC2	100	-0.260165
LS-S	ENSG00000133103	COG6	100	0.0322369
LS-S	ENSG00000133104	SPART	100	-0.323984
LS-S	ENSG00000133105	RXFP2	22	-0.819754
LS-S	ENSG00000133106	EPSTI1	100	0.536388
LS-S	ENSG00000133111	RFXAP	100	0.129413
LS-S	ENSG00000133112	TPT1	100	-0.13242
LS-S	ENSG00000133114	GPALPP1	100	0.0341067
LS-S	ENSG00000133116	KL	18	-0.351859
LS-S	ENSG00000133119	RFC3	100	0.595203
LS-S	ENSG00000133131	MORC4	100	-0.0433924
LS-S	ENSG00000133134	BEX2	100	-0.220405
LS-S	ENSG00000133138	TBC1D8B	100	-0.436331
LS-S	ENSG00000133142	TCEAL4	100	-0.264199
LS-S	ENSG00000133169	BEX1	5	-0.539754
LS-S	ENSG00000133193	FAM104A	100	0.0930613
LS-S	ENSG00000133195	SLC39A11	100	0.0354621
LS-S	ENSG00000133216	EPHB2	89	0.59543
LS-S	ENSG00000133226	SRRM1	100	-0.0581385
LS-S	ENSG00000133243	BTBD2	100	-0.0827534
LS-S	ENSG00000133246	PRAM1	100	-0.00542948
LS-S	ENSG00000133247	KMT5C	100	0.0453874
LS-S	ENSG00000133250	ZNF414	100	-0.0703849
LS-S	ENSG00000133256	PDE6B	100	-0.0312272
LS-S	ENSG00000133265	HSPBP1	100	0.149684
LS-S	ENSG00000133275	CSNK1G2	100	-0.0698013
LS-S	ENSG00000133302	SLF1	100	0.32011
LS-S	ENSG00000133313	CNDP2	100	0.119736
LS-S	ENSG00000133315	MACROD1	100	-0.0664051
LS-S	ENSG00000133316	WDR74	100	-0.110449
LS-S	ENSG00000133317	LGALS12	88	0.0373483
LS-S	ENSG00000133318	RTN3	100	0.0591877
LS-S	ENSG00000133321	PLAAT4	100	0.154482
LS-S	ENSG00000133328	PLAAT2	97	-0.00436946
LS-S	ENSG00000133392	MYH11	100	-0.177175
LS-S	ENSG00000133393	CEP20	100	0.0522615
LS-S	ENSG00000133398	MED10	100	-0.00602311
LS-S	ENSG00000133401	PDZD2	100	-0.326536
LS-S	ENSG00000133422	MORC2	100	-0.0450326
LS-S	ENSG00000133424	LARGE1	100	-0.184536
LS-S	ENSG00000133454	MYO18B	58	-0.0185706
LS-S	ENSG00000133460	SLC2A11	100	-0.294985
LS-S	ENSG00000133466	C1QTNF6	100	-0.0254761
LS-S	ENSG00000133561	GIMAP6	100	0.0518451
LS-S	ENSG00000133574	GIMAP4	100	0.167901
LS-S	ENSG00000133597	ADCK2	100	-0.0297511
LS-S	ENSG00000133606	MKRN1	100	-0.103498
LS-S	ENSG00000133612	AGAP3	100	-0.202934
LS-S	ENSG00000133619	KRBA1	100	-0.20768
LS-S	ENSG00000133624	ZNF767P	100	-0.164872
LS-S	ENSG00000133627	ACTR3B	100	-0.0826862
LS-S	ENSG00000133639	BTG1	100	-0.197363
LS-S	ENSG00000133641	C12orf29	100	-0.0120367
LS-S	ENSG00000133657	ATP13A3	100	0.116629
LS-S	ENSG00000133678	TMEM254	100	0.0212207
LS-S	ENSG00000133687	TMTC1	86	0.308182
LS-S	ENSG00000133703	KRAS	100	0.21036
LS-S	ENSG00000133704	IPO8	100	0.040853
LS-S	ENSG00000133706	LARS1	100	-0.0605879
LS-S	ENSG00000133731	IMPA1	100	0.0593106
LS-S	ENSG00000133739	LRRCC1	100	0.205848
LS-S	ENSG00000133740	E2F5	100	-0.0509279
LS-S	ENSG00000133742	CA1	10	0.010189
LS-S	ENSG00000133773	CCDC59	100	-0.0284171
LS-S	ENSG00000133789	SWAP70	100	-0.138256
LS-S	ENSG00000133794	BMAL1	100	-0.0263415
LS-S	ENSG00000133805	AMPD3	100	-0.157734
LS-S	ENSG00000133808		100	-0.218116
LS-S	ENSG00000133812	SBF2	100	-0.27274
LS-S	ENSG00000133816	MICAL2	100	-0.0125542
LS-S	ENSG00000133818	RRAS2	100	0.23963
LS-S	ENSG00000133835	HSD17B4	100	0.00677962
LS-S	ENSG00000133858	ZFC3H1	100	0.0295951
LS-S	ENSG00000133872	SARAF	100	-0.117293
LS-S	ENSG00000133874	RNF122	100	-0.0834711
LS-S	ENSG00000133884	DPF2	100	0.0460071
LS-S	ENSG00000133895	MEN1	100	0.0065344
LS-S	ENSG00000133935	ERG28	100	-0.0293967
LS-S	ENSG00000133937	GSC	99	-0.428709
LS-S	ENSG00000133943	DGLUCY	100	0.0857835
LS-S	ENSG00000133961	NUMB	100	-0.0356504
LS-S	ENSG00000133962	CATSPERB	100	-0.0223725
LS-S	ENSG00000133983	COX16	100	-0.0308734
LS-S	ENSG00000133985	TTC9	100	-0.32234
LS-S	ENSG00000133997	MED6	100	0.0495803
LS-S	ENSG00000134001	EIF2S1	100	0.185674
LS-S	ENSG00000134013	LOXL2	100	-0.2121
LS-S	ENSG00000134014	ELP3	100	0.0848201
LS-S	ENSG00000134030	CTIF	100	-0.114968
LS-S	ENSG00000134046	MBD2	100	0.082288
LS-S	ENSG00000134049	IER3IP1	100	0.0720519
LS-S	ENSG00000134056	MRPS36	100	0.190739
LS-S	ENSG00000134057	CCNB1	100	1.30201
LS-S	ENSG00000134058	CDK7	100	0.107082
LS-S	ENSG00000134061	CD180	100	-0.00586387
LS-S	ENSG00000134070	IRAK2	100	-0.15339
LS-S	ENSG00000134072	CAMK1	100	-0.00784379
LS-S	ENSG00000134077	THUMPD3	100	0.0528784
LS-S	ENSG00000134086	VHL	100	0.0354565
LS-S	ENSG00000134107	BHLHE40	100	-0.0915863
LS-S	ENSG00000134108	ARL8B	100	0.0592343
LS-S	ENSG00000134109	EDEM1	100	-0.0525443
LS-S	ENSG00000134138	MEIS2	11	-0.121317
LS-S	ENSG00000134146	DPH6	100	0.0428955
LS-S	ENSG00000134152	KATNBL1	100	-0.00348709
LS-S	ENSG00000134153	EMC7	100	0.109455
LS-S	ENSG00000134184	GSTM1	99	0.129489
LS-S	ENSG00000134186	PRPF38B	100	-0.0478684
LS-S	ENSG00000134193	REG4	100	-0.165464
LS-S	ENSG00000134198	TSPAN2	100	0.108567
LS-S	ENSG00000134202	GSTM3	100	-0.357668
LS-S	ENSG00000134207	SYT6	15	-0.405584
LS-S	ENSG00000134215	VAV3	100	-0.200533
LS-S	ENSG00000134222	PSRC1	100	0.554156
LS-S	ENSG00000134242	PTPN22	100	0.167572
LS-S	ENSG00000134243	SORT1	100	0.356078
LS-S	ENSG00000134245	WNT2B	100	-0.245936
LS-S	ENSG00000134247	PTGFRN	99	0.407268
LS-S	ENSG00000134248	LAMTOR5	100	0.0798823
LS-S	ENSG00000134250	NOTCH2	100	-0.0228853
LS-S	ENSG00000134253	TRIM45	96	0.307526
LS-S	ENSG00000134255	CEPT1	100	-0.0432421
LS-S	ENSG00000134256	CD101	100	-0.0802456
LS-S	ENSG00000134262	AP4B1	100	-0.0136503
LS-S	ENSG00000134265	NAPG	100	0.0343116
LS-S	ENSG00000134278	SPIRE1	100	-0.208228
LS-S	ENSG00000134283	PPHLN1	100	0.0148243
LS-S	ENSG00000134285	FKBP11	100	-0.0208812
LS-S	ENSG00000134287	ARF3	100	0.0239668
LS-S	ENSG00000134291	TMEM106C	100	0.283931
LS-S	ENSG00000134294	SLC38A2	100	0.0216227
LS-S	ENSG00000134297	PLEKHA8P1	100	-0.102219
LS-S	ENSG00000134308	YWHAQ	100	0.217671
LS-S	ENSG00000134313	KIDINS220	100	-0.0472673
LS-S	ENSG00000134317	GRHL1	63	0.130072
LS-S	ENSG00000134318	ROCK2	100	-0.0218806
LS-S	ENSG00000134321	RSAD2	100	0.129026
LS-S	ENSG00000134324	LPIN1	100	-0.0122038
LS-S	ENSG00000134326	CMPK2	100	0.217413
LS-S	ENSG00000134330	IAH1	100	0.084209
LS-S	ENSG00000134333	LDHA	100	0.295933
LS-S	ENSG00000134352	IL6ST	100	-0.129991
LS-S	ENSG00000134363	FST	14	0.0789953
LS-S	ENSG00000134369	NAV1	100	-0.326657
LS-S	ENSG00000134371	CDC73	100	0.0658608
LS-S	ENSG00000134375	TIMM17A	100	0.306074
LS-S	ENSG00000134419	RPS15A	100	-0.0899629
LS-S	ENSG00000134440	NARS1	100	0.0249563
LS-S	ENSG00000134444	RELCH	100	-0.0692738
LS-S	ENSG00000134452	FBH1	100	-0.0191577
LS-S	ENSG00000134453	RBM17	100	0.0337315
LS-S	ENSG00000134460	IL2RA	100	-0.186066
LS-S	ENSG00000134461	ANKRD16	100	-0.121586
LS-S	ENSG00000134463	ECHDC3	98	-0.108906
LS-S	ENSG00000134470	IL15RA	100	0.0997655
LS-S	ENSG00000134480	CCNH	100	0.0562267
LS-S	ENSG00000134489	HRH4	100	0.411716
LS-S	ENSG00000134490	TMEM241	100	0.0867193
LS-S	ENSG00000134504	KCTD1	100	0.0210785
LS-S	ENSG00000134508	CABLES1	3	0.0408536
LS-S	ENSG00000134516	DOCK2	100	0.0561775
LS-S	ENSG00000134531	EMP1	100	-0.286306
LS-S	ENSG00000134539	KLRD1	100	-0.0109261
LS-S	ENSG00000134545	KLRC1	100	-0.0683491
LS-S	ENSG00000134571	MYBPC3	28	-0.171677
LS-S	ENSG00000134574	DDB2	100	0.094504
LS-S	ENSG00000134575	ACP2	100	0.184619
LS-S	ENSG00000134590	RTL8C	100	-0.0268335
LS-S	ENSG00000134594	RAB33A	100	0.318693
LS-S	ENSG00000134597	RBMX2	100	0.0327754
LS-S	ENSG00000134602	STK26	100	-0.0318665
LS-S	ENSG00000134627	PIWIL4	100	-0.176085
LS-S	ENSG00000134644	PUM1	100	-0.101333
LS-S	ENSG00000134668	SPOCD1	2	0.0939084
LS-S	ENSG00000134684	YARS1	100	0.224474
LS-S	ENSG00000134686	PHC2	100	0.0196231
LS-S	ENSG00000134690	CDCA8	100	1.18375
LS-S	ENSG00000134697	GNL2	100	0.136756
LS-S	ENSG00000134698	AGO4	100	-0.0292913
LS-S	ENSG00000134709	HOOK1	100	-0.320936
LS-S	ENSG00000134716	CYP2J2	100	-0.0994873
LS-S	ENSG00000134717	BTF3L4	100	-0.00989788
LS-S	ENSG00000134744	TUT4	100	-0.0434911
LS-S	ENSG00000134748	PRPF38A	100	0.119039
LS-S	ENSG00000134755	DSC2	100	-0.0650126
LS-S	ENSG00000134758	RNF138	100	0.00595392
LS-S	ENSG00000134759	ELP2	100	-0.0299693
LS-S	ENSG00000134765	DSC1	100	-0.39813
LS-S	ENSG00000134775	FHOD3	4	-0.210221
LS-S	ENSG00000134779	TPGS2	100	0.204225
LS-S	ENSG00000134780	DAGLA	100	-0.0849542
LS-S	ENSG00000134802	SLC43A3	100	0.525449
LS-S	ENSG00000134809	TIMM10	100	0.185633
LS-S	ENSG00000134815	DHX34	100	-0.135435
LS-S	ENSG00000134824	FADS2	100	0.162083
LS-S	ENSG00000134825	TMEM258	100	0.0246211
LS-S	ENSG00000134827	TCN1	98	-0.0174606
LS-S	ENSG00000134830	C5AR2	100	-0.0161883
LS-S	ENSG00000134851	TMEM165	100	0.186629
LS-S	ENSG00000134852	CLOCK	100	-0.115595
LS-S	ENSG00000134864	GGACT	100	0.00269627
LS-S	ENSG00000134882	UBAC2	100	-0.0142929
LS-S	ENSG00000134884	ARGLU1	100	0.0275315
LS-S	ENSG00000134897	BIVM	100	0.181754
LS-S	ENSG00000134899	ERCC5	100	-0.0582486
LS-S	ENSG00000134900	TPP2	100	0.0966842
LS-S	ENSG00000134901	POGLUT2	100	0.576665
LS-S	ENSG00000134905	CARS2	100	-0.0763157
LS-S	ENSG00000134909	ARHGAP32	100	-0.403868
LS-S	ENSG00000134910	STT3A	100	0.12166
LS-S	ENSG00000134917	ADAMTS8	7	-0.137438
LS-S	ENSG00000134954	ETS1	100	-0.044939
LS-S	ENSG00000134955	SLC37A2	100	-0.0427432
LS-S	ENSG00000134962	KLB	8	0.179884
LS-S	ENSG00000134970	TMED7	100	0.0473267
LS-S	ENSG00000134982	APC	100	-0.136402
LS-S	ENSG00000134986	NREP	100	0.0714049
LS-S	ENSG00000134987	WDR36	100	0.0445687
LS-S	ENSG00000134996	OSTF1	100	0.155213
LS-S	ENSG00000135002	RFK	100	0.146325
LS-S	ENSG00000135018	UBQLN1	100	0.00749534
LS-S	ENSG00000135040	NAA35	100	0.0106184
LS-S	ENSG00000135045	C9orf40	100	0.33778
LS-S	ENSG00000135046	ANXA1	100	0.0375717
LS-S	ENSG00000135047	CTSL	100	0.327588
LS-S	ENSG00000135048	CEMIP2	100	0.0476288
LS-S	ENSG00000135049	AGTPBP1	100	-0.0442982
LS-S	ENSG00000135052	GOLM1	100	-0.131771
LS-S	ENSG00000135069	PSAT1	100	0.668115
LS-S	ENSG00000135070	ISCA1	100	-0.062592
LS-S	ENSG00000135074	ADAM19	100	0.304719
LS-S	ENSG00000135077	HAVCR2	100	0.416331
LS-S	ENSG00000135083	CCNJL	100	-0.219565
LS-S	ENSG00000135090	TAOK3	100	0.00337658
LS-S	ENSG00000135093	USP30	100	-0.14483
LS-S	ENSG00000135108	FBXO21	100	-0.00990734
LS-S	ENSG00000135114	OASL	100	0.460556
LS-S	ENSG00000135116	HRK	1	0.487991
LS-S	ENSG00000135119	RNFT2	100	-0.0277608
LS-S	ENSG00000135124	P2RX4	100	-0.0780868
LS-S	ENSG00000135127	BICDL1	100	0.0270991
LS-S	ENSG00000135144	DTX1	100	0.0660792
LS-S	ENSG00000135148	TRAFD1	100	0.29938
LS-S	ENSG00000135164	DMTF1	100	-0.0740483
LS-S	ENSG00000135185	TMEM243	100	-0.0818851
LS-S	ENSG00000135205	CCDC146	100	0.115395
LS-S	ENSG00000135211	TMEM60	100	0.129293
LS-S	ENSG00000135218	CD36	100	0.1145
LS-S	ENSG00000135241	PNPLA8	100	0.00440687
LS-S	ENSG00000135245	HILPDA	100	0.336831
LS-S	ENSG00000135249	RINT1	100	0.0769115
LS-S	ENSG00000135250	SRPK2	100	0.149455
LS-S	ENSG00000135253	KCP	100	0.091966
LS-S	ENSG00000135269	TES	100	0.0460285
LS-S	ENSG00000135272	MDFIC	100	-0.104758
LS-S	ENSG00000135297	MTO1	100	-0.00253209
LS-S	ENSG00000135299	ANKRD6	100	-0.344591
LS-S	ENSG00000135314	KHDC1	100	0.617725
LS-S	ENSG00000135315	CEP162	100	0.0377804
LS-S	ENSG00000135316	SYNCRIP	100	0.0659233
LS-S	ENSG00000135317	SNX14	100	-0.00324602
LS-S	ENSG00000135318	NT5E	100	-0.443767
LS-S	ENSG00000135334	AKIRIN2	100	0.0507903
LS-S	ENSG00000135336	ORC3	100	0.00189582
LS-S	ENSG00000135338	LCA5	2	0.0658282
LS-S	ENSG00000135341	MAP3K7	100	0.0560317
LS-S	ENSG00000135362	PRR5L	100	0.0257421
LS-S	ENSG00000135363	LMO2	100	0.120999
LS-S	ENSG00000135365	PHF21A	100	-0.00927054
LS-S	ENSG00000135372	NAT10	100	0.0439712
LS-S	ENSG00000135378	PRRG4	100	1.11373
LS-S	ENSG00000135387	CAPRIN1	100	0.281579
LS-S	ENSG00000135390	ATP5MC2	100	0.0736079
LS-S	ENSG00000135392	DNAJC14	100	0.00413589
LS-S	ENSG00000135404	CD63	100	-0.0412171
LS-S	ENSG00000135407	AVIL	100	-0.0556736
LS-S	ENSG00000135414	GDF11	100	-0.162207
LS-S	ENSG00000135423	GLS2	100	-0.361734
LS-S	ENSG00000135424	ITGA7	100	-0.0253141
LS-S	ENSG00000135426	TESPA1	100	-0.0602249
LS-S	ENSG00000135436	FAM186B	100	-0.15837
LS-S	ENSG00000135437	RDH5	100	-0.087433
LS-S	ENSG00000135439	AGAP2	100	-0.0467599
LS-S	ENSG00000135441	BLOC1S1	100	0.00653815
LS-S	ENSG00000135446	CDK4	100	0.198783
LS-S	ENSG00000135447	PPP1R1A	1	0.235516
LS-S	ENSG00000135451	TROAP	100	1.78433
LS-S	ENSG00000135452	TSPAN31	100	-0.0559124
LS-S	ENSG00000135457	TFCP2	100	0.0553944
LS-S	ENSG00000135469	COQ10A	100	-0.0893921
LS-S	ENSG00000135472	FAIM2	4	-0.330121
LS-S	ENSG00000135473	PAN2	100	-0.0789891
LS-S	ENSG00000135476	ESPL1	100	1.93733
LS-S	ENSG00000135482	ZC3H10	100	-0.0768407
LS-S	ENSG00000135486	HNRNPA1	100	-0.0154838
LS-S	ENSG00000135503	ACVR1B	100	-0.293119
LS-S	ENSG00000135506	OS9	100	0.00224018
LS-S	ENSG00000135519	KCNH3	100	-0.152673
LS-S	ENSG00000135521	LTV1	100	0.0651775
LS-S	ENSG00000135525	MAP7	100	-0.012289
LS-S	ENSG00000135535	CD164	100	0.0757342
LS-S	ENSG00000135537	AFG1L	100	0.0499593
LS-S	ENSG00000135540	NHSL1	50	-0.130633
LS-S	ENSG00000135541	AHI1	100	0.136415
LS-S	ENSG00000135547	HEY2	98	-0.325789
LS-S	ENSG00000135549	PKIB	1	-0.358461
LS-S	ENSG00000135587	SMPD2	100	0.0220747
LS-S	ENSG00000135596	MICAL1	100	-0.0933096
LS-S	ENSG00000135597	REPS1	100	-0.0641015
LS-S	ENSG00000135604	STX11	100	0.221066
LS-S	ENSG00000135605	TEC	100	-0.384996
LS-S	ENSG00000135617	PRADC1	100	0.0438764
LS-S	ENSG00000135622	SEMA4F	100	-0.19632
LS-S	ENSG00000135624	CCT7	100	0.107439
LS-S	ENSG00000135631	RAB11FIP5	100	-0.174891
LS-S	ENSG00000135632	SMYD5	100	-0.173758
LS-S	ENSG00000135636	DYSF	100	-0.107575
LS-S	ENSG00000135637	CCDC142	100	-0.0414606
LS-S	ENSG00000135643	KCNMB4	100	-0.0186274
LS-S	ENSG00000135655	USP15	100	0.0871728
LS-S	ENSG00000135677	GNS	100	0.00272587
LS-S	ENSG00000135678	CPM	100	0.306917
LS-S	ENSG00000135679	MDM2	100	0.120875
LS-S	ENSG00000135686	KLHL36	100	-0.161458
LS-S	ENSG00000135698	MPHOSPH6	100	0.0793506
LS-S	ENSG00000135709	KIAA0513	100	-0.129922
LS-S	ENSG00000135720	DYNC1LI2	100	-0.0327572
LS-S	ENSG00000135722	FBXL8	100	0.0534629
LS-S	ENSG00000135723	FHOD1	100	0.0231817
LS-S	ENSG00000135736	CCDC102A	100	0.0736808
LS-S	ENSG00000135740	SLC9A5	100	-0.0493863
LS-S	ENSG00000135749	PCNX2	100	-0.206947
LS-S	ENSG00000135763	URB2	100	0.0277039
LS-S	ENSG00000135766	EGLN1	100	-0.0351883
LS-S	ENSG00000135775	COG2	100	0.00427085
LS-S	ENSG00000135776	ABCB10	100	0.173637
LS-S	ENSG00000135778	NTPCR	100	0.0308344
LS-S	ENSG00000135801	TAF5L	100	0.10691
LS-S	ENSG00000135821	GLUL	100	0.0555145
LS-S	ENSG00000135823	STX6	100	0.0745879
LS-S	ENSG00000135828	RNASEL	100	-0.0683491
LS-S	ENSG00000135829	DHX9	100	0.0496156
LS-S	ENSG00000135835	KIAA1614	100	-0.0829815
LS-S	ENSG00000135837	CEP350	100	-0.0329167
LS-S	ENSG00000135838	NPL	100	-0.0400304
LS-S	ENSG00000135842	NIBAN1	100	0.138643
LS-S	ENSG00000135845	PIGC	100	0.0132834
LS-S	ENSG00000135862	LAMC1	92	-0.214559
LS-S	ENSG00000135870	RC3H1	100	-0.045035
LS-S	ENSG00000135898	GPR55	100	-0.0201407
LS-S	ENSG00000135899	SP110	100	0.024035
LS-S	ENSG00000135900	MRPL44	100	0.169711
LS-S	ENSG00000135905	DOCK10	100	0.0459734
LS-S	ENSG00000135912	TTLL4	100	0.0338186
LS-S	ENSG00000135913	USP37	100	0.0120972
LS-S	ENSG00000135914	HTR2B	1	0.726573
LS-S	ENSG00000135916	ITM2C	100	-0.14954
LS-S	ENSG00000135919	SERPINE2	100	-0.133606
LS-S	ENSG00000135924	DNAJB2	100	-0.194846
LS-S	ENSG00000135925	WNT10A	100	-0.244081
LS-S	ENSG00000135926	TMBIM1	100	-0.030561
LS-S	ENSG00000135929	CYP27A1	100	-0.0621818
LS-S	ENSG00000135930	EIF4E2	100	0.170092
LS-S	ENSG00000135931	ARMC9	100	-0.0629853
LS-S	ENSG00000135932	CAB39	100	0.0569265
LS-S	ENSG00000135940	COX5B	100	0.0850223
LS-S	ENSG00000135945	REV1	100	-0.0895169
LS-S	ENSG00000135951	TSGA10	100	-0.233195
LS-S	ENSG00000135953	MFSD9	100	-0.0196212
LS-S	ENSG00000135956	TMEM127	100	0.00452576
LS-S	ENSG00000135960	EDAR	100	-0.418829
LS-S	ENSG00000135966	TGFBRAP1	100	-0.0567756
LS-S	ENSG00000135968	GCC2	100	-0.114059
LS-S	ENSG00000135972	MRPS9	100	0.190867
LS-S	ENSG00000135974	C2orf49	100	-0.0503061
LS-S	ENSG00000135976	ANKRD36	100	-0.0529845
LS-S	ENSG00000135999	EPC2	100	-0.128556
LS-S	ENSG00000136002	ARHGEF4	100	-0.163343
LS-S	ENSG00000136003	ISCU	100	-0.116622
LS-S	ENSG00000136014	USP44	100	-0.268399
LS-S	ENSG00000136021	SCYL2	100	0.0818722
LS-S	ENSG00000136026	CKAP4	100	-0.320438
LS-S	ENSG00000136040	PLXNC1	100	0.0887197
LS-S	ENSG00000136044	APPL2	100	-0.0623396
LS-S	ENSG00000136045	PWP1	100	0.157359
LS-S	ENSG00000136048	DRAM1	100	0.0761375
LS-S	ENSG00000136051	WASHC4	100	0.00267116
LS-S	ENSG00000136052	SLC41A2	100	0.0995929
LS-S	ENSG00000136059	VILL	100	-0.13335
LS-S	ENSG00000136068	FLNB	100	-0.131028
LS-S	ENSG00000136098	NEK3	100	-0.233057
LS-S	ENSG00000136100	VPS36	100	0.00515417
LS-S	ENSG00000136104	RNASEH2B	100	0.225091
LS-S	ENSG00000136108	CKAP2	100	0.482176
LS-S	ENSG00000136111	TBC1D4	100	0.001047
LS-S	ENSG00000136114	THSD1	100	-0.169446
LS-S	ENSG00000136122	BORA	100	0.222263
LS-S	ENSG00000136141	LRCH1	100	0.0222033
LS-S	ENSG00000136143	SUCLA2	100	0.257149
LS-S	ENSG00000136144	RCBTB1	100	0.0612263
LS-S	ENSG00000136146	MED4	100	0.016724
LS-S	ENSG00000136147	PHF11	100	0.0340854
LS-S	ENSG00000136149	RPL13AP25	100	-0.240221
LS-S	ENSG00000136152	COG3	100	-0.0948742
LS-S	ENSG00000136153	LMO7	100	-0.228703
LS-S	ENSG00000136156	ITM2B	100	-0.111011
LS-S	ENSG00000136158	SPRY2	100	0.209545
LS-S	ENSG00000136159	NUDT15	100	0.187168
LS-S	ENSG00000136161	RCBTB2	100	-0.0891851
LS-S	ENSG00000136167	LCP1	100	0.134017
LS-S	ENSG00000136169	SETDB2	100	-0.0557763
LS-S	ENSG00000136193	SCRN1	100	-0.328842
LS-S	ENSG00000136197	C7orf25	56	-0.116664
LS-S	ENSG00000136205	TNS3	100	0.269864
LS-S	ENSG00000136206	SPDYE1	100	-0.139017
LS-S	ENSG00000136213	CHST12	100	0.0614077
LS-S	ENSG00000136231	IGF2BP3	5	1.02889
LS-S	ENSG00000136235	GPNMB	2	-0.920694
LS-S	ENSG00000136237	RAPGEF5	1	0.350965
LS-S	ENSG00000136238	RAC1	100	0.119109
LS-S	ENSG00000136240	KDELR2	100	0.0580091
LS-S	ENSG00000136243	NUP42	100	0.125475
LS-S	ENSG00000136247	ZDHHC4	100	-0.0399722
LS-S	ENSG00000136250	AOAH	100	-0.0257422
LS-S	ENSG00000136261	BZW2	100	0.229606
LS-S	ENSG00000136270	TBRG4	100	-0.0439928
LS-S	ENSG00000136271	DDX56	100	-0.00685822
LS-S	ENSG00000136273	HUS1	100	-0.0585123
LS-S	ENSG00000136274	NACAD	100	-0.213606
LS-S	ENSG00000136279	DBNL	100	0.0340076
LS-S	ENSG00000136280	CCM2	100	-0.0151725
LS-S	ENSG00000136286	MYO1G	100	0.0806585
LS-S	ENSG00000136295	TTYH3	100	0.121314
LS-S	ENSG00000136315	RNASE2CP	3	0.147098
LS-S	ENSG00000136319	TTC5	100	0.0401249
LS-S	ENSG00000136367	ZFHX2	95	-0.0737179
LS-S	ENSG00000136371	MTHFS	100	-0.0702137
LS-S	ENSG00000136379	ABHD17C	100	0.165557
LS-S	ENSG00000136381	IREB2	100	0.0587555
LS-S	ENSG00000136383	ALPK3	100	-0.194279
LS-S	ENSG00000136404	TM6SF1	100	-0.0352297
LS-S	ENSG00000136425	CIB2	100	-0.204824
LS-S	ENSG00000136436	CALCOCO2	100	0.109221
LS-S	ENSG00000136444	RSAD1	100	-0.151268
LS-S	ENSG00000136448	NMT1	100	-0.00468391
LS-S	ENSG00000136449	MYCBPAP	100	0.538971
LS-S	ENSG00000136450	SRSF1	100	0.257466
LS-S	ENSG00000136451	VEZF1	100	-0.0244654
LS-S	ENSG00000136457	CHAD	100	-0.160462
LS-S	ENSG00000136463	TACO1	100	0.149446
LS-S	ENSG00000136478	TEX2	100	-0.0893119
LS-S	ENSG00000136485	DCAF7	100	0.162398
LS-S	ENSG00000136490	LIMD2	100	0.055462
LS-S	ENSG00000136492	BRIP1	100	0.838109
LS-S	ENSG00000136504	KAT7	100	-0.00807768
LS-S	ENSG00000136514	RTP4	100	0.363512
LS-S	ENSG00000136518	ACTL6A	100	0.216338
LS-S	ENSG00000136521	NDUFB5	100	0.161078
LS-S	ENSG00000136522	MRPL47	100	0.229899
LS-S	ENSG00000136527	TRA2B	100	0.0910448
LS-S	ENSG00000136536	MARCHF7	100	-0.0186992
LS-S	ENSG00000136541	ERMN	100	-0.0748831
LS-S	ENSG00000136560	TANK	100	0.102817
LS-S	ENSG00000136573	BLK	100	-0.30102
LS-S	ENSG00000136603	SKIL	100	0.0667443
LS-S	ENSG00000136628	EPRS1	100	0.0550501
LS-S	ENSG00000136630	HLX	100	0.1107
LS-S	ENSG00000136631	VPS45	100	0.0292232
LS-S	ENSG00000136634	IL10	28	0.916178
LS-S	ENSG00000136636	KCTD3	100	0.0133479
LS-S	ENSG00000136643	RPS6KC1	100	-0.00540585
LS-S	ENSG00000136682	ZNG1B	100	0.0560126
LS-S	ENSG00000136689	IL1RN	100	0.073223
LS-S	ENSG00000136699	SMPD4	100	0.0532892
LS-S	ENSG00000136709	WDR33	100	0.0433163
LS-S	ENSG00000136710	CCDC115	100	-0.0415322
LS-S	ENSG00000136715	SAP130	100	0.0859967
LS-S	ENSG00000136717	BIN1	100	0.0264347
LS-S	ENSG00000136718	IMP4	100	0.00417271
LS-S	ENSG00000136720	HS6ST1	100	-0.072475
LS-S	ENSG00000136731	UGGT1	100	0.0551154
LS-S	ENSG00000136732	GYPC	100	0.063907
LS-S	ENSG00000136738	STAM	100	-0.0206567
LS-S	ENSG00000136754	ABI1	100	0.0276057
LS-S	ENSG00000136758	YME1L1	100	0.0363934
LS-S	ENSG00000136770	DNAJC1	100	0.0714218
LS-S	ENSG00000136783	NIPSNAP3A	100	0.28248
LS-S	ENSG00000136802	LRRC8A	100	0.065924
LS-S	ENSG00000136807	CDK9	100	-0.025318
LS-S	ENSG00000136810	TXN	100	0.335817
LS-S	ENSG00000136811	ODF2	100	0.098917
LS-S	ENSG00000136813	ECPAS	100	0.0264802
LS-S	ENSG00000136816	TOR1B	100	-0.0113069
LS-S	ENSG00000136819	C9orf78	100	-0.0618146
LS-S	ENSG00000136824	SMC2	100	0.611378
LS-S	ENSG00000136826	KLF4	100	0.245602
LS-S	ENSG00000136827	TOR1A	100	0.108582
LS-S	ENSG00000136828	RALGPS1	100	-0.199452
LS-S	ENSG00000136830	NIBAN2	100	-0.181173
LS-S	ENSG00000136840	ST6GALNAC4	100	-0.0451068
LS-S	ENSG00000136842	TMOD1	100	-0.150106
LS-S	ENSG00000136848	DAB2IP	100	-0.173548
LS-S	ENSG00000136854	STXBP1	100	-0.313521
LS-S	ENSG00000136856	SLC2A8	100	0.200287
LS-S	ENSG00000136861	CDK5RAP2	100	0.00340281
LS-S	ENSG00000136866	ZFP37	100	-0.168282
LS-S	ENSG00000136867	SLC31A2	85	-0.243701
LS-S	ENSG00000136868	SLC31A1	100	0.214052
LS-S	ENSG00000136869	TLR4	100	0.0625224
LS-S	ENSG00000136870	ZNF189	100	-0.108848
LS-S	ENSG00000136874	STX17	100	0.00139128
LS-S	ENSG00000136875	PRPF4	100	0.0802968
LS-S	ENSG00000136877	FPGS	100	0.0391645
LS-S	ENSG00000136878	USP20	100	-0.121255
LS-S	ENSG00000136888	ATP6V1G1	100	-0.0765087
LS-S	ENSG00000136891	TEX10	100	0.0558339
LS-S	ENSG00000136895	GARNL3	100	-0.22007
LS-S	ENSG00000136897	MRPL50	100	-0.0341949
LS-S	ENSG00000136908	DPM2	100	0.0318217
LS-S	ENSG00000136925	TSTD2	100	-0.0475357
LS-S	ENSG00000136929	HEMGN	100	-0.384362
LS-S	ENSG00000136930	PSMB7	100	0.157536
LS-S	ENSG00000136932	TRMO	100	-0.0438988
LS-S	ENSG00000136933	RABEPK	100	0.0513994
LS-S	ENSG00000136935	GOLGA1	100	-0.113985
LS-S	ENSG00000136936	XPA	100	-0.0577736
LS-S	ENSG00000136937	NCBP1	100	0.173363
LS-S	ENSG00000136938	ANP32B	100	0.134277
LS-S	ENSG00000136940	PDCL	100	0.149934
LS-S	ENSG00000136942	RPL35	100	-0.118597
LS-S	ENSG00000136950	ARPC5L	100	0.114677
LS-S	ENSG00000136960	ENPP2	100	0.38069
LS-S	ENSG00000136982	DSCC1	100	1.50258
LS-S	ENSG00000136986	DERL1	100	0.04503
LS-S	ENSG00000136997	MYC	100	-0.157235
LS-S	ENSG00000136999	CCN3	7	-0.496842
LS-S	ENSG00000137038	DMAC1	100	-0.00659841
LS-S	ENSG00000137040	RANBP6	100	-0.0638619
LS-S	ENSG00000137054	POLR1E	100	-0.0674956
LS-S	ENSG00000137055	PLAA	100	0.172267
LS-S	ENSG00000137070	IL11RA	100	-0.188318
LS-S	ENSG00000137073	UBAP2	100	0.0982416
LS-S	ENSG00000137074	APTX	100	0.0943539
LS-S	ENSG00000137075	RNF38	100	-0.0887824
LS-S	ENSG00000137076	TLN1	100	0.0178285
LS-S	ENSG00000137078	SIT1	100	0.23403
LS-S	ENSG00000137094	DNAJB5	100	0.158821
LS-S	ENSG00000137098	SPAG8	100	-0.214582
LS-S	ENSG00000137100	DCTN3	100	0.140749
LS-S	ENSG00000137101	CD72	100	0.026227
LS-S	ENSG00000137103	TMEM8B	100	-0.34855
LS-S	ENSG00000137106	GRHPR	100	0.0192304
LS-S	ENSG00000137124	ALDH1B1	100	0.106301
LS-S	ENSG00000137133	HINT2	100	0.206209
LS-S	ENSG00000137135	ARHGEF39	100	0.20178
LS-S	ENSG00000137145	DENND4C	100	-0.0979153
LS-S	ENSG00000137154	RPS6	100	-0.136421
LS-S	ENSG00000137161	CNPY3	100	-0.0480783
LS-S	ENSG00000137166	FOXP4	100	-0.00412711
LS-S	ENSG00000137168	PPIL1	100	0.199469
LS-S	ENSG00000137171	KLC4	100	-0.123452
LS-S	ENSG00000137177	KIF13A	100	-0.291063
LS-S	ENSG00000137185	ZSCAN9	100	-0.149334
LS-S	ENSG00000137193	PIM1	100	-0.0207908
LS-S	ENSG00000137198	GMPR	100	-0.0344292
LS-S	ENSG00000137200	CMTR1	100	0.0578095
LS-S	ENSG00000137207	YIPF3	100	0.0626147
LS-S	ENSG00000137210	TMEM14B	100	0.0644634
LS-S	ENSG00000137216	TMEM63B	100	-0.0456498
LS-S	ENSG00000137218	FRS3	100	-0.201786
LS-S	ENSG00000137221	TJAP1	100	-0.0727028
LS-S	ENSG00000137265	IRF4	100	0.362112
LS-S	ENSG00000137266	SLC22A23	100	-0.204359
LS-S	ENSG00000137267	TUBB2A	100	-0.0627363
LS-S	ENSG00000137269	LRRC1	100	-0.199211
LS-S	ENSG00000137274	BPHL	100	-0.161263
LS-S	ENSG00000137275	RIPK1	100	-0.00209011
LS-S	ENSG00000137288	UQCC2	100	0.0850206
LS-S	ENSG00000137309	HMGA1	100	0.349756
LS-S	ENSG00000137310	TCF19	100	0.38665
LS-S	ENSG00000137312	FLOT1	100	-0.074916
LS-S	ENSG00000137331	IER3	100	-0.0839129
LS-S	ENSG00000137337	MDC1	100	0.0464727
LS-S	ENSG00000137338	PGBD1	100	0.0529021
LS-S	ENSG00000137343	ATAT1	100	-0.101214
LS-S	ENSG00000137364	TPMT	100	0.0999762
LS-S	ENSG00000137393	RNF144B	100	-0.0978206
LS-S	ENSG00000137404	NRM	100	0.197184
LS-S	ENSG00000137409	MTCH1	100	-0.0322978
LS-S	ENSG00000137411	VARS2	100	0.037019
LS-S	ENSG00000137413	TAF8	100	0.0611524
LS-S	ENSG00000137414	FAM8A1	100	0.0772607
LS-S	ENSG00000137434	C6orf52	72	0.713348
LS-S	ENSG00000137440	FGFBP1	1	-0.286869
LS-S	ENSG00000137441	FGFBP2	100	0.0650206
LS-S	ENSG00000137449	CPEB2	100	-0.0960252
LS-S	ENSG00000137460	FHDC1	100	-0.192237
LS-S	ENSG00000137462	TLR2	100	0.0932063
LS-S	ENSG00000137474	MYO7A	100	1.36907
LS-S	ENSG00000137478	FCHSD2	100	-0.0919569
LS-S	ENSG00000137486	ARRB1	100	-0.257501
LS-S	ENSG00000137492	THAP12	100	-0.0376641
LS-S	ENSG00000137494	ANKRD42	100	-0.256418
LS-S	ENSG00000137496	IL18BP	100	-0.143858
LS-S	ENSG00000137497	NUMA1	100	-0.14777
LS-S	ENSG00000137500	CCDC90B	100	0.092432
LS-S	ENSG00000137501	SYTL2	100	-0.0769678
LS-S	ENSG00000137502	RAB30	100	-0.0684004
LS-S	ENSG00000137504	CREBZF	100	-0.0336077
LS-S	ENSG00000137507	LRRC32	44	0.323526
LS-S	ENSG00000137509	PRCP	100	-0.0127454
LS-S	ENSG00000137513	NARS2	100	0.0437612
LS-S	ENSG00000137522	RNF121	100	0.00932376
LS-S	ENSG00000137547	MRPL15	100	0.302547
LS-S	ENSG00000137563	GGH	100	0.827378
LS-S	ENSG00000137574	TGS1	100	0.0982783
LS-S	ENSG00000137575	SDCBP	100	0.0577022
LS-S	ENSG00000137601	NEK1	100	0.106039
LS-S	ENSG00000137628	DDX60	100	0.1154
LS-S	ENSG00000137642	SORL1	100	-0.226964
LS-S	ENSG00000137656	BUD13	100	0.146087
LS-S	ENSG00000137692	DCUN1D5	100	0.27668
LS-S	ENSG00000137693	YAP1	17	-0.413208
LS-S	ENSG00000137700	SLC37A4	100	-0.0500604
LS-S	ENSG00000137710	RDX	100	0.165519
LS-S	ENSG00000137713	PPP2R1B	100	0.290603
LS-S	ENSG00000137714	FDX1	100	0.0965115
LS-S	ENSG00000137720	C11orf1	100	-0.15621
LS-S	ENSG00000137726	FXYD6	47	-0.282841
LS-S	ENSG00000137731	FXYD2	98	-0.673145
LS-S	ENSG00000137747	TMPRSS13	100	0.0614832
LS-S	ENSG00000137752	CASP1	100	0.107207
LS-S	ENSG00000137757	CASP5	57	0.163005
LS-S	ENSG00000137760	ALKBH8	100	-0.0387599
LS-S	ENSG00000137764	MAP2K5	100	-0.0583801
LS-S	ENSG00000137767	SQOR	100	0.25547
LS-S	ENSG00000137770	CTDSPL2	100	0.0609748
LS-S	ENSG00000137776	SLTM	100	0.0613152
LS-S	ENSG00000137801	THBS1	100	-0.0527351
LS-S	ENSG00000137802	MAPKBP1	100	-0.0547288
LS-S	ENSG00000137804	NUSAP1	100	1.54505
LS-S	ENSG00000137806	NDUFAF1	100	0.165952
LS-S	ENSG00000137807	KIF23	100	1.81656
LS-S	ENSG00000137812	KNL1	100	1.73952
LS-S	ENSG00000137814	HAUS2	100	0.124031
LS-S	ENSG00000137815	RTF1	100	0.0977663
LS-S	ENSG00000137817	PARP6	100	-0.134178
LS-S	ENSG00000137818	RPLP1	100	-0.0689127
LS-S	ENSG00000137822	TUBGCP4	100	0.121782
LS-S	ENSG00000137824	RMDN3	100	0.00982786
LS-S	ENSG00000137825	ITPKA	28	0.0179825
LS-S	ENSG00000137831	UACA	95	-0.0835678
LS-S	ENSG00000137841	PLCB2	100	-0.0362958
LS-S	ENSG00000137842	TMEM62	100	0.00907115
LS-S	ENSG00000137843	PAK6	100	-0.162822
LS-S	ENSG00000137845	ADAM10	100	-0.0468386
LS-S	ENSG00000137857	DUOX1	100	-0.211997
LS-S	ENSG00000137871	ZNF280D	100	-0.0690117
LS-S	ENSG00000137876	RSL24D1	100	0.0238472
LS-S	ENSG00000137877	SPTBN5	100	-0.0876169
LS-S	ENSG00000137880	GCHFR	100	-0.133055
LS-S	ENSG00000137936	BCAR3	100	-0.0573389
LS-S	ENSG00000137941	TTLL7	100	0.31066
LS-S	ENSG00000137942	FNBP1L	97	-0.129287
LS-S	ENSG00000137944	KYAT3	100	0.0578114
LS-S	ENSG00000137947	GTF2B	100	0.0816798
LS-S	ENSG00000137955	RABGGTB	100	-0.0386024
LS-S	ENSG00000137959	IFI44L	100	0.00383372
LS-S	ENSG00000137960	GIPC2	75	-0.39888
LS-S	ENSG00000137962	ARHGAP29	9	0.0249713
LS-S	ENSG00000137965	IFI44	100	-0.0637119
LS-S	ENSG00000137968	SLC44A5	100	0.0658097
LS-S	ENSG00000137970	RPL7P9	100	-0.150065
LS-S	ENSG00000137992	DBT	100	0.00294804
LS-S	ENSG00000137996	RTCA	100	0.170461
LS-S	ENSG00000138002	IFT172	100	-0.0830801
LS-S	ENSG00000138018	SELENOI	100	0.105345
LS-S	ENSG00000138028	CGREF1	3	0.548171
LS-S	ENSG00000138029	HADHB	100	0.0883547
LS-S	ENSG00000138030	KHK	100	0.0381
LS-S	ENSG00000138031	ADCY3	100	0.189068
LS-S	ENSG00000138032	PPM1B	100	0.0499809
LS-S	ENSG00000138035	PNPT1	100	0.0321445
LS-S	ENSG00000138036	DYNC2LI1	100	-0.0624666
LS-S	ENSG00000138050	THUMPD2	100	0.107641
LS-S	ENSG00000138061	CYP1B1	100	-0.0858831
LS-S	ENSG00000138069	RAB1A	100	0.114796
LS-S	ENSG00000138071	ACTR2	100	0.165868
LS-S	ENSG00000138073	PREB	100	0.0505312
LS-S	ENSG00000138074	SLC5A6	100	0.0367542
LS-S	ENSG00000138078	PREPL	100	-0.0566596
LS-S	ENSG00000138079	SLC3A1	90	-0.30777
LS-S	ENSG00000138080	EMILIN1	100	0.034181
LS-S	ENSG00000138081	FBXO11	100	-0.0488425
LS-S	ENSG00000138085	ATRAID	100	-0.0417051
LS-S	ENSG00000138092	CENPO	100	0.342178
LS-S	ENSG00000138095	LRPPRC	100	0.0251707
LS-S	ENSG00000138101	DTNB	100	-0.030364
LS-S	ENSG00000138107	ACTR1A	100	0.0822103
LS-S	ENSG00000138111	MFSD13A	100	0.000215085
LS-S	ENSG00000138115	CYP2C8	1	-0.0898787
LS-S	ENSG00000138119	MYOF	100	0.814462
LS-S	ENSG00000138131	LOXL4	100	-0.225281
LS-S	ENSG00000138134	STAMBPL1	100	0.109883
LS-S	ENSG00000138138	ATAD1	100	-0.00425646
LS-S	ENSG00000138160	KIF11	100	1.49602
LS-S	ENSG00000138161	CUZD1	100	-0.036231
LS-S	ENSG00000138166	DUSP5	100	0.191461
LS-S	ENSG00000138172	CALHM2	100	0.0387618
LS-S	ENSG00000138175	ARL3	100	0.0812876
LS-S	ENSG00000138180	CEP55	100	2.00959
LS-S	ENSG00000138182	KIF20B	100	0.330965
LS-S	ENSG00000138185	ENTPD1	100	0.339594
LS-S	ENSG00000138190	EXOC6	100	0.144953
LS-S	ENSG00000138193	PLCE1	100	-0.05937
LS-S	ENSG00000138231	DBR1	100	0.0179687
LS-S	ENSG00000138246	DNAJC13	100	0.0451013
LS-S	ENSG00000138279	ANXA7	100	-0.0453964
LS-S	ENSG00000138286	FAM149B1	100	0.059508
LS-S	ENSG00000138303	ASCC1	100	0.0614272
LS-S	ENSG00000138311	ZNF365	100	-0.318339
LS-S	ENSG00000138316	ADAMTS14	100	0.293413
LS-S	ENSG00000138326	RPS24	100	-0.0673581
LS-S	ENSG00000138336	TET1	100	0.248773
LS-S	ENSG00000138346	DNA2	100	0.673727
LS-S	ENSG00000138363	ATIC	100	0.120282
LS-S	ENSG00000138375	SMARCAL1	100	0.0696191
LS-S	ENSG00000138376	BARD1	100	0.46915
LS-S	ENSG00000138378	STAT4	100	-0.0683935
LS-S	ENSG00000138380	CARF	100	-0.0507946
LS-S	ENSG00000138381	ASNSD1	100	0.0379942
LS-S	ENSG00000138382	METTL5	100	0.0623605
LS-S	ENSG00000138385	SSB	100	0.0640649
LS-S	ENSG00000138386	NAB1	100	0.120685
LS-S	ENSG00000138398	PPIG	100	-0.00916486
LS-S	ENSG00000138399	FASTKD1	100	0.168974
LS-S	ENSG00000138411	HECW2	10	0.335237
LS-S	ENSG00000138413	IDH1	100	0.2996
LS-S	ENSG00000138430	OLA1	100	0.136126
LS-S	ENSG00000138433	CIR1	100	0.0313558
LS-S	ENSG00000138434	ITPRID2	100	0.0349904
LS-S	ENSG00000138439	FAM117B	100	-0.170631
LS-S	ENSG00000138442	WDR12	100	0.184288
LS-S	ENSG00000138443	ABI2	100	-0.147355
LS-S	ENSG00000138448	ITGAV	100	-0.0633006
LS-S	ENSG00000138449	SLC40A1	100	-0.372948
LS-S	ENSG00000138459	SLC35A5	100	0.11786
LS-S	ENSG00000138463	SLC49A4	100	-0.0728368
LS-S	ENSG00000138468	SENP7	100	-0.0732217
LS-S	ENSG00000138495	COX17	100	0.138603
LS-S	ENSG00000138496	PARP9	100	0.426821
LS-S	ENSG00000138592	USP8	100	0.0373993
LS-S	ENSG00000138593	SECISBP2L	100	-0.0898105
LS-S	ENSG00000138594	TMOD3	100	0.114403
LS-S	ENSG00000138600	SPPL2A	100	0.209375
LS-S	ENSG00000138604	GLCE	100	-0.0928692
LS-S	ENSG00000138606	SHF	100	-0.430067
LS-S	ENSG00000138613	APH1B	100	-0.110362
LS-S	ENSG00000138614	INTS14	100	0.215786
LS-S	ENSG00000138615	CILP	100	-0.254262
LS-S	ENSG00000138617	PARP16	100	-0.0699145
LS-S	ENSG00000138621	PPCDC	100	0.0427906
LS-S	ENSG00000138623	SEMA7A	100	0.136533
LS-S	ENSG00000138629	UBL7	100	0.0945478
LS-S	ENSG00000138639	ARHGAP24	100	-0.294738
LS-S	ENSG00000138640	FAM13A	100	-0.154126
LS-S	ENSG00000138641	HERC3	100	-0.0612422
LS-S	ENSG00000138642	HERC6	100	-0.078259
LS-S	ENSG00000138646	HERC5	100	-0.113076
LS-S	ENSG00000138650	PCDH10	11	0.161046
LS-S	ENSG00000138658	ZGRF1	100	0.285031
LS-S	ENSG00000138660	AP1AR	100	-0.0963797
LS-S	ENSG00000138663	COPS4	100	0.136486
LS-S	ENSG00000138668	HNRNPD	100	0.188095
LS-S	ENSG00000138669	PRKG2	100	-0.191014
LS-S	ENSG00000138670	RASGEF1B	100	-0.179974
LS-S	ENSG00000138674	SEC31A	100	-0.0207365
LS-S	ENSG00000138678	GPAT3	100	-0.298762
LS-S	ENSG00000138686	BBS7	100	0.160053
LS-S	ENSG00000138688	BLTP1	100	-0.104066
LS-S	ENSG00000138698	RAP1GDS1	100	0.0825748
LS-S	ENSG00000138709	LARP1B	100	-0.00446589
LS-S	ENSG00000138722	MMRN1	85	-0.390753
LS-S	ENSG00000138735	PDE5A	100	-0.186801
LS-S	ENSG00000138738	PRDM5	100	0.0138519
LS-S	ENSG00000138741	TRPC3	100	0.336667
LS-S	ENSG00000138744	NAAA	100	-0.0982119
LS-S	ENSG00000138750	NUP54	100	0.107035
LS-S	ENSG00000138756	BMP2K	100	0.0938018
LS-S	ENSG00000138757	G3BP2	100	0.0669624
LS-S	ENSG00000138758	SEPTIN11	100	0.133941
LS-S	ENSG00000138760	SCARB2	100	-0.0917253
LS-S	ENSG00000138764	CCNG2	100	0.0840315
LS-S	ENSG00000138767	CNOT6L	100	-0.0368078
LS-S	ENSG00000138768	USO1	100	0.114016
LS-S	ENSG00000138769	CDKL2	60	-0.10682
LS-S	ENSG00000138772	ANXA3	96	0.115466
LS-S	ENSG00000138777	PPA2	100	0.0493614
LS-S	ENSG00000138778	CENPE	100	1.34534
LS-S	ENSG00000138780	GSTCD	100	0.16963
LS-S	ENSG00000138785	INTS12	100	0.022952
LS-S	ENSG00000138794	CASP6	100	0.0484698
LS-S	ENSG00000138795	LEF1	100	-0.130277
LS-S	ENSG00000138796	HADH	100	0.253957
LS-S	ENSG00000138798	EGF	4	-0.295121
LS-S	ENSG00000138801	PAPSS1	100	0.0946969
LS-S	ENSG00000138802	SEC24B	100	-0.063584
LS-S	ENSG00000138814	PPP3CA	100	-0.00207667
LS-S	ENSG00000138821	SLC39A8	100	-0.0845309
LS-S	ENSG00000138829	FBN2	100	-0.0788454
LS-S	ENSG00000138834	MAPK8IP3	100	-0.144524
LS-S	ENSG00000138835	RGS3	100	0.0488962
LS-S	ENSG00000138867	GUCD1	100	0.111969
LS-S	ENSG00000138942	RNF185	100	-0.0145168
LS-S	ENSG00000138964	PARVG	100	-0.0191007
LS-S	ENSG00000139044	B4GALNT3	100	-0.401131
LS-S	ENSG00000139055	ERP27	100	-0.0458775
LS-S	ENSG00000139083	ETV6	100	0.0656714
LS-S	ENSG00000139112	GABARAPL1	100	-0.153288
LS-S	ENSG00000139116	KIF21A	100	-0.0208529
LS-S	ENSG00000139117	CPNE8	100	0.0126005
LS-S	ENSG00000139131	YARS2	100	0.103053
LS-S	ENSG00000139132	FGD4	100	0.060856
LS-S	ENSG00000139133	ALG10	100	0.0570096
LS-S	ENSG00000139146	SINHCAF	100	-0.0119463
LS-S	ENSG00000139154	AEBP2	100	0.0292914
LS-S	ENSG00000139160	ETFBKMT	100	-0.141044
LS-S	ENSG00000139163	ETNK1	100	0.16889
LS-S	ENSG00000139168	ZCRB1	100	0.154181
LS-S	ENSG00000139173	TMEM117	100	-0.2414
LS-S	ENSG00000139174	PRICKLE1	17	-0.4788
LS-S	ENSG00000139178	C1RL	100	-0.0917275
LS-S	ENSG00000139180	NDUFA9	100	0.0683924
LS-S	ENSG00000139182	CLSTN3	100	-0.0611973
LS-S	ENSG00000139187	KLRG1	100	-0.0476547
LS-S	ENSG00000139190	VAMP1	100	-0.041097
LS-S	ENSG00000139192	TAPBPL	100	0.00723084
LS-S	ENSG00000139193	CD27	100	0.135842
LS-S	ENSG00000139194	RBP5	100	0.0632166
LS-S	ENSG00000139197	PEX5	100	-0.108821
LS-S	ENSG00000139200	PIANP	100	-0.401998
LS-S	ENSG00000139211	AMIGO2	100	-0.118083
LS-S	ENSG00000139218	SCAF11	100	0.0241333
LS-S	ENSG00000139233	LLPH	100	0.0671359
LS-S	ENSG00000139239	RPL14P1	100	-0.145894
LS-S	ENSG00000139266	MARCHF9	100	-0.263616
LS-S	ENSG00000139269	INHBE	55	-0.197331
LS-S	ENSG00000139278	GLIPR1	100	0.0207409
LS-S	ENSG00000139289	PHLDA1	100	-0.238747
LS-S	ENSG00000139291	TMEM19	100	0.0744192
LS-S	ENSG00000139318	DUSP6	100	0.223243
LS-S	ENSG00000139323	POC1B	100	-0.00225804
LS-S	ENSG00000139324	TMTC3	100	-0.093194
LS-S	ENSG00000139343	SNRPF	100	0.174201
LS-S	ENSG00000139344	AMDHD1	100	-0.133895
LS-S	ENSG00000139350	NEDD1	100	0.0676548
LS-S	ENSG00000139351	SYCP3	100	-0.0930746
LS-S	ENSG00000139354	GAS2L3	1	1.20805
LS-S	ENSG00000139370	SLC15A4	100	-0.0759667
LS-S	ENSG00000139372	TDG	100	0.205611
LS-S	ENSG00000139405	RITA1	100	0.129564
LS-S	ENSG00000139410	SDSL	46	0.256196
LS-S	ENSG00000139428	MMAB	100	-0.0649161
LS-S	ENSG00000139433	GLTP	100	-0.0459209
LS-S	ENSG00000139436	GIT2	100	0.00920276
LS-S	ENSG00000139437	TCHP	100	0.017504
LS-S	ENSG00000139438	FAM222A	100	0.1453
LS-S	ENSG00000139496	NUP58	100	0.147151
LS-S	ENSG00000139505	MTMR6	100	0.0603965
LS-S	ENSG00000139508	SLC46A3	100	0.0198618
LS-S	ENSG00000139514	SLC7A1	100	0.209041
LS-S	ENSG00000139517	LNX2	100	0.0494741
LS-S	ENSG00000139531	SUOX	100	-0.0490627
LS-S	ENSG00000139537	CCDC65	100	-0.206776
LS-S	ENSG00000139540	SLC39A5	11	0.302585
LS-S	ENSG00000139546	TARBP2	100	0.0348685
LS-S	ENSG00000139547	RDH16	100	-0.24006
LS-S	ENSG00000139567	ACVRL1	15	-0.04267
LS-S	ENSG00000139572	GPR84	7	0.156444
LS-S	ENSG00000139579	NABP2	100	0.296935
LS-S	ENSG00000139597	N4BP2L1	100	-0.0243721
LS-S	ENSG00000139610	CELA1	98	-0.369445
LS-S	ENSG00000139613	SMARCC2	100	-0.0379359
LS-S	ENSG00000139618	BRCA2	100	0.861678
LS-S	ENSG00000139620	KANSL2	100	-0.0296576
LS-S	ENSG00000139624	CERS5	100	0.0140386
LS-S	ENSG00000139625	MAP3K12	100	-0.0969921
LS-S	ENSG00000139626	ITGB7	100	0.0806767
LS-S	ENSG00000139629	GALNT6	100	-0.052501
LS-S	ENSG00000139631	CSAD	100	-0.0800449
LS-S	ENSG00000139636	LMBR1L	100	-0.129283
LS-S	ENSG00000139637	MYG1	100	0.0303755
LS-S	ENSG00000139641	ESYT1	100	0.0812967
LS-S	ENSG00000139644	TMBIM6	100	-0.0269845
LS-S	ENSG00000139645	ANKRD52	100	0.0467658
LS-S	ENSG00000139651	ZNF740	100	-0.105242
LS-S	ENSG00000139668	WDFY2	100	-0.156332
LS-S	ENSG00000139675	HNRNPA1L2	100	-0.157542
LS-S	ENSG00000139679	LPAR6	100	-0.0645632
LS-S	ENSG00000139684	ESD	100	0.102133
LS-S	ENSG00000139687	RB1	100	0.16898
LS-S	ENSG00000139697	SBNO1	100	0.00254402
LS-S	ENSG00000139714	MORN3	100	-0.179745
LS-S	ENSG00000139718	SETD1B	100	-0.124644
LS-S	ENSG00000139719	VPS33A	100	0.227737
LS-S	ENSG00000139722	VPS37B	100	-0.0218503
LS-S	ENSG00000139725	RHOF	100	0.0213848
LS-S	ENSG00000139726	DENR	100	0.0676297
LS-S	ENSG00000139734	DIAPH3	100	1.92604
LS-S	ENSG00000139737	SLAIN1	100	0.0381079
LS-S	ENSG00000139746	RBM26	100	-0.0455977
LS-S	ENSG00000139793	MBNL2	100	-0.0800083
LS-S	ENSG00000139826	ABHD13	100	-0.00768564
LS-S	ENSG00000139832	RAB20	100	-0.217469
LS-S	ENSG00000139835	GRTP1	100	-0.142691
LS-S	ENSG00000139842	CUL4A	100	0.10136
LS-S	ENSG00000139880	CDH24	100	-0.0232081
LS-S	ENSG00000139890	REM2	100	-0.211289
LS-S	ENSG00000139899	CBLN3	100	0.145318
LS-S	ENSG00000139908	TSSK4	100	-0.110655
LS-S	ENSG00000139914	FITM1	100	-0.0317718
LS-S	ENSG00000139921	TMX1	100	0.236879
LS-S	ENSG00000139926	FRMD6	100	0.153047
LS-S	ENSG00000139946	PELI2	100	-0.387463
LS-S	ENSG00000139970	RTN1	100	-0.0187999
LS-S	ENSG00000139974	SLC38A6	100	-0.063275
LS-S	ENSG00000139977	NAA30	100	0.0525422
LS-S	ENSG00000139990	DCAF5	100	-0.0562498
LS-S	ENSG00000139998	RAB15	100	0.0240199
LS-S	ENSG00000140006	WDR89	100	-0.0803696
LS-S	ENSG00000140009	ESR2	100	0.0125861
LS-S	ENSG00000140025	EFCAB11	100	0.109374
LS-S	ENSG00000140030	GPR65	100	-0.0915832
LS-S	ENSG00000140043	PTGR2	100	-0.102317
LS-S	ENSG00000140044	JDP2	100	0.121845
LS-S	ENSG00000140090	SLC24A4	100	0.116029
LS-S	ENSG00000140092	FBLN5	100	-0.346028
LS-S	ENSG00000140104	CLBA1	100	-0.16282
LS-S	ENSG00000140105	WARS1	100	0.374482
LS-S	ENSG00000140153	WDR20	100	-0.0785602
LS-S	ENSG00000140157	NIPA2	100	0.135823
LS-S	ENSG00000140199	SLC12A6	100	-0.0247152
LS-S	ENSG00000140259	MFAP1	100	0.231694
LS-S	ENSG00000140262	TCF12	100	-0.0217254
LS-S	ENSG00000140263	SORD	100	0.198865
LS-S	ENSG00000140264	SERF2	100	-0.00882836
LS-S	ENSG00000140265	ZSCAN29	100	0.0134012
LS-S	ENSG00000140280	LYSMD2	100	-0.064488
LS-S	ENSG00000140284	SLC27A2	100	1.36213
LS-S	ENSG00000140287	HDC	100	0.376804
LS-S	ENSG00000140299	BNIP2	100	-0.00814209
LS-S	ENSG00000140307	GTF2A2	100	0.132345
LS-S	ENSG00000140319	SRP14	100	0.0404537
LS-S	ENSG00000140320	BAHD1	100	-0.0810831
LS-S	ENSG00000140323	DISP2	100	0.294547
LS-S	ENSG00000140326	CDAN1	100	-0.106969
LS-S	ENSG00000140332	TLE3	100	0.030625
LS-S	ENSG00000140350	ANP32A	100	0.202298
LS-S	ENSG00000140365	COMMD4	100	0.17503
LS-S	ENSG00000140367	UBE2Q2	100	-0.0294644
LS-S	ENSG00000140368	PSTPIP1	100	-0.0438574
LS-S	ENSG00000140374	ETFA	100	0.247787
LS-S	ENSG00000140379	BCL2A1	100	-0.0120828
LS-S	ENSG00000140382	HMG20A	100	-0.00381533
LS-S	ENSG00000140386	SCAPER	100	-0.182283
LS-S	ENSG00000140391	TSPAN3	100	-0.085311
LS-S	ENSG00000140395	SKIC8	100	0.0419449
LS-S	ENSG00000140396	NCOA2	100	-0.0301877
LS-S	ENSG00000140398	NEIL1	100	-0.308818
LS-S	ENSG00000140400	MAN2C1	100	-0.157308
LS-S	ENSG00000140403	DNAJA4	100	0.00349747
LS-S	ENSG00000140406	TLNRD1	100	-0.0193734
LS-S	ENSG00000140416	TPM1	100	-0.208901
LS-S	ENSG00000140443	IGF1R	100	-0.419958
LS-S	ENSG00000140450	ARRDC4	100	-0.297793
LS-S	ENSG00000140451	PIF1	100	0.732704
LS-S	ENSG00000140455	USP3	100	-0.0248683
LS-S	ENSG00000140463	BBS4	100	-0.0299725
LS-S	ENSG00000140464	PML	100	0.0752106
LS-S	ENSG00000140470	ADAMTS17	100	-0.340702
LS-S	ENSG00000140471	LINS1	100	-0.0471529
LS-S	ENSG00000140474	ULK3	100	-0.04181
LS-S	ENSG00000140479	PCSK6	100	-0.187292
LS-S	ENSG00000140497	SCAMP2	100	0.0307585
LS-S	ENSG00000140511	HAPLN3	100	0.321412
LS-S	ENSG00000140521	POLG	100	-0.024834
LS-S	ENSG00000140522	RLBP1	1	-0.237776
LS-S	ENSG00000140525	FANCI	100	0.786061
LS-S	ENSG00000140526	ABHD2	100	0.0196669
LS-S	ENSG00000140534	TICRR	100	2.02841
LS-S	ENSG00000140543	DET1	100	-0.0679122
LS-S	ENSG00000140545	MFGE8	100	0.00979261
LS-S	ENSG00000140548	ZNF710	100	0.0834292
LS-S	ENSG00000140553	UNC45A	100	0.0551832
LS-S	ENSG00000140563	MCTP2	100	-0.0183601
LS-S	ENSG00000140564	FURIN	100	-0.0384516
LS-S	ENSG00000140575	IQGAP1	100	0.0984748
LS-S	ENSG00000140577	CRTC3	100	-0.0598874
LS-S	ENSG00000140598	EFL1	100	0.135662
LS-S	ENSG00000140612	SEC11A	100	0.106714
LS-S	ENSG00000140632	GLYR1	100	0.0412502
LS-S	ENSG00000140650	PMM2	100	-0.0418737
LS-S	ENSG00000140675	SLC5A2	68	-0.448387
LS-S	ENSG00000140678	ITGAX	100	0.152465
LS-S	ENSG00000140682	TGFB1I1	100	-0.198464
LS-S	ENSG00000140688	RUSF1	100	-0.155041
LS-S	ENSG00000140691	ARMC5	100	-0.0879948
LS-S	ENSG00000140694	PARN	100	0.0621294
LS-S	ENSG00000140718	FTO	100	-0.0740869
LS-S	ENSG00000140740	UQCRC2	100	0.121653
LS-S	ENSG00000140743	CDR2	100	-0.0486643
LS-S	ENSG00000140749	IGSF6	100	0.0853958
LS-S	ENSG00000140750	ARHGAP17	100	0.0379651
LS-S	ENSG00000140807	NKD1	100	-0.0580305
LS-S	ENSG00000140829	DHX38	100	0.0176669
LS-S	ENSG00000140830	TXNL4B	100	0.103254
LS-S	ENSG00000140836	ZFHX3	100	-0.0298016
LS-S	ENSG00000140839	CLEC18B	100	-0.377763
LS-S	ENSG00000140848	CPNE2	100	-0.0644467
LS-S	ENSG00000140853	NLRC5	100	0.106215
LS-S	ENSG00000140854	KATNB1	100	0.0327749
LS-S	ENSG00000140859	KIFC3	100	-0.330131
LS-S	ENSG00000140876	NUDT7	100	-0.0463861
LS-S	ENSG00000140905	GCSH	100	0.165966
LS-S	ENSG00000140931	CMTM3	100	0.00984419
LS-S	ENSG00000140932	CMTM2	98	-0.0521991
LS-S	ENSG00000140939	NOL3	100	-0.137691
LS-S	ENSG00000140941	MAP1LC3B	100	0.0228153
LS-S	ENSG00000140943	MBTPS1	100	-0.129447
LS-S	ENSG00000140948	ZCCHC14	100	-0.323405
LS-S	ENSG00000140950	MEAK7	100	0.280693
LS-S	ENSG00000140961	OSGIN1	100	-0.183749
LS-S	ENSG00000140968	IRF8	100	0.0946733
LS-S	ENSG00000140983	RHOT2	100	-0.0370701
LS-S	ENSG00000140987	ZSCAN32	100	-0.0443914
LS-S	ENSG00000140988	RPS2	100	-0.101212
LS-S	ENSG00000140990	NDUFB10	100	0.117627
LS-S	ENSG00000140992	PDPK1	100	-0.0503644
LS-S	ENSG00000140993	TIGD7	100	-0.142671
LS-S	ENSG00000140995	DEF8	100	-0.174004
LS-S	ENSG00000141002	TCF25	100	-0.0594029
LS-S	ENSG00000141012	GALNS	100	-0.102798
LS-S	ENSG00000141013	GAS8	100	-0.0570999
LS-S	ENSG00000141026	MED9	100	0.0379545
LS-S	ENSG00000141027	NCOR1	100	0.111967
LS-S	ENSG00000141028	CDRT15P1	100	-0.0311479
LS-S	ENSG00000141030	COPS3	100	0.239548
LS-S	ENSG00000141034	GID4	100	-0.0815408
LS-S	ENSG00000141040	ZNF287	100	-0.147873
LS-S	ENSG00000141068	KSR1	100	-0.0449482
LS-S	ENSG00000141076	UTP4	100	0.0759383
LS-S	ENSG00000141084	RANBP10	100	-0.0865258
LS-S	ENSG00000141096	DPEP3	100	-0.275887
LS-S	ENSG00000141098	GFOD2	100	-0.031048
LS-S	ENSG00000141101	NOB1	100	0.115383
LS-S	ENSG00000141127	PRPSAP2	100	-0.00708844
LS-S	ENSG00000141161	UNC45B	100	-0.111169
LS-S	ENSG00000141179	PCTP	100	0.195675
LS-S	ENSG00000141198	TOM1L1	95	-0.161009
LS-S	ENSG00000141219	C17orf80	100	0.0694613
LS-S	ENSG00000141232	TOB1	100	-0.235725
LS-S	ENSG00000141252	VPS53	100	3.28519e-05
LS-S	ENSG00000141258	SGSM2	100	-0.214655
LS-S	ENSG00000141279	NPEPPS	100	0.0710321
LS-S	ENSG00000141293	SKAP1	100	0.0104617
LS-S	ENSG00000141294	LRRC46	100	-0.0684894
LS-S	ENSG00000141295	SCRN2	100	-0.0777357
LS-S	ENSG00000141298	SSH2	100	-0.0883689
LS-S	ENSG00000141337	ARSG	100	-0.102359
LS-S	ENSG00000141349	G6PC3	100	-0.00849593
LS-S	ENSG00000141367	CLTC	100	0.228857
LS-S	ENSG00000141376	BCAS3	100	-0.0592513
LS-S	ENSG00000141378	PTRH2	100	-0.00030456
LS-S	ENSG00000141380	SS18	100	0.070493
LS-S	ENSG00000141384	TAF4B	100	-0.0436854
LS-S	ENSG00000141385	AFG3L2	100	0.0485972
LS-S	ENSG00000141391	PRELID3A	100	0.409191
LS-S	ENSG00000141401	IMPA2	100	0.221441
LS-S	ENSG00000141404	GNAL	100	-0.232007
LS-S	ENSG00000141424	SLC39A6	100	-0.0111628
LS-S	ENSG00000141425	RPRD1A	100	0.0566571
LS-S	ENSG00000141428	C18orf21	100	0.073291
LS-S	ENSG00000141429	GALNT1	100	0.076744
LS-S	ENSG00000141441	GAREM1	53	-0.065798
LS-S	ENSG00000141446	ESCO1	100	-0.0144665
LS-S	ENSG00000141447	OSBPL1A	100	0.0884637
LS-S	ENSG00000141448	GATA6	100	-0.270552
LS-S	ENSG00000141449	GREB1L	98	-0.0865812
LS-S	ENSG00000141452	RMC1	100	0.0400888
LS-S	ENSG00000141456	PELP1	100	-0.00559389
LS-S	ENSG00000141458	NPC1	100	0.00286505
LS-S	ENSG00000141469	SLC14A1	100	-0.0533202
LS-S	ENSG00000141480	ARRB2	100	0.0340444
LS-S	ENSG00000141497	ZMYND15	46	-0.0142325
LS-S	ENSG00000141499	WRAP53	100	0.10034
LS-S	ENSG00000141503	MINK1	100	-0.0742904
LS-S	ENSG00000141504	SAT2	100	-0.129432
LS-S	ENSG00000141505	ASGR1	100	-0.0532064
LS-S	ENSG00000141506	PIK3R5	100	0.00809557
LS-S	ENSG00000141510	TP53	100	0.280471
LS-S	ENSG00000141519	CCDC40	33	-0.254898
LS-S	ENSG00000141522	ARHGDIA	100	0.0757436
LS-S	ENSG00000141524	TMC6	100	-0.118492
LS-S	ENSG00000141526	SLC16A3	100	0.0315488
LS-S	ENSG00000141527	CARD14	100	-0.268407
LS-S	ENSG00000141540	TTYH2	100	-0.0312536
LS-S	ENSG00000141542	RAB40B	100	-0.0920354
LS-S	ENSG00000141543	EIF4A3	100	0.285643
LS-S	ENSG00000141551	CSNK1D	100	-0.108015
LS-S	ENSG00000141552	ANAPC11	100	0.1093
LS-S	ENSG00000141556	TBCD	100	0.030577
LS-S	ENSG00000141560	FN3KRP	100	0.026651
LS-S	ENSG00000141562	NARF	100	0.0568292
LS-S	ENSG00000141564	RPTOR	100	0.0177647
LS-S	ENSG00000141568	FOXK2	100	-0.00133584
LS-S	ENSG00000141569	TRIM65	100	-0.0830054
LS-S	ENSG00000141570	CBX8	100	0.162501
LS-S	ENSG00000141574	SECTM1	100	0.288075
LS-S	ENSG00000141576	RNF157	100	-0.144578
LS-S	ENSG00000141577	CEP131	100	0.0334016
LS-S	ENSG00000141579	ZNF750	1	-0.0694749
LS-S	ENSG00000141580	WDR45B	100	-0.0640774
LS-S	ENSG00000141582	CBX4	100	-0.107769
LS-S	ENSG00000141622	RNF165	100	-0.307443
LS-S	ENSG00000141627	DYM	100	-0.0343359
LS-S	ENSG00000141642	ELAC1	100	0.0369251
LS-S	ENSG00000141644	MBD1	100	-0.0736936
LS-S	ENSG00000141646	SMAD4	100	-0.0723737
LS-S	ENSG00000141655	TNFRSF11A	100	-0.212014
LS-S	ENSG00000141664	ZCCHC2	100	-0.037031
LS-S	ENSG00000141665	FBXO15	100	-0.164569
LS-S	ENSG00000141682	PMAIP1	100	0.282135
LS-S	ENSG00000141696	P3H4	100	-0.35846
LS-S	ENSG00000141698	NT5C3B	100	-0.172721
LS-S	ENSG00000141699	RETREG3	100	-0.024228
LS-S	ENSG00000141736	ERBB2	100	-0.113735
LS-S	ENSG00000141741	MIEN1	100	0.168998
LS-S	ENSG00000141744	PNMT	95	-0.210747
LS-S	ENSG00000141750	STAC2	4	-1.41974
LS-S	ENSG00000141753	IGFBP4	100	0.331823
LS-S	ENSG00000141756	FKBP10	100	-0.638936
LS-S	ENSG00000141759	TXNL4A	100	0.101145
LS-S	ENSG00000141837	CACNA1A	100	0.128312
LS-S	ENSG00000141854	MISP3	100	-0.245359
LS-S	ENSG00000141858	SAMD1	100	0.00147054
LS-S	ENSG00000141867	BRD4	100	-0.0450385
LS-S	ENSG00000141873	SLC39A3	100	0.0462214
LS-S	ENSG00000141905	NFIC	100	-0.210127
LS-S	ENSG00000141933	TPGS1	100	-0.00416716
LS-S	ENSG00000141934	PLPP2	85	0.0457494
LS-S	ENSG00000141956	PRDM15	100	-0.0425061
LS-S	ENSG00000141959	PFKL	100	0.0605204
LS-S	ENSG00000141965	FEM1A	100	0.00841199
LS-S	ENSG00000141968	VAV1	100	0.102338
LS-S	ENSG00000141971	MVB12A	100	0.0684707
LS-S	ENSG00000141985	SH3GL1	100	-0.0310936
LS-S	ENSG00000141994	DUS3L	100	0.00683052
LS-S	ENSG00000142002	DPP9	100	0.0368492
LS-S	ENSG00000142039	CCDC97	100	-0.00876517
LS-S	ENSG00000142046	TMEM91	100	-0.115867
LS-S	ENSG00000142065	ZFP14	100	-0.192336
LS-S	ENSG00000142082	SIRT3	100	-0.149665
LS-S	ENSG00000142089	IFITM3	100	0.217665
LS-S	ENSG00000142102	PGGHG	100	-0.301313
LS-S	ENSG00000142156	COL6A1	100	-0.443318
LS-S	ENSG00000142166	IFNAR1	100	0.0632167
LS-S	ENSG00000142168	SOD1	100	0.0607925
LS-S	ENSG00000142173	COL6A2	100	-0.320452
LS-S	ENSG00000142178	SIK1	100	-0.289791
LS-S	ENSG00000142185	TRPM2	100	-0.115625
LS-S	ENSG00000142186	SCYL1	100	-0.00261559
LS-S	ENSG00000142188	TMEM50B	100	-0.053807
LS-S	ENSG00000142192	APP	100	-0.155532
LS-S	ENSG00000142197	DOP1B	100	-0.0351392
LS-S	ENSG00000142207	URB1	100	0.0299824
LS-S	ENSG00000142208	AKT1	100	0.0269522
LS-S	ENSG00000142227	EMP3	100	0.0669512
LS-S	ENSG00000142230	SAE1	100	0.183677
LS-S	ENSG00000142233	NTN5	100	-0.376015
LS-S	ENSG00000142235	LMTK3	100	-0.381069
LS-S	ENSG00000142252	GEMIN7	100	0.108236
LS-S	ENSG00000142279	WTIP	100	0.0817121
LS-S	ENSG00000142303	ADAMTS10	100	-0.427068
LS-S	ENSG00000142319	SLC6A3	5	0.859165
LS-S	ENSG00000142327	RNPEPL1	100	-0.00424528
LS-S	ENSG00000142330	CAPN10	100	-0.0832269
LS-S	ENSG00000142347	MYO1F	100	0.167184
LS-S	ENSG00000142396	ERVK3-1	100	-0.0876632
LS-S	ENSG00000142405	NLRP12	100	0.0031971
LS-S	ENSG00000142409	ZNF787	100	0.00568746
LS-S	ENSG00000142444	TIMM29	100	0.0229315
LS-S	ENSG00000142453	CARM1	100	0.0731133
LS-S	ENSG00000142459	EVI5L	100	-0.0656898
LS-S	ENSG00000142494	SLC47A1	99	-0.0958469
LS-S	ENSG00000142507	PSMB6	100	0.179116
LS-S	ENSG00000142512	SIGLEC10	100	-0.00295852
LS-S	ENSG00000142513	ACP4	63	-0.0686996
LS-S	ENSG00000142528	ZNF473	100	-0.096097
LS-S	ENSG00000142534	RPS11	100	-0.0988394
LS-S	ENSG00000142541	RPL13A	100	-0.112616
LS-S	ENSG00000142544	CTU1	100	-0.0917913
LS-S	ENSG00000142546	NOSIP	100	-0.0760436
LS-S	ENSG00000142552	RCN3	100	-0.109557
LS-S	ENSG00000142556	ZNF614	100	0.0688422
LS-S	ENSG00000142583	SLC2A5	41	0.169909
LS-S	ENSG00000142599	RERE	100	-0.152874
LS-S	ENSG00000142606	MMEL1	55	0.0466828
LS-S	ENSG00000142611	PRDM16	12	1.0607
LS-S	ENSG00000142621	FHAD1	100	-0.286803
LS-S	ENSG00000142632	ARHGEF19	100	-0.0165785
LS-S	ENSG00000142634	EFHD2	100	-0.0302433
LS-S	ENSG00000142655	PEX14	100	-0.000668078
LS-S	ENSG00000142657	PGD	100	0.117402
LS-S	ENSG00000142669	SH3BGRL3	100	0.0794252
LS-S	ENSG00000142675	CNKSR1	100	-0.214461
LS-S	ENSG00000142676	RPL11	100	-0.148804
LS-S	ENSG00000142677	IL22RA1	28	-0.0977779
LS-S	ENSG00000142686	C1orf216	100	0.162475
LS-S	ENSG00000142687	KIAA0319L	100	-0.0568916
LS-S	ENSG00000142694	EVA1B	100	0.000955531
LS-S	ENSG00000142731	PLK4	100	0.942778
LS-S	ENSG00000142733	MAP3K6	100	-0.118066
LS-S	ENSG00000142751	GPN2	100	0.00738586
LS-S	ENSG00000142765	SYTL1	100	-0.105885
LS-S	ENSG00000142784	WDTC1	100	-0.0880686
LS-S	ENSG00000142794	NBPF3	100	-0.184909
LS-S	ENSG00000142798	HSPG2	100	-0.61252
LS-S	ENSG00000142856	ITGB3BP	100	0.111785
LS-S	ENSG00000142864	SERBP1	100	0.200246
LS-S	ENSG00000142867	BCL10	100	0.108644
LS-S	ENSG00000142875	PRKACB	100	0.0764681
LS-S	ENSG00000142892	PIGK	100	-0.0429055
LS-S	ENSG00000142920	AZIN2	100	-0.44742
LS-S	ENSG00000142937	RPS8	100	-0.114944
LS-S	ENSG00000142945	KIF2C	100	1.49947
LS-S	ENSG00000142949	PTPRF	3	0.0867772
LS-S	ENSG00000142959	BEST4	100	-0.175431
LS-S	ENSG00000142961	MOB3C	100	-0.0740288
LS-S	ENSG00000142973	CYP4B1	12	0.134208
LS-S	ENSG00000143013	LMO4	100	0.110234
LS-S	ENSG00000143033	MTF2	100	0.0974969
LS-S	ENSG00000143036	SLC44A3	43	-0.121335
LS-S	ENSG00000143067	ZNF697	41	0.0230687
LS-S	ENSG00000143079	CTTNBP2NL	67	-0.0224849
LS-S	ENSG00000143093	STRIP1	100	-0.0440661
LS-S	ENSG00000143106	PSMA5	100	0.285102
LS-S	ENSG00000143110	C1orf162	100	-0.220994
LS-S	ENSG00000143119	CD53	100	0.0386846
LS-S	ENSG00000143126	CELSR2	100	-0.0748141
LS-S	ENSG00000143127	ITGA10	100	-0.016345
LS-S	ENSG00000143147	GPR161	35	-0.192191
LS-S	ENSG00000143149	ALDH9A1	100	0.0801119
LS-S	ENSG00000143153	ATP1B1	100	-0.195906
LS-S	ENSG00000143155	TIPRL	100	0.214666
LS-S	ENSG00000143156	NME7	100	0.14581
LS-S	ENSG00000143157	POGK	100	-0.0911608
LS-S	ENSG00000143158	MPC2	100	0.104383
LS-S	ENSG00000143162	CREG1	100	-0.0116424
LS-S	ENSG00000143164	DCAF6	100	0.0868176
LS-S	ENSG00000143167	GPA33	100	-0.293481
LS-S	ENSG00000143178	TBX19	100	-0.142739
LS-S	ENSG00000143179	UCK2	100	0.388445
LS-S	ENSG00000143183	TMCO1	100	0.114053
LS-S	ENSG00000143184	XCL1	100	-0.247229
LS-S	ENSG00000143185	XCL2	100	-0.103768
LS-S	ENSG00000143190	POU2F1	100	-0.019286
LS-S	ENSG00000143195	ILDR2	99	0.593099
LS-S	ENSG00000143198	MGST3	100	-0.0774508
LS-S	ENSG00000143207	COP1	100	0.0857985
LS-S	ENSG00000143222	UFC1	100	0.0292915
LS-S	ENSG00000143224	PPOX	100	-0.0168038
LS-S	ENSG00000143226	FCGR2A	100	0.102018
LS-S	ENSG00000143228	NUF2	100	1.11888
LS-S	ENSG00000143248	RGS5	100	-0.0332693
LS-S	ENSG00000143252	SDHC	100	0.0766135
LS-S	ENSG00000143256	PFDN2	100	0.0891267
LS-S	ENSG00000143257	NR1I3	97	-0.122622
LS-S	ENSG00000143258	USP21	100	-0.0818901
LS-S	ENSG00000143294	PRCC	100	0.075097
LS-S	ENSG00000143297	FCRL5	100	-0.308893
LS-S	ENSG00000143303	METTL25B	100	0.0133822
LS-S	ENSG00000143314	MRPL24	100	0.0139551
LS-S	ENSG00000143315	PIGM	100	-0.0407986
LS-S	ENSG00000143319	ISG20L2	100	0.0323391
LS-S	ENSG00000143320	CRABP2	100	0.0975447
LS-S	ENSG00000143321	HDGF	100	0.187377
LS-S	ENSG00000143322	ABL2	100	-0.19719
LS-S	ENSG00000143324	XPR1	100	0.0807325
LS-S	ENSG00000143333	RGS16	54	-0.219471
LS-S	ENSG00000143337	TOR1AIP1	100	0.0884837
LS-S	ENSG00000143341	HMCN1	19	-0.277201
LS-S	ENSG00000143344	RGL1	100	-0.308693
LS-S	ENSG00000143353	LYPLAL1	100	0.00589971
LS-S	ENSG00000143363	PRUNE1	100	-0.0665649
LS-S	ENSG00000143365	RORC	100	-0.296638
LS-S	ENSG00000143367	TUFT1	100	-0.15927
LS-S	ENSG00000143368	SF3B4	100	0.118402
LS-S	ENSG00000143369	ECM1	100	-0.0160043
LS-S	ENSG00000143373	ZNF687	100	-0.095691
LS-S	ENSG00000143374	TARS2	100	0.0648295
LS-S	ENSG00000143375	CGN	100	-0.0446298
LS-S	ENSG00000143376	SNX27	100	-0.0827535
LS-S	ENSG00000143379	SETDB1	100	-0.0437108
LS-S	ENSG00000143382	ADAMTSL4	100	0.0108147
LS-S	ENSG00000143384	MCL1	100	0.0377192
LS-S	ENSG00000143387	CTSK	100	0.023656
LS-S	ENSG00000143390	RFX5	100	0.133807
LS-S	ENSG00000143393	PI4KB	100	-0.0279016
LS-S	ENSG00000143398	PIP5K1A	100	0.0253309
LS-S	ENSG00000143401	ANP32E	100	0.288291
LS-S	ENSG00000143409	MINDY1	100	-0.341639
LS-S	ENSG00000143412	ANXA9	100	-0.384882
LS-S	ENSG00000143416	SELENBP1	13	-0.130885
LS-S	ENSG00000143418	CERS2	100	0.0161117
LS-S	ENSG00000143420	ENSA	100	0.0861719
LS-S	ENSG00000143429	LSP1P4	8	0.370677
LS-S	ENSG00000143434	SEMA6C	100	-0.168645
LS-S	ENSG00000143436	MRPL9	100	0.0523464
LS-S	ENSG00000143437	ARNT	100	0.0463815
LS-S	ENSG00000143442	POGZ	100	-0.0930483
LS-S	ENSG00000143443	C1orf56	100	-0.100779
LS-S	ENSG00000143450	OAZ3	100	-0.269734
LS-S	ENSG00000143452	HORMAD1	19	0.0543683
LS-S	ENSG00000143457	GOLPH3L	100	0.0639286
LS-S	ENSG00000143458	GABPB2	100	0.0319874
LS-S	ENSG00000143476	DTL	100	1.88472
LS-S	ENSG00000143479	DYRK3	35	0.222106
LS-S	ENSG00000143486	EIF2D	100	-0.0560108
LS-S	ENSG00000143493	INTS7	100	0.467376
LS-S	ENSG00000143494	VASH2	100	0.273244
LS-S	ENSG00000143498	TAF1A	100	-0.0153177
LS-S	ENSG00000143499	SMYD2	100	-0.0287474
LS-S	ENSG00000143502	SUSD4	100	-0.288129
LS-S	ENSG00000143507	DUSP10	100	0.27606
LS-S	ENSG00000143512	HHIPL2	1	-0.750514
LS-S	ENSG00000143514	TP53BP2	100	-0.0152127
LS-S	ENSG00000143515	ATP8B2	100	-0.112187
LS-S	ENSG00000143537	ADAM15	100	0.00494384
LS-S	ENSG00000143543	JTB	100	0.0221616
LS-S	ENSG00000143545	RAB13	100	-0.0367516
LS-S	ENSG00000143546	S100A8	100	0.1535
LS-S	ENSG00000143549	TPM3	100	0.0723034
LS-S	ENSG00000143552	NUP210L	77	-0.0809056
LS-S	ENSG00000143553	SNAPIN	100	0.123539
LS-S	ENSG00000143554	SLC27A3	100	-0.0527375
LS-S	ENSG00000143569	UBAP2L	100	0.0403525
LS-S	ENSG00000143570	SLC39A1	100	0.0804882
LS-S	ENSG00000143575	HAX1	100	-0.0336391
LS-S	ENSG00000143578	CREB3L4	100	-0.0240578
LS-S	ENSG00000143590	EFNA3	100	-0.0687216
LS-S	ENSG00000143595	AQP10	1	1.32377
LS-S	ENSG00000143612	C1orf43	100	0.135292
LS-S	ENSG00000143614	GATAD2B	100	-0.0199341
LS-S	ENSG00000143621	ILF2	100	0.189654
LS-S	ENSG00000143622	RIT1	100	0.0556988
LS-S	ENSG00000143624	INTS3	100	0.00476382
LS-S	ENSG00000143630	HCN3	100	-0.134118
LS-S	ENSG00000143631	FLG	9	0.0870702
LS-S	ENSG00000143633	C1orf131	100	0.119323
LS-S	ENSG00000143641	GALNT2	100	0.0679406
LS-S	ENSG00000143643	TTC13	100	0.00186114
LS-S	ENSG00000143653	SCCPDH	100	0.120598
LS-S	ENSG00000143669	LYST	100	0.0643313
LS-S	ENSG00000143674	MAP3K21	100	-0.396066
LS-S	ENSG00000143702	CEP170	100	-0.134479
LS-S	ENSG00000143727	ACP1	100	0.0467159
LS-S	ENSG00000143740	SNAP47	100	0.161734
LS-S	ENSG00000143742	SRP9	100	0.142846
LS-S	ENSG00000143748	NVL	100	0.0452578
LS-S	ENSG00000143751	SDE2	100	0.0475579
LS-S	ENSG00000143753	DEGS1	100	0.0956257
LS-S	ENSG00000143756	FBXO28	100	0.0117604
LS-S	ENSG00000143761	ARF1	100	0.0254446
LS-S	ENSG00000143771	CNIH4	100	0.0696466
LS-S	ENSG00000143772	ITPKB	100	-0.155894
LS-S	ENSG00000143774	GUK1	100	0.0227353
LS-S	ENSG00000143776	CDC42BPA	100	-0.27297
LS-S	ENSG00000143786	CNIH3	100	-0.0866003
LS-S	ENSG00000143793	C1orf35	100	-0.0645561
LS-S	ENSG00000143797	MBOAT2	100	0.233093
LS-S	ENSG00000143799	PARP1	100	0.195964
LS-S	ENSG00000143801	PSEN2	100	-0.043969
LS-S	ENSG00000143811	PYCR2	100	-0.0883525
LS-S	ENSG00000143815	LBR	100	0.298519
LS-S	ENSG00000143816	WNT9A	95	0.398685
LS-S	ENSG00000143819	EPHX1	100	-0.314597
LS-S	ENSG00000143842	SOX13	100	-0.251023
LS-S	ENSG00000143845	ETNK2	100	-0.286717
LS-S	ENSG00000143847	PPFIA4	100	-0.28459
LS-S	ENSG00000143850	PLEKHA6	97	-0.385099
LS-S	ENSG00000143851	PTPN7	100	0.190322
LS-S	ENSG00000143858	SYT2	97	-0.0997765
LS-S	ENSG00000143862	ARL8A	100	-0.0290256
LS-S	ENSG00000143869	GDF7	100	-0.238783
LS-S	ENSG00000143870	PDIA6	100	0.220809
LS-S	ENSG00000143878	RHOB	100	0.0239205
LS-S	ENSG00000143882	ATP6V1C2	100	-0.0649833
LS-S	ENSG00000143889	HNRNPLL	100	0.246743
LS-S	ENSG00000143891	GALM	100	0.270756
LS-S	ENSG00000143919	CAMKMT	100	0.0419424
LS-S	ENSG00000143924	EML4	100	0.00336507
LS-S	ENSG00000143933	CALM2	100	0.0786938
LS-S	ENSG00000143942	CHAC2	100	0.497914
LS-S	ENSG00000143947	RPS27A	100	-0.139616
LS-S	ENSG00000143951	WDPCP	100	-0.11857
LS-S	ENSG00000143952	VPS54	100	0.161693
LS-S	ENSG00000143970	ASXL2	100	-0.0168751
LS-S	ENSG00000143971	ETAA1	100	0.0363395
LS-S	ENSG00000143977	SNRPG	100	0.292289
LS-S	ENSG00000143994	ABHD1	100	-0.3662
LS-S	ENSG00000143995	MEIS1	100	-0.212233
LS-S	ENSG00000144021	CIAO1	100	-0.0137083
LS-S	ENSG00000144026	ZNF514	100	-0.173147
LS-S	ENSG00000144028	SNRNP200	100	-0.0156574
LS-S	ENSG00000144029	MRPS5	100	0.0820929
LS-S	ENSG00000144031	ANKRD53	88	-0.235099
LS-S	ENSG00000144034	TPRKB	100	0.0969678
LS-S	ENSG00000144036	EXOC6B	100	-0.245518
LS-S	ENSG00000144040	SFXN5	100	0.0190647
LS-S	ENSG00000144043	TEX261	100	-0.000630858
LS-S	ENSG00000144048	DUSP11	100	0.0570708
LS-S	ENSG00000144061	NPHP1	100	-0.162495
LS-S	ENSG00000144115	THNSL2	100	-0.383907
LS-S	ENSG00000144118	RALB	100	0.00671278
LS-S	ENSG00000144120	TMEM177	100	-0.103112
LS-S	ENSG00000144134	RABL2A	100	-0.156701
LS-S	ENSG00000144136	SLC20A1	100	0.0218345
LS-S	ENSG00000144152	FBLN7	100	-0.0797469
LS-S	ENSG00000144161	ZC3H8	100	-0.0403843
LS-S	ENSG00000144182	LIPT1	100	-0.101151
LS-S	ENSG00000144199	FAHD2B	100	-0.0320205
LS-S	ENSG00000144214	LYG1	100	-0.0679593
LS-S	ENSG00000144218	AFF3	100	-0.154778
LS-S	ENSG00000144224	UBXN4	100	0.0918708
LS-S	ENSG00000144228	SPOPL	100	0.0680788
LS-S	ENSG00000144231	POLR2D	100	0.100599
LS-S	ENSG00000144233	AMMECR1L	100	-0.0608395
LS-S	ENSG00000144283	PKP4	100	-0.0166815
LS-S	ENSG00000144290	SLC4A10	100	-0.20488
LS-S	ENSG00000144306	SCRN3	100	0.0564582
LS-S	ENSG00000144320	LNPK	100	0.0235031
LS-S	ENSG00000144354	CDCA7	100	1.46583
LS-S	ENSG00000144357	UBR3	100	-0.0880845
LS-S	ENSG00000144362	PHOSPHO2	100	-0.0396746
LS-S	ENSG00000144369	FAM171B	100	0.0201584
LS-S	ENSG00000144381	HSPD1	100	0.264624
LS-S	ENSG00000144395	CCDC150	100	0.981637
LS-S	ENSG00000144401	METTL21A	100	0.0123844
LS-S	ENSG00000144407	PTH2R	3	-0.0917572
LS-S	ENSG00000144426	NBEAL1	100	-0.065264
LS-S	ENSG00000144445	KANSL1L	100	-0.125505
LS-S	ENSG00000144451	SPAG16	100	-0.0153775
LS-S	ENSG00000144455	SUMF1	100	-0.127551
LS-S	ENSG00000144468	RHBDD1	100	0.0827267
LS-S	ENSG00000144476	ACKR3	100	-0.218364
LS-S	ENSG00000144485	HES6	100	0.122777
LS-S	ENSG00000144504	ANKMY1	100	-0.155246
LS-S	ENSG00000144524	COPS7B	100	-0.0358212
LS-S	ENSG00000144535	DIS3L2	100	-0.103526
LS-S	ENSG00000144554	FANCD2	100	0.410683
LS-S	ENSG00000144559	TAMM41	100	-0.0799482
LS-S	ENSG00000144560	VGLL4	100	-0.0749023
LS-S	ENSG00000144566	RAB5A	100	0.0147107
LS-S	ENSG00000144567	RETREG2	100	-0.105918
LS-S	ENSG00000144579	CTDSP1	100	-0.014467
LS-S	ENSG00000144580	CNOT9	100	0.162766
LS-S	ENSG00000144589	STK11IP	100	0.0258901
LS-S	ENSG00000144591	GMPPA	100	0.0409802
LS-S	ENSG00000144597	EAF1	100	-0.0372341
LS-S	ENSG00000144635	DYNC1LI1	100	0.122199
LS-S	ENSG00000144645	OSBPL10	100	-0.346966
LS-S	ENSG00000144647	POMGNT2	100	-0.0673337
LS-S	ENSG00000144655	CSRNP1	100	-0.28518
LS-S	ENSG00000144659	SLC25A38	100	-0.019014
LS-S	ENSG00000144668	ITGA9	13	0.254073
LS-S	ENSG00000144674	GOLGA4	100	-0.0929548
LS-S	ENSG00000144677	CTDSPL	100	-0.0103409
LS-S	ENSG00000144711	IQSEC1	100	-0.0892123
LS-S	ENSG00000144712	CAND2	100	-0.388682
LS-S	ENSG00000144713	RPL32	100	-0.155296
LS-S	ENSG00000144724	PTPRG	79	-0.0861299
LS-S	ENSG00000144736	SHQ1	100	0.0898163
LS-S	ENSG00000144741	SLC25A26	100	-0.0532444
LS-S	ENSG00000144744	UBA3	100	0.130739
LS-S	ENSG00000144746	ARL6IP5	100	0.0420594
LS-S	ENSG00000144747	TMF1	100	-0.0327045
LS-S	ENSG00000144749	LRIG1	100	-0.138648
LS-S	ENSG00000144791	LIMD1	100	0.111893
LS-S	ENSG00000144792	ZNF660	100	-0.249389
LS-S	ENSG00000144802	NFKBIZ	100	-0.109002
LS-S	ENSG00000144815	NXPE3	100	-0.0647477
LS-S	ENSG00000144820	ADGRG7	19	0.00503074
LS-S	ENSG00000144821	MYH15	5	0.469948
LS-S	ENSG00000144824	PHLDB2	100	-0.0846334
LS-S	ENSG00000144827	ABHD10	100	-0.0333688
LS-S	ENSG00000144840	RABL3	100	0.0716474
LS-S	ENSG00000144843	ADPRH	100	0.119031
LS-S	ENSG00000144847	IGSF11	25	-0.290541
LS-S	ENSG00000144848	ATG3	100	0.167046
LS-S	ENSG00000144852	NR1I2	100	-0.147931
LS-S	ENSG00000144867	SRPRB	100	0.114786
LS-S	ENSG00000144868	TMEM108	57	-0.0940119
LS-S	ENSG00000144893	MED12L	100	-0.0295454
LS-S	ENSG00000144895	EIF2A	100	-0.00241284
LS-S	ENSG00000144909	OSBPL11	100	0.0643077
LS-S	ENSG00000144935	TRPC1	100	-0.364026
LS-S	ENSG00000144959	NCEH1	100	-0.00521777
LS-S	ENSG00000145002	FAM86B2	6	-0.377439
LS-S	ENSG00000145012	LPP	100	-0.0755941
LS-S	ENSG00000145014	TMEM44	100	0.30066
LS-S	ENSG00000145016	RUBCN	100	-0.0950913
LS-S	ENSG00000145020	AMT	100	-0.0796999
LS-S	ENSG00000145022	TCTA	100	-0.040246
LS-S	ENSG00000145029	NICN1	100	0.0420766
LS-S	ENSG00000145041	DCAF1	100	0.0368554
LS-S	ENSG00000145050	MANF	100	0.109759
LS-S	ENSG00000145075		100	-0.0375007
LS-S	ENSG00000145088	EAF2	100	0.0223379
LS-S	ENSG00000145107	TM4SF19	99	-0.223899
LS-S	ENSG00000145113	MUC4	38	-0.588801
LS-S	ENSG00000145191	EIF2B5	100	-0.0117643
LS-S	ENSG00000145194	ECE2	100	0.467026
LS-S	ENSG00000145214	DGKQ	100	-0.034277
LS-S	ENSG00000145216	FIP1L1	100	0.109782
LS-S	ENSG00000145217	SLC26A1	100	-0.102603
LS-S	ENSG00000145220	LYAR	100	0.0654467
LS-S	ENSG00000145241	CENPC	100	-0.0754735
LS-S	ENSG00000145244	CORIN	1	-0.306916
LS-S	ENSG00000145246	ATP10D	100	-0.0642479
LS-S	ENSG00000145247	OCIAD2	100	0.0587192
LS-S	ENSG00000145284	SCD5	100	0.0600203
LS-S	ENSG00000145287	PLAC8	100	-0.114764
LS-S	ENSG00000145293	ENOPH1	100	0.0873567
LS-S	ENSG00000145331	TRMT10A	100	0.454653
LS-S	ENSG00000145332	KLHL8	100	-0.0089519
LS-S	ENSG00000145335	SNCA	96	-0.311493
LS-S	ENSG00000145348	TBCK	100	-0.0324663
LS-S	ENSG00000145349	CAMK2D	100	0.00678231
LS-S	ENSG00000145354	CISD2	100	0.139078
LS-S	ENSG00000145358	DDIT4L	100	1.11527
LS-S	ENSG00000145365	TIFA	100	0.305304
LS-S	ENSG00000145375	SPATA5	100	-0.0660394
LS-S	ENSG00000145386	CCNA2	100	1.90046
LS-S	ENSG00000145388	METTL14	100	0.0288281
LS-S	ENSG00000145390	USP53	100	-0.293779
LS-S	ENSG00000145391	SETD7	100	-0.207548
LS-S	ENSG00000145414	NAF1	100	0.0561875
LS-S	ENSG00000145416	MARCHF1	100	0.0325257
LS-S	ENSG00000145425	RPS3A	100	-0.140452
LS-S	ENSG00000145428	RNF175	85	-0.222444
LS-S	ENSG00000145431	PDGFC	62	-0.0344136
LS-S	ENSG00000145439	CBR4	100	0.10588
LS-S	ENSG00000145476	CYP4V2	100	-0.0178413
LS-S	ENSG00000145491	ROPN1L	100	0.159604
LS-S	ENSG00000145494	NDUFS6	100	0.160232
LS-S	ENSG00000145495	MARCHF6	100	-0.127724
LS-S	ENSG00000145545	SRD5A1	100	0.0819438
LS-S	ENSG00000145555	MYO10	21	-0.28388
LS-S	ENSG00000145569	OTULINL	100	-0.0190955
LS-S	ENSG00000145592	RPL37	100	-0.111601
LS-S	ENSG00000145604	SKP2	100	0.0486195
LS-S	ENSG00000145623	OSMR	100	-0.0880526
LS-S	ENSG00000145632	PLK2	100	-0.382996
LS-S	ENSG00000145649	GZMA	100	0.225356
LS-S	ENSG00000145675	PIK3R1	100	-0.193897
LS-S	ENSG00000145685	LHFPL2	100	0.0355272
LS-S	ENSG00000145687	SSBP2	100	-0.355034
LS-S	ENSG00000145700	ANKRD31	100	-0.24888
LS-S	ENSG00000145703	IQGAP2	100	0.0751352
LS-S	ENSG00000145715	RASA1	100	-0.0367676
LS-S	ENSG00000145723	GIN1	100	-0.010482
LS-S	ENSG00000145725	PPIP5K2	100	0.13948
LS-S	ENSG00000145730	PAM	100	0.0046725
LS-S	ENSG00000145734	BDP1	100	-0.0505622
LS-S	ENSG00000145736	GTF2H2	100	0.0387759
LS-S	ENSG00000145740	SLC30A5	100	-0.00515942
LS-S	ENSG00000145741	BTF3	100	-0.00621871
LS-S	ENSG00000145743	FBXL17	100	-0.122935
LS-S	ENSG00000145757	SPATA9	7	-0.474234
LS-S	ENSG00000145779	TNFAIP8	100	0.0175639
LS-S	ENSG00000145780	FEM1C	100	-0.0215693
LS-S	ENSG00000145781	COMMD10	100	0.0980664
LS-S	ENSG00000145782	ATG12	100	-0.00235607
LS-S	ENSG00000145817	YIPF5	100	0.105434
LS-S	ENSG00000145819	ARHGAP26	100	-0.052044
LS-S	ENSG00000145833	DDX46	100	0.0510009
LS-S	ENSG00000145850	TIMD4	100	0.455086
LS-S	ENSG00000145860	RNF145	100	0.0675139
LS-S	ENSG00000145868	FBXO38	100	-0.0190875
LS-S	ENSG00000145882	PCYOX1L	100	-0.0501017
LS-S	ENSG00000145901	TNIP1	100	0.0291097
LS-S	ENSG00000145907	G3BP1	100	0.134458
LS-S	ENSG00000145908	ZNF300	100	-0.244226
LS-S	ENSG00000145911	N4BP3	100	-0.495699
LS-S	ENSG00000145912	NHP2	100	0.0830698
LS-S	ENSG00000145916	RMND5B	100	-0.20697
LS-S	ENSG00000145919	BOD1	100	-0.172516
LS-S	ENSG00000145936	KCNMB1	71	0.40494
LS-S	ENSG00000145945	FAM50B	100	0.299488
LS-S	ENSG00000145949	MYLK4	100	-0.243378
LS-S	ENSG00000145975	FAM217A	100	-0.0715576
LS-S	ENSG00000145979	TBC1D7	100	0.350731
LS-S	ENSG00000145982	FARS2	100	0.0402441
LS-S	ENSG00000145990	GFOD1	100	0.0443844
LS-S	ENSG00000145996	CDKAL1	100	0.010226
LS-S	ENSG00000146005	PSD2	100	-0.126635
LS-S	ENSG00000146007	ZMAT2	100	0.0335294
LS-S	ENSG00000146021	KLHL3	100	-0.22947
LS-S	ENSG00000146054	TRIM7	100	-0.246104
LS-S	ENSG00000146063	TRIM41	100	0.0187609
LS-S	ENSG00000146066	HIGD2A	100	0.0604109
LS-S	ENSG00000146067	FAM193B	100	-0.102978
LS-S	ENSG00000146070	PLA2G7	100	0.0936856
LS-S	ENSG00000146072	TNFRSF21	6	-0.811367
LS-S	ENSG00000146083	RNF44	100	-0.0939924
LS-S	ENSG00000146085	MMUT	100	0.161959
LS-S	ENSG00000146094	DOK3	100	-0.00555725
LS-S	ENSG00000146109	ABT1	100	0.0692663
LS-S	ENSG00000146112	PPP1R18	100	0.117115
LS-S	ENSG00000146122	DAAM2	9	-0.210191
LS-S	ENSG00000146143	PRIM2	100	0.386814
LS-S	ENSG00000146192	FGD2	100	0.0325851
LS-S	ENSG00000146197	SCUBE3	100	0.126733
LS-S	ENSG00000146215	CRIP3	99	-0.28828
LS-S	ENSG00000146221	TCTE1	11	0.208393
LS-S	ENSG00000146223	RPL7L1	100	0.0811648
LS-S	ENSG00000146232	NFKBIE	100	0.160754
LS-S	ENSG00000146242	TPBG	100	-0.28487
LS-S	ENSG00000146243	IRAK1BP1	100	-0.0158553
LS-S	ENSG00000146247	PHIP	100	-0.0129938
LS-S	ENSG00000146250	PRSS35	100	-0.203952
LS-S	ENSG00000146263	MMS22L	100	0.365605
LS-S	ENSG00000146267	FAXC	1	1.51965
LS-S	ENSG00000146278	PNRC1	100	-0.155426
LS-S	ENSG00000146281	PM20D2	100	0.100769
LS-S	ENSG00000146282	RARS2	100	0.0216911
LS-S	ENSG00000146285	SCML4	100	-0.0463639
LS-S	ENSG00000146350	TBC1D32	100	0.0216745
LS-S	ENSG00000146373	RNF217	100	-0.0809295
LS-S	ENSG00000146376	ARHGAP18	100	0.31841
LS-S	ENSG00000146386	ABRACL	100	0.186047
LS-S	ENSG00000146409	SLC18B1	100	-0.037201
LS-S	ENSG00000146410	MTFR2	100	1.07484
LS-S	ENSG00000146414	SHPRH	100	-0.0328183
LS-S	ENSG00000146416	AIG1	100	-0.231857
LS-S	ENSG00000146425	DYNLT1	100	-0.0693288
LS-S	ENSG00000146426	TIAM2	100	-0.043356
LS-S	ENSG00000146433	TMEM181	100	-0.0800062
LS-S	ENSG00000146453	PNLDC1	33	-0.147539
LS-S	ENSG00000146457	WTAP	100	0.0298067
LS-S	ENSG00000146463	ZMYM4	100	0.0246589
LS-S	ENSG00000146476	ARMT1	100	0.285281
LS-S	ENSG00000146477	SLC22A3	6	-0.0260903
LS-S	ENSG00000146530	VWDE	100	-0.143919
LS-S	ENSG00000146535	GNA12	100	-0.0416896
LS-S	ENSG00000146540	C7orf50	100	-0.104208
LS-S	ENSG00000146555	SDK1	18	0.638405
LS-S	ENSG00000146556	WASH2P	100	-0.0657343
LS-S	ENSG00000146574	CCZ1B	100	0.135858
LS-S	ENSG00000146576	INTS15	100	-0.0364877
LS-S	ENSG00000146587	RBAK	100	-0.0757691
LS-S	ENSG00000146592	CREB5	100	0.0605011
LS-S	ENSG00000146670	CDCA5	100	1.67444
LS-S	ENSG00000146674	IGFBP3	100	-0.355476
LS-S	ENSG00000146676	PURB	100	0.0315264
LS-S	ENSG00000146677	RPL32P18	100	-0.305533
LS-S	ENSG00000146701	MDH2	100	0.135098
LS-S	ENSG00000146707	POMZP3	100	-0.0538509
LS-S	ENSG00000146729	NIPSNAP2	100	0.0917702
LS-S	ENSG00000146731	CCT6A	100	0.183979
LS-S	ENSG00000146733	PSPH	100	0.388237
LS-S	ENSG00000146757	ZNF92	100	0.070481
LS-S	ENSG00000146776	ATXN7L1	100	-0.0241311
LS-S	ENSG00000146802	TMEM168	100	0.0119408
LS-S	ENSG00000146826	TRAPPC14	100	-0.144879
LS-S	ENSG00000146828	SLC12A9	100	0.010918
LS-S	ENSG00000146830	GIGYF1	100	-0.175721
LS-S	ENSG00000146833	TRIM4	100	-0.138599
LS-S	ENSG00000146834	MEPCE	100	-0.121709
LS-S	ENSG00000146842	TMEM209	100	0.101894
LS-S	ENSG00000146856	AGBL3	100	-0.136011
LS-S	ENSG00000146858	ZC3HAV1L	100	0.970516
LS-S	ENSG00000146859	TMEM140	100	0.0386618
LS-S	ENSG00000146872	TLK2	100	-0.0240034
LS-S	ENSG00000146904	EPHA1	100	-0.352128
LS-S	ENSG00000146909	NOM1	100	-0.00753834
LS-S	ENSG00000146918	NCAPG2	100	0.672341
LS-S	ENSG00000146955	RAB19	100	-0.0135403
LS-S	ENSG00000146963	LUC7L2	100	0.0470246
LS-S	ENSG00000147003	CLTRN	1	0.0296111
LS-S	ENSG00000147010	SH3KBP1	100	0.0916592
LS-S	ENSG00000147036	LANCL3	100	0.179599
LS-S	ENSG00000147044	CASK	100	-0.175331
LS-S	ENSG00000147050	KDM6A	100	-0.0647308
LS-S	ENSG00000147065	MSN	100	0.082988
LS-S	ENSG00000147082	CCNB3	100	-0.226398
LS-S	ENSG00000147099	HDAC8	100	0.15118
LS-S	ENSG00000147100	SLC16A2	94	-0.658609
LS-S	ENSG00000147117	ZNF157	100	-0.237263
LS-S	ENSG00000147118	ZNF182	100	-0.12793
LS-S	ENSG00000147119	CHST7	100	0.0851623
LS-S	ENSG00000147121	KRBOX4	100	-0.0890127
LS-S	ENSG00000147123	NDUFB11	100	0.043977
LS-S	ENSG00000147124	ZNF41	100	-0.0911989
LS-S	ENSG00000147127	RAB41	100	-0.0343406
LS-S	ENSG00000147130	ZMYM3	100	-0.0388418
LS-S	ENSG00000147133	TAF1	100	-0.0825951
LS-S	ENSG00000147138	GPR174	100	0.047491
LS-S	ENSG00000147140	NONO	100	0.0824672
LS-S	ENSG00000147144	CCDC120	100	-0.0771471
LS-S	ENSG00000147155	EBP	100	0.228761
LS-S	ENSG00000147162	OGT	100	0.0299382
LS-S	ENSG00000147164	SNX12	100	0.0609763
LS-S	ENSG00000147166	ITGB1BP2	100	0.0667287
LS-S	ENSG00000147168	IL2RG	100	0.0628199
LS-S	ENSG00000147174	GCNA	100	-0.0166857
LS-S	ENSG00000147180	ZNF711	100	-0.266413
LS-S	ENSG00000147202	DIAPH2	100	-0.0270935
LS-S	ENSG00000147224	PRPS1	100	0.0455051
LS-S	ENSG00000147231	RADX	100	-0.0654831
LS-S	ENSG00000147234	FRMPD3	100	-0.0120641
LS-S	ENSG00000147251	DOCK11	100	0.0833819
LS-S	ENSG00000147257	GPC3	2	-0.277056
LS-S	ENSG00000147274	RBMX	100	0.0116699
LS-S	ENSG00000147316	MCPH1	100	0.0365506
LS-S	ENSG00000147324	MFHAS1	100	-0.111633
LS-S	ENSG00000147364	FBXO25	100	-0.121657
LS-S	ENSG00000147383	NSDHL	100	0.169324
LS-S	ENSG00000147394	ZNF185	100	-0.0123236
LS-S	ENSG00000147400	CETN2	100	-0.0226538
LS-S	ENSG00000147403	RPL10	100	-0.138687
LS-S	ENSG00000147408	CSGALNACT1	100	-0.0706559
LS-S	ENSG00000147416	ATP6V1B2	100	0.142921
LS-S	ENSG00000147419	CCDC25	100	0.0557547
LS-S	ENSG00000147421	HMBOX1	100	-0.0805857
LS-S	ENSG00000147437	GNRH1	100	-0.029753
LS-S	ENSG00000147439	BIN3	100	0.00895019
LS-S	ENSG00000147443	DOK2	100	0.113109
LS-S	ENSG00000147454	SLC25A37	100	-0.134521
LS-S	ENSG00000147457	CHMP7	100	-0.0649525
LS-S	ENSG00000147459	DOCK5	100	0.337179
LS-S	ENSG00000147465	STAR	4	-0.538822
LS-S	ENSG00000147471	PLPBP	100	0.132745
LS-S	ENSG00000147475	ERLIN2	100	-0.0790666
LS-S	ENSG00000147485	PXDNL	30	-0.141413
LS-S	ENSG00000147526	TACC1	100	0.0378369
LS-S	ENSG00000147533	GOLGA7	100	0.0275433
LS-S	ENSG00000147535	PLPP5	100	-0.0396161
LS-S	ENSG00000147536	GINS4	100	0.817009
LS-S	ENSG00000147548	NSD3	100	0.0241909
LS-S	ENSG00000147576	ADHFE1	100	-0.200326
LS-S	ENSG00000147586	MRPS28	100	0.235798
LS-S	ENSG00000147592	LACTB2	100	0.0217856
LS-S	ENSG00000147601	TERF1	100	0.107614
LS-S	ENSG00000147604	RPL7	100	-0.123765
LS-S	ENSG00000147606	SLC26A7	5	-0.166796
LS-S	ENSG00000147649	MTDH	100	0.072818
LS-S	ENSG00000147650	LRP12	100	-0.279286
LS-S	ENSG00000147654	EBAG9	100	-0.0595646
LS-S	ENSG00000147669	POLR2K	100	0.0436404
LS-S	ENSG00000147677	EIF3H	100	-0.027327
LS-S	ENSG00000147679	UTP23	100	0.00801876
LS-S	ENSG00000147684	NDUFB9	100	0.159414
LS-S	ENSG00000147687	TATDN1	100	-0.0293271
LS-S	ENSG00000147789	ZNF7	100	-0.152459
LS-S	ENSG00000147799	ARHGAP39	77	-0.499356
LS-S	ENSG00000147804	SLC39A4	100	-0.0445587
LS-S	ENSG00000147813	NAPRT	100	0.0619151
LS-S	ENSG00000147852	VLDLR	100	-0.280336
LS-S	ENSG00000147853	AK3	100	0.0790064
LS-S	ENSG00000147854	UHRF2	100	0.0493514
LS-S	ENSG00000147872	PLIN2	100	0.0558991
LS-S	ENSG00000147874	HAUS6	100	0.0961693
LS-S	ENSG00000147883	CDKN2B	100	-0.0304553
LS-S	ENSG00000147889	CDKN2A	100	0.403737
LS-S	ENSG00000147894	C9orf72	100	-0.0426913
LS-S	ENSG00000147905	ZCCHC7	100	-0.0449683
LS-S	ENSG00000147912	FBXO10	100	-0.0503245
LS-S	ENSG00000147955	SIGMAR1	100	0.0582227
LS-S	ENSG00000147996	ZNG1E	100	0.0477809
LS-S	ENSG00000148019	CEP78	100	0.177587
LS-S	ENSG00000148053	NTRK2	1	0.464843
LS-S	ENSG00000148057	IDNK	100	0.0167829
LS-S	ENSG00000148090	AUH	100	0.0381138
LS-S	ENSG00000148110	MFSD14B	100	0.126954
LS-S	ENSG00000148120	AOPEP	100	0.119791
LS-S	ENSG00000148143	ZNF462	91	-0.382012
LS-S	ENSG00000148153	INIP	100	0.085856
LS-S	ENSG00000148154	UGCG	100	-0.0445342
LS-S	ENSG00000148158	SNX30	100	-0.265949
LS-S	ENSG00000148175	STOM	100	0.0864646
LS-S	ENSG00000148180	GSN	100	-0.110777
LS-S	ENSG00000148187	MRRF	100	0.0430001
LS-S	ENSG00000148200	NR6A1	52	0.17933
LS-S	ENSG00000148204	CRB2	7	0.177299
LS-S	ENSG00000148218	ALAD	100	-0.05405
LS-S	ENSG00000148219	ASTN2	100	-0.0496348
LS-S	ENSG00000148225	WDR31	100	-0.0843295
LS-S	ENSG00000148229	POLE3	100	0.0739097
LS-S	ENSG00000148248	SURF4	100	0.0840571
LS-S	ENSG00000148288	GBGT1	100	-0.0556299
LS-S	ENSG00000148290	SURF1	100	-0.0305509
LS-S	ENSG00000148291	SURF2	100	-0.0526149
LS-S	ENSG00000148296	SURF6	100	-0.135357
LS-S	ENSG00000148297	MED22	100	-0.100624
LS-S	ENSG00000148300	REXO4	100	-0.0147402
LS-S	ENSG00000148303	RPL7A	100	-0.107545
LS-S	ENSG00000148308	GTF3C5	100	0.0683495
LS-S	ENSG00000148331	ASB6	100	-0.0437661
LS-S	ENSG00000148334	PTGES2	100	0.00271258
LS-S	ENSG00000148335	NTMT1	100	0.013695
LS-S	ENSG00000148337	CIZ1	100	-0.0506696
LS-S	ENSG00000148339	SLC25A25	100	-0.0578664
LS-S	ENSG00000148341	SH3GLB2	100	-0.0402312
LS-S	ENSG00000148343	MIGA2	100	-0.124812
LS-S	ENSG00000148344	PTGES	4	-0.918088
LS-S	ENSG00000148346	LCN2	99	0.365592
LS-S	ENSG00000148356	LRSAM1	100	-0.0740716
LS-S	ENSG00000148358	GPR107	100	0.0146289
LS-S	ENSG00000148362	PAXX	100	-0.0516193
LS-S	ENSG00000148384	INPP5E	100	-0.130551
LS-S	ENSG00000148396	SEC16A	100	-0.0225679
LS-S	ENSG00000148399	DPH7	100	-0.07456
LS-S	ENSG00000148400	NOTCH1	100	0.0267754
LS-S	ENSG00000148411	NACC2	100	-0.128705
LS-S	ENSG00000148426	PROSER2	97	-0.279934
LS-S	ENSG00000148429	USP6NL	100	-0.243584
LS-S	ENSG00000148444	COMMD3	100	0.0809063
LS-S	ENSG00000148450	MSRB2	100	-0.0761434
LS-S	ENSG00000148459	PDSS1	100	0.270116
LS-S	ENSG00000148468	FAM171A1	100	-0.191251
LS-S	ENSG00000148481	MINDY3	100	0.0335774
LS-S	ENSG00000148483	TMEM236	3	-0.00740105
LS-S	ENSG00000148484	RSU1	100	0.0350626
LS-S	ENSG00000148488	ST8SIA6	100	-0.0671513
LS-S	ENSG00000148498	PARD3	4	-0.211171
LS-S	ENSG00000148516	ZEB1	100	-0.186107
LS-S	ENSG00000148572	NRBF2	100	0.0916921
LS-S	ENSG00000148600	CDHR1	100	-0.373692
LS-S	ENSG00000148606	POLR3A	100	0.0243491
LS-S	ENSG00000148634	HERC4	100	0.0279842
LS-S	ENSG00000148655	LRMDA	56	-0.0705076
LS-S	ENSG00000148660	CAMK2G	100	-0.121754
LS-S	ENSG00000148672	GLUD1	100	0.0855272
LS-S	ENSG00000148688	RPP30	100	0.11029
LS-S	ENSG00000148690	FRA10AC1	100	-0.0842837
LS-S	ENSG00000148700	ADD3	100	0.0155164
LS-S	ENSG00000148719	DNAJB12	100	0.0411267
LS-S	ENSG00000148730	EIF4EBP2	100	0.0803196
LS-S	ENSG00000148737	TCF7L2	100	-0.17567
LS-S	ENSG00000148773	MKI67	100	1.94434
LS-S	ENSG00000148795	CYP17A1	2	0.351605
LS-S	ENSG00000148803	FUOM	100	-0.0355683
LS-S	ENSG00000148814	LRRC27	100	-0.0598968
LS-S	ENSG00000148824	MTG1	100	0.00593527
LS-S	ENSG00000148832	PAOX	100	-0.120184
LS-S	ENSG00000148834	GSTO1	100	0.214974
LS-S	ENSG00000148835	TAF5	100	0.149034
LS-S	ENSG00000148840	PPRC1	100	-0.0472509
LS-S	ENSG00000148841	ITPRIP	100	-0.0279715
LS-S	ENSG00000148842	CNNM2	100	-0.0381635
LS-S	ENSG00000148843	PDCD11	100	0.0248475
LS-S	ENSG00000148848	ADAM12	100	-0.193125
LS-S	ENSG00000148908	RGS10	100	0.0818236
LS-S	ENSG00000148925	BTBD10	100	0.213785
LS-S	ENSG00000148926	ADM	99	0.0920691
LS-S	ENSG00000148935	GAS2	100	-0.453929
LS-S	ENSG00000148943	LIN7C	100	0.00219206
LS-S	ENSG00000148950	IMMP1L	100	-0.026432
LS-S	ENSG00000148985	PGAP2	100	-0.00718402
LS-S	ENSG00000149016	TUT1	100	-0.152317
LS-S	ENSG00000149054	ZNF215	58	0.366544
LS-S	ENSG00000149084	HSD17B12	100	-0.0729408
LS-S	ENSG00000149089	APIP	100	0.136731
LS-S	ENSG00000149091	DGKZ	100	-0.0312336
LS-S	ENSG00000149100	EIF3M	100	0.0571586
LS-S	ENSG00000149115	TNKS1BP1	100	-0.225805
LS-S	ENSG00000149131	SERPING1	99	0.931386
LS-S	ENSG00000149136	SSRP1	100	0.15448
LS-S	ENSG00000149150	SLC43A1	100	0.0779395
LS-S	ENSG00000149177	PTPRJ	100	0.113503
LS-S	ENSG00000149179	CSTPP1	100	-0.0397993
LS-S	ENSG00000149182	ARFGAP2	100	-0.0202669
LS-S	ENSG00000149187	CELF1	100	-0.0546797
LS-S	ENSG00000149196	HIKESHI	100	0.149738
LS-S	ENSG00000149201	CCDC81	100	0.0470026
LS-S	ENSG00000149212	SESN3	100	-0.143224
LS-S	ENSG00000149218	ENDOD1	100	0.00506557
LS-S	ENSG00000149231	CCDC82	100	0.0654642
LS-S	ENSG00000149243	KLHL35	100	-0.24829
LS-S	ENSG00000149256	TENM4	13	-0.711883
LS-S	ENSG00000149257	SERPINH1	100	-0.285011
LS-S	ENSG00000149260	CAPN5	100	-0.211706
LS-S	ENSG00000149262	INTS4	100	0.0572969
LS-S	ENSG00000149269	PAK1	100	0.0664696
LS-S	ENSG00000149273	RPS3	100	-0.121661
LS-S	ENSG00000149289	ZC3H12C	96	1.65659
LS-S	ENSG00000149292	TTC12	100	-0.217846
LS-S	ENSG00000149294	NCAM1	100	-0.256022
LS-S	ENSG00000149308	NPAT	100	-0.0437483
LS-S	ENSG00000149311	ATM	100	-0.147608
LS-S	ENSG00000149313	AASDHPPT	100	0.140694
LS-S	ENSG00000149328	GLB1L2	100	0.170921
LS-S	ENSG00000149346	SLX4IP	100	0.0842245
LS-S	ENSG00000149357	LAMTOR1	100	0.0244395
LS-S	ENSG00000149403	GRIK4	98	-0.230569
LS-S	ENSG00000149418	ST14	100	-0.151728
LS-S	ENSG00000149428	HYOU1	100	0.0308374
LS-S	ENSG00000149474	KAT14	100	-0.0579357
LS-S	ENSG00000149476	TKFC	100	0.0734259
LS-S	ENSG00000149480	MTA2	100	0.159913
LS-S	ENSG00000149483	TMEM138	100	-0.0402339
LS-S	ENSG00000149485	FADS1	100	0.092002
LS-S	ENSG00000149488	TMC2	34	-0.304756
LS-S	ENSG00000149489	ROM1	100	0.0294235
LS-S	ENSG00000149499	EML3	100	-0.0308211
LS-S	ENSG00000149503	INCENP	100	0.362302
LS-S	ENSG00000149506	ZP1	97	0.0246981
LS-S	ENSG00000149516	MS4A3	100	0.271589
LS-S	ENSG00000149527	PLCH2	100	-0.230802
LS-S	ENSG00000149531	FRG1BP	100	0.0153137
LS-S	ENSG00000149532	CPSF7	100	-0.0445206
LS-S	ENSG00000149534	MS4A2	98	0.299461
LS-S	ENSG00000149541	B3GAT3	100	-0.0416926
LS-S	ENSG00000149547	EI24	100	0.0967252
LS-S	ENSG00000149548	CCDC15	100	0.17096
LS-S	ENSG00000149554	CHEK1	100	1.14112
LS-S	ENSG00000149557	FEZ1	100	-0.299709
LS-S	ENSG00000149564	ESAM	100	-0.285878
LS-S	ENSG00000149571	KIRREL3	8	-0.545635
LS-S	ENSG00000149573	MPZL2	100	-0.171408
LS-S	ENSG00000149577	SIDT2	100	-0.119652
LS-S	ENSG00000149582	TMEM25	100	-0.364962
LS-S	ENSG00000149591	TAGLN	100	-0.207205
LS-S	ENSG00000149600	COMMD7	100	-0.0128227
LS-S	ENSG00000149634	SPATA25	100	-0.298101
LS-S	ENSG00000149636	DSN1	100	0.40394
LS-S	ENSG00000149639	SOGA1	100	-0.0862987
LS-S	ENSG00000149656		8	-0.272833
LS-S	ENSG00000149657	LSM14B	100	-0.0433427
LS-S	ENSG00000149658	YTHDF1	100	-0.0470946
LS-S	ENSG00000149679	CABLES2	100	0.312623
LS-S	ENSG00000149716	LTO1	100	-0.121436
LS-S	ENSG00000149735	GPHA2	8	-0.085804
LS-S	ENSG00000149743	TRPT1	100	-0.0601548
LS-S	ENSG00000149761	NUDT22	100	0.0482598
LS-S	ENSG00000149781	FERMT3	100	0.109166
LS-S	ENSG00000149782	PLCB3	100	-0.0422288
LS-S	ENSG00000149792	MRPL49	100	-0.0312303
LS-S	ENSG00000149798	CDC42EP2	100	0.0168023
LS-S	ENSG00000149806	FAU	100	-0.127695
LS-S	ENSG00000149809	TM7SF2	100	-0.0603498
LS-S	ENSG00000149823	VPS51	100	-0.1021
LS-S	ENSG00000149922	TBX6	100	-0.224751
LS-S	ENSG00000149923	PPP4C	100	0.154016
LS-S	ENSG00000149925	ALDOA	100	0.0737946
LS-S	ENSG00000149929	HIRIP3	100	0.114683
LS-S	ENSG00000149930	TAOK2	100	-0.028282
LS-S	ENSG00000149932	TMEM219	100	-0.0602565
LS-S	ENSG00000149970	CNKSR2	100	-0.0344242
LS-S	ENSG00000150045	KLRF1	100	-0.280629
LS-S	ENSG00000150054	MPP7	100	-0.176343
LS-S	ENSG00000150076		100	-0.0989625
LS-S	ENSG00000150093	ITGB1	100	0.111069
LS-S	ENSG00000150316	CWC15	100	0.0413068
LS-S	ENSG00000150337	FCGR1A	100	0.882649
LS-S	ENSG00000150347	ARID5B	100	-0.0255718
LS-S	ENSG00000150401	DCUN1D2	100	-0.0396423
LS-S	ENSG00000150403	TMCO3	100	-0.0474433
LS-S	ENSG00000150433	TMEM218	100	0.0538178
LS-S	ENSG00000150455	TIRAP	100	-0.139667
LS-S	ENSG00000150456	EEF1AKMT1	100	0.0589618
LS-S	ENSG00000150457	LATS2	100	-0.302864
LS-S	ENSG00000150459	SAP18	100	0.0228203
LS-S	ENSG00000150477	KIAA1328	100	-0.184477
LS-S	ENSG00000150527	MIA2	100	-0.022955
LS-S	ENSG00000150540	HNMT	100	0.0989358
LS-S	ENSG00000150593	PDCD4	100	-0.0589526
LS-S	ENSG00000150625	GPM6A	7	-0.153261
LS-S	ENSG00000150627	WDR17	91	-0.284324
LS-S	ENSG00000150636	CCDC102B	100	-0.184297
LS-S	ENSG00000150637	CD226	100	0.0378704
LS-S	ENSG00000150656	CNDP1	1	0.552879
LS-S	ENSG00000150667	FSIP1	100	0.24739
LS-S	ENSG00000150672	DLG2	100	-0.161187
LS-S	ENSG00000150681	RGS18	100	-0.00281117
LS-S	ENSG00000150687	PRSS23	100	-0.132473
LS-S	ENSG00000150712	MTMR12	100	0.0655727
LS-S	ENSG00000150753	CCT5	100	0.264068
LS-S	ENSG00000150756	ATPSCKMT	100	0.126319
LS-S	ENSG00000150764	DIXDC1	100	-0.134741
LS-S	ENSG00000150768	DLAT	100	0.109543
LS-S	ENSG00000150776	NKAPD1	100	0.0100909
LS-S	ENSG00000150779	TIMM8B	100	0.229751
LS-S	ENSG00000150782	IL18	100	-0.0847649
LS-S	ENSG00000150787	PTS	100	0.0912686
LS-S	ENSG00000150867	PIP4K2A	100	-0.0541585
LS-S	ENSG00000150873	C2orf50	6	0.184353
LS-S	ENSG00000150907	FOXO1	100	-0.129648
LS-S	ENSG00000150938	CRIM1	100	-0.00154356
LS-S	ENSG00000150961	SEC24D	100	0.08708
LS-S	ENSG00000150967	ABCB9	100	-0.138119
LS-S	ENSG00000150977	RILPL2	100	0.153401
LS-S	ENSG00000150990	DHX37	100	0.00443375
LS-S	ENSG00000150991	UBC	100	-0.00603778
LS-S	ENSG00000150995	ITPR1	100	-0.0669318
LS-S	ENSG00000151006	PRSS53	100	-0.154406
LS-S	ENSG00000151012	SLC7A11	34	0.744066
LS-S	ENSG00000151014	NOCT	100	0.0441201
LS-S	ENSG00000151023	ENKUR	21	-0.360758
LS-S	ENSG00000151062	CACNA2D4	100	-0.138845
LS-S	ENSG00000151065	DCP1B	100	-0.0694403
LS-S	ENSG00000151067	CACNA1C	100	-0.255109
LS-S	ENSG00000151092	NGLY1	100	0.0310474
LS-S	ENSG00000151093	OXSM	100	-0.014031
LS-S	ENSG00000151116	UEVLD	100	0.120418
LS-S	ENSG00000151117	TMEM86A	100	-0.260566
LS-S	ENSG00000151131	NOPCHAP1	100	-0.0313809
LS-S	ENSG00000151135	TMEM263	100	-0.0126883
LS-S	ENSG00000151136	ABTB3	100	-0.178821
LS-S	ENSG00000151148	UBE3B	100	-0.00408339
LS-S	ENSG00000151150	ANK3	100	-0.285
LS-S	ENSG00000151151	IPMK	100	-0.0276762
LS-S	ENSG00000151164	RAD9B	100	-0.00947937
LS-S	ENSG00000151176	PLBD2	100	-0.125751
LS-S	ENSG00000151208	DLG5	100	-0.279818
LS-S	ENSG00000151229	SLC2A13	100	0.0465017
LS-S	ENSG00000151233	GXYLT1	100	0.133625
LS-S	ENSG00000151239	TWF1	100	0.0846149
LS-S	ENSG00000151240	DIP2C	100	-0.247513
LS-S	ENSG00000151247	EIF4E	100	0.116614
LS-S	ENSG00000151287	TEX30	100	0.262203
LS-S	ENSG00000151292	CSNK1G3	100	0.000778641
LS-S	ENSG00000151304	SRFBP1	100	0.0259879
LS-S	ENSG00000151320	AKAP6	100	-0.513986
LS-S	ENSG00000151327	FAM177A1	100	-0.0145553
LS-S	ENSG00000151332	MBIP	100	0.0774087
LS-S	ENSG00000151348	EXT2	100	-0.0499536
LS-S	ENSG00000151353	TMEM18	100	-0.0232411
LS-S	ENSG00000151366	NDUFC2	100	0.0125959
LS-S	ENSG00000151376	ME3	100	-0.0745467
LS-S	ENSG00000151413	NUBPL	100	-0.00184474
LS-S	ENSG00000151414	NEK7	100	0.030467
LS-S	ENSG00000151422	FER	100	-0.239824
LS-S	ENSG00000151445	VIPAS39	100	0.0850566
LS-S	ENSG00000151458	ANKRD50	100	-0.169569
LS-S	ENSG00000151461	UPF2	100	0.0205166
LS-S	ENSG00000151465	CDC123	100	0.221902
LS-S	ENSG00000151466	SCLT1	100	0.194628
LS-S	ENSG00000151470	C4orf33	100	0.120676
LS-S	ENSG00000151474	FRMD4A	100	-0.0899109
LS-S	ENSG00000151490	PTPRO	100	-0.123448
LS-S	ENSG00000151491	EPS8	100	-0.323687
LS-S	ENSG00000151498	ACAD8	100	0.0957632
LS-S	ENSG00000151500	THYN1	100	0.0457362
LS-S	ENSG00000151502	VPS26B	100	0.0192681
LS-S	ENSG00000151503	NCAPD3	100	0.229238
LS-S	ENSG00000151532	VTI1A	100	0.0551581
LS-S	ENSG00000151552	QDPR	100	-0.0135323
LS-S	ENSG00000151553	FHIP2A	100	0.175706
LS-S	ENSG00000151575	TEX9	97	-0.207224
LS-S	ENSG00000151576	QTRT2	100	-0.0636658
LS-S	ENSG00000151577	DRD3	28	-0.0383731
LS-S	ENSG00000151611	MMAA	100	0.0722993
LS-S	ENSG00000151612	ZNF827	100	-0.140888
LS-S	ENSG00000151623	NR3C2	100	-0.456495
LS-S	ENSG00000151640	DPYSL4	100	-0.342877
LS-S	ENSG00000151650	VENTX	100	-0.0480767
LS-S	ENSG00000151651	ADAM8	100	0.0208035
LS-S	ENSG00000151655	ITIH2	100	-0.273024
LS-S	ENSG00000151657	KIN	100	0.00297004
LS-S	ENSG00000151665	PIGF	100	0.0831035
LS-S	ENSG00000151687	ANKAR	100	-0.134401
LS-S	ENSG00000151689	INPP1	100	0.38393
LS-S	ENSG00000151690	MFSD6	100	0.24105
LS-S	ENSG00000151692	RNF144A	100	-0.323162
LS-S	ENSG00000151693	ASAP2	38	0.0345739
LS-S	ENSG00000151694	ADAM17	100	0.140473
LS-S	ENSG00000151702	FLI1	100	-0.0139215
LS-S	ENSG00000151704	KCNJ1	100	-0.0503876
LS-S	ENSG00000151715	TMEM45B	100	-0.253088
LS-S	ENSG00000151718	WWC2	100	-0.403715
LS-S	ENSG00000151725	CENPU	100	1.2525
LS-S	ENSG00000151726	ACSL1	100	0.115416
LS-S	ENSG00000151729	SLC25A4	100	-0.0385109
LS-S	ENSG00000151743	AMN1	100	-0.0809564
LS-S	ENSG00000151746	BICD1	100	-0.000738926
LS-S	ENSG00000151748	SAV1	100	-0.111297
LS-S	ENSG00000151773	CCDC122	100	-0.200986
LS-S	ENSG00000151778	SERP2	82	-0.222467
LS-S	ENSG00000151779	NBAS	100	0.0286832
LS-S	ENSG00000151806	GUF1	100	0.13392
LS-S	ENSG00000151835	SACS	100	0.00511497
LS-S	ENSG00000151846	PABPC3	100	-0.0708892
LS-S	ENSG00000151849	CENPJ	100	0.165668
LS-S	ENSG00000151876	FBXO4	100	0.146845
LS-S	ENSG00000151881	TMEM267	100	-0.0039493
LS-S	ENSG00000151882	CCL28	100	-0.0546917
LS-S	ENSG00000151883	PARP8	100	-0.120355
LS-S	ENSG00000151893	CACUL1	100	0.0507877
LS-S	ENSG00000151914	DST	100	-0.291044
LS-S	ENSG00000151923	TIAL1	100	0.0196753
LS-S	ENSG00000151929	BAG3	100	-0.0999755
LS-S	ENSG00000151948	GLT1D1	100	-0.0826372
LS-S	ENSG00000152056	AP1S3	100	0.147821
LS-S	ENSG00000152061	RABGAP1L	100	0.0402525
LS-S	ENSG00000152078	TLCD4	9	-0.667321
LS-S	ENSG00000152082	MZT2B	100	0.00786634
LS-S	ENSG00000152102	FAM168B	100	0.00528385
LS-S	ENSG00000152104	PTPN14	98	-0.273636
LS-S	ENSG00000152117	SMPD4BP	100	-0.113702
LS-S	ENSG00000152127	MGAT5	100	-0.168426
LS-S	ENSG00000152128	TMEM163	100	-0.0543872
LS-S	ENSG00000152133	GPATCH11	100	0.00353268
LS-S	ENSG00000152147	GEMIN6	100	0.208913
LS-S	ENSG00000152192	POU4F1	37	1.53081
LS-S	ENSG00000152193	OBI1	100	0.0141119
LS-S	ENSG00000152207	CYSLTR2	100	-0.159414
LS-S	ENSG00000152213	ARL11	100	0.107152
LS-S	ENSG00000152217	SETBP1	100	0.0952363
LS-S	ENSG00000152219	ARL14EP	100	-0.0406212
LS-S	ENSG00000152223	EPG5	100	-0.041442
LS-S	ENSG00000152229	PSTPIP2	100	-0.00176789
LS-S	ENSG00000152234	ATP5F1A	100	0.16322
LS-S	ENSG00000152240	HAUS1	100	0.344628
LS-S	ENSG00000152242	C18orf25	100	-0.0446281
LS-S	ENSG00000152253	SPC25	100	2.19502
LS-S	ENSG00000152256	PDK1	100	-0.149941
LS-S	ENSG00000152270	PDE3B	100	-0.253474
LS-S	ENSG00000152284	TCF7L1	100	-0.134058
LS-S	ENSG00000152291	TGOLN2	100	-0.077243
LS-S	ENSG00000152315	KCNK13	18	0.242674
LS-S	ENSG00000152332	UHMK1	100	0.0111023
LS-S	ENSG00000152348	ATG10	100	0.0876601
LS-S	ENSG00000152359	POC5	100	0.0495708
LS-S	ENSG00000152377	SPOCK1	4	-0.0533883
LS-S	ENSG00000152380	FAM151B	59	0.210968
LS-S	ENSG00000152382	TADA1	100	-0.00363506
LS-S	ENSG00000152404	CWF19L2	100	-0.0536273
LS-S	ENSG00000152409	JMY	100	-0.15038
LS-S	ENSG00000152413	HOMER1	100	-0.0490922
LS-S	ENSG00000152422	XRCC4	100	0.30747
LS-S	ENSG00000152433	ZNF547	100	0.0605659
LS-S	ENSG00000152439	ZNF773	100	-0.231086
LS-S	ENSG00000152443	ZNF776	100	-0.126613
LS-S	ENSG00000152454	ZNF256	100	-0.140528
LS-S	ENSG00000152455	SUV39H2	100	0.430384
LS-S	ENSG00000152457	DCLRE1C	100	0.0962858
LS-S	ENSG00000152464	RPP38	100	-7.64443e-05
LS-S	ENSG00000152465	NMT2	100	-0.104601
LS-S	ENSG00000152475	ZNF837	100	-0.230296
LS-S	ENSG00000152484	USP12	100	-0.0534091
LS-S	ENSG00000152492	CCDC50	100	0.265443
LS-S	ENSG00000152495	CAMK4	100	0.020397
LS-S	ENSG00000152503	TRIM36	51	0.49317
LS-S	ENSG00000152518	ZFP36L2	100	-0.227444
LS-S	ENSG00000152520	PAN3	100	-0.0737577
LS-S	ENSG00000152527	PLEKHH2	100	-0.544646
LS-S	ENSG00000152556	PFKM	100	-0.0188699
LS-S	ENSG00000152558	TMEM123	100	-0.127276
LS-S	ENSG00000152582	SPEF2	100	-0.3366
LS-S	ENSG00000152601	MBNL1	100	-0.014921
LS-S	ENSG00000152620	NADK2	100	-0.0645061
LS-S	ENSG00000152642	GPD1L	100	-0.0194252
LS-S	ENSG00000152672	CLEC4F	11	0.134472
LS-S	ENSG00000152683	SLC30A6	100	0.10046
LS-S	ENSG00000152684	PELO	100	0.153891
LS-S	ENSG00000152689	RASGRP3	100	0.452429
LS-S	ENSG00000152700	SAR1B	100	0.0356955
LS-S	ENSG00000152705	CATSPER3	33	0.0724621
LS-S	ENSG00000152749	GPR180	100	0.0741576
LS-S	ENSG00000152763	DNAI4	100	-0.0161826
LS-S	ENSG00000152766	ANKRD22	95	1.00357
LS-S	ENSG00000152767	FARP1	100	-0.111428
LS-S	ENSG00000152778	IFIT5	100	-0.0214902
LS-S	ENSG00000152782	PANK1	100	0.19206
LS-S	ENSG00000152784	PRDM8	100	-0.0641319
LS-S	ENSG00000152795	HNRNPDL	100	-0.0723765
LS-S	ENSG00000152804	HHEX	100	-0.259418
LS-S	ENSG00000152818	UTRN	100	-0.0608514
LS-S	ENSG00000152894	PTPRK	100	0.12427
LS-S	ENSG00000152904	GGPS1	100	0.00680853
LS-S	ENSG00000152926	ZNF117	100	-0.0654283
LS-S	ENSG00000152939	MARVELD2	41	-0.36861
LS-S	ENSG00000152942	RAD17	100	0.00150512
LS-S	ENSG00000152944	MED21	100	0.0447312
LS-S	ENSG00000152953	STK32B	4	-0.0274715
LS-S	ENSG00000152969	JAKMIP1	100	0.280605
LS-S	ENSG00000152990	ADGRA3	100	-0.043891
LS-S	ENSG00000153006	SREK1IP1	100	0.0416129
LS-S	ENSG00000153015	CWC27	100	0.101371
LS-S	ENSG00000153029	MR1	100	0.0480926
LS-S	ENSG00000153037	SRP19	100	0.0873095
LS-S	ENSG00000153044	CENPH	100	0.445272
LS-S	ENSG00000153046	CDYL	100	-0.0500752
LS-S	ENSG00000153048	CARHSP1	100	0.152109
LS-S	ENSG00000153064	BANK1	100	-0.491253
LS-S	ENSG00000153066	TXNDC11	100	-0.00465173
LS-S	ENSG00000153071	DAB2	100	-0.236556
LS-S	ENSG00000153086	ACMSD	6	-0.0552039
LS-S	ENSG00000153094	BCL2L11	100	0.152946
LS-S	ENSG00000153107	ANAPC1	100	0.0398976
LS-S	ENSG00000153113	CAST	100	-0.0315729
LS-S	ENSG00000153130	SCOC	100	-0.129889
LS-S	ENSG00000153140	CETN3	100	0.0547938
LS-S	ENSG00000153147	SMARCA5	100	0.101373
LS-S	ENSG00000153162	BMP6	40	-0.0665785
LS-S	ENSG00000153165	RGPD3	100	0.0176799
LS-S	ENSG00000153179	RASSF3	100	0.0431998
LS-S	ENSG00000153187	HNRNPU	100	0.0692431
LS-S	ENSG00000153201	RANBP2	100	0.00805743
LS-S	ENSG00000153207	AHCTF1	100	-0.0594358
LS-S	ENSG00000153208	MERTK	99	-0.25334
LS-S	ENSG00000153214	TMEM87B	100	-0.0641324
LS-S	ENSG00000153234	NR4A2	100	-0.266619
LS-S	ENSG00000153250	RBMS1	100	-0.0614418
LS-S	ENSG00000153253	SCN3A	9	-0.649796
LS-S	ENSG00000153283	CD96	100	-0.0450269
LS-S	ENSG00000153291	SLC25A27	66	-0.475703
LS-S	ENSG00000153310	CYRIB	100	0.148539
LS-S	ENSG00000153317	ASAP1	100	0.0935046
LS-S	ENSG00000153339	TRAPPC8	100	0.0423634
LS-S	ENSG00000153363	LINC00467	100	0.243888
LS-S	ENSG00000153391	INO80C	100	0.0760565
LS-S	ENSG00000153395	LPCAT1	100	-0.00985284
LS-S	ENSG00000153406	NMRAL1	100	0.0208283
LS-S	ENSG00000153443	UBALD1	100	0.0177187
LS-S	ENSG00000153485	LYSET	100	-0.00520526
LS-S	ENSG00000153487	ING1	100	-0.0927819
LS-S	ENSG00000153495	TEX29	5	0.20699
LS-S	ENSG00000153531	ADPRHL1	100	-0.0526101
LS-S	ENSG00000153551	CMTM7	100	-0.00299087
LS-S	ENSG00000153558	FBXL2	100	0.0919883
LS-S	ENSG00000153560	UBP1	100	0.0062733
LS-S	ENSG00000153561	RMND5A	100	0.111446
LS-S	ENSG00000153563	CD8A	100	0.0564849
LS-S	ENSG00000153574	RPIA	100	0.0948025
LS-S	ENSG00000153767	GTF2E1	100	0.0282361
LS-S	ENSG00000153774	CFDP1	100	0.0823451
LS-S	ENSG00000153786	ZDHHC7	100	-0.0388984
LS-S	ENSG00000153790	C7orf31	100	-0.0694705
LS-S	ENSG00000153814	JAZF1	100	-0.0966664
LS-S	ENSG00000153815	CMIP	100	-0.122208
LS-S	ENSG00000153823	PID1	100	-0.0436378
LS-S	ENSG00000153827	TRIP12	100	0.111296
LS-S	ENSG00000153832	FBXO36	100	0.0291997
LS-S	ENSG00000153879	CEBPG	100	0.0980377
LS-S	ENSG00000153885	KCTD15	100	-0.177009
LS-S	ENSG00000153896	ZNF599	100	-0.118508
LS-S	ENSG00000153898	MCOLN2	100	0.29266
LS-S	ENSG00000153914	SREK1	100	0.0711922
LS-S	ENSG00000153922	CHD1	100	-0.0676044
LS-S	ENSG00000153933	DGKE	100	-0.0806309
LS-S	ENSG00000153936	HS2ST1	100	0.0858531
LS-S	ENSG00000153944	MSI2	100	-0.112302
LS-S	ENSG00000153975	ZUP1	100	0.101332
LS-S	ENSG00000153976	HS3ST3A1	6	-0.376243
LS-S	ENSG00000153982	GDPD1	100	-0.114766
LS-S	ENSG00000153989	NUS1	100	0.0855448
LS-S	ENSG00000154001	PPP2R5E	100	0.059899
LS-S	ENSG00000154016	GRAP	100	-0.106399
LS-S	ENSG00000154025	SLC5A10	100	-0.245302
LS-S	ENSG00000154027	AK5	100	-0.40697
LS-S	ENSG00000154059	IMPACT	100	0.0538036
LS-S	ENSG00000154065	ANKRD29	52	-0.277337
LS-S	ENSG00000154079	SDHAF4	100	0.0153017
LS-S	ENSG00000154099	DNAAF1	98	-0.256623
LS-S	ENSG00000154102	C16orf74	100	-0.265009
LS-S	ENSG00000154114	TBCEL	100	0.133125
LS-S	ENSG00000154118	JPH3	100	-0.20371
LS-S	ENSG00000154122	ANKH	100	-0.129665
LS-S	ENSG00000154124	OTULIN	100	0.116179
LS-S	ENSG00000154127	UBASH3B	100	0.179753
LS-S	ENSG00000154134	ROBO3	100	-0.297832
LS-S	ENSG00000154144	TBRG1	100	-0.0376921
LS-S	ENSG00000154146	NRGN	100	-0.0249204
LS-S	ENSG00000154153	RETREG1	100	-0.220752
LS-S	ENSG00000154165	GPR15	100	-0.0283684
LS-S	ENSG00000154174	TOMM70	100	0.0228219
LS-S	ENSG00000154217	PITPNC1	100	-0.141927
LS-S	ENSG00000154222	CC2D1B	100	-0.116817
LS-S	ENSG00000154227	CERS3	91	-0.224465
LS-S	ENSG00000154229	PRKCA	100	-0.18848
LS-S	ENSG00000154237	LRRK1	100	0.0302041
LS-S	ENSG00000154240	CEP112	100	0.0170698
LS-S	ENSG00000154252	GAL3ST2	93	0.351158
LS-S	ENSG00000154258	ABCA9	13	-0.265251
LS-S	ENSG00000154262	ABCA6	21	-0.341437
LS-S	ENSG00000154263	ABCA10	100	-0.197099
LS-S	ENSG00000154265	ABCA5	100	-0.227289
LS-S	ENSG00000154269	ENPP3	100	-0.147348
LS-S	ENSG00000154274	C4orf19	92	-0.178426
LS-S	ENSG00000154277	UCHL1	11	2.71379
LS-S	ENSG00000154305	MIA3	100	-0.068309
LS-S	ENSG00000154309	DISP1	100	-0.176171
LS-S	ENSG00000154310	TNIK	100	0.084414
LS-S	ENSG00000154316	TDH	80	-0.210087
LS-S	ENSG00000154319	FAM167A	100	-0.0277325
LS-S	ENSG00000154328	NEIL2	100	-0.197239
LS-S	ENSG00000154330	PGM5	34	-0.406838
LS-S	ENSG00000154358	OBSCN	100	-0.343614
LS-S	ENSG00000154359	LONRF1	100	-0.0665858
LS-S	ENSG00000154370	TRIM11	100	-0.0135411
LS-S	ENSG00000154429	CCSAP	100	0.0171668
LS-S	ENSG00000154447	SH3RF1	33	0.17756
LS-S	ENSG00000154451	GBP5	100	0.426321
LS-S	ENSG00000154473	BUB3	100	0.0554253
LS-S	ENSG00000154485	MMP21	12	-0.266956
LS-S	ENSG00000154511	DIPK1A	100	0.0460971
LS-S	ENSG00000154518	ATP5MC3	100	0.272091
LS-S	ENSG00000154537		11	0.298973
LS-S	ENSG00000154548	SRSF12	70	-0.240055
LS-S	ENSG00000154556	SORBS2	46	-0.43065
LS-S	ENSG00000154582	ELOC	100	0.19976
LS-S	ENSG00000154589	LY96	100	0.242821
LS-S	ENSG00000154611	PSMA8	100	0.191386
LS-S	ENSG00000154620	TMSB4Y	100	0.0593528
LS-S	ENSG00000154639	CXADR	60	-0.168783
LS-S	ENSG00000154640	BTG3	100	0.236642
LS-S	ENSG00000154642	C21orf91	100	0.133115
LS-S	ENSG00000154645	CHODL	100	-0.135897
LS-S	ENSG00000154655	L3MBTL4	100	-0.195596
LS-S	ENSG00000154710	RABGEF1	100	-0.0627611
LS-S	ENSG00000154719	MRPL39	100	0.224559
LS-S	ENSG00000154721	JAM2	2	-0.144666
LS-S	ENSG00000154723	ATP5PF	100	0.15911
LS-S	ENSG00000154727	GABPA	100	0.110857
LS-S	ENSG00000154734	ADAMTS1	100	-0.415702
LS-S	ENSG00000154736	ADAMTS5	13	-0.978322
LS-S	ENSG00000154743	TSEN2	100	-0.1176
LS-S	ENSG00000154760	SLFN13	100	-0.00335778
LS-S	ENSG00000154764	WNT7A	100	-0.678619
LS-S	ENSG00000154767	XPC	100	-0.0912263
LS-S	ENSG00000154781	CCDC174	100	-0.0701101
LS-S	ENSG00000154803	FLCN	100	0.0198284
LS-S	ENSG00000154813	DPH3	100	0.0423852
LS-S	ENSG00000154814	OXNAD1	100	-0.209994
LS-S	ENSG00000154822	PLCL2	100	-0.0876544
LS-S	ENSG00000154832	CXXC1	100	-0.0536122
LS-S	ENSG00000154839	SKA1	100	1.50725
LS-S	ENSG00000154845	PPP4R1	100	0.0950756
LS-S	ENSG00000154856	APCDD1	18	-1.12053
LS-S	ENSG00000154874	CCDC144BP	100	0.0193945
LS-S	ENSG00000154889	MPPE1	100	0.0017296
LS-S	ENSG00000154898	CCDC144CP	95	-0.180389
LS-S	ENSG00000154914	USP43	88	-0.452479
LS-S	ENSG00000154917	RAB6B	100	-0.307774
LS-S	ENSG00000154920	EME1	100	0.967411
LS-S	ENSG00000154928	EPHB1	80	0.231064
LS-S	ENSG00000154930	ACSS1	100	0.116353
LS-S	ENSG00000154945	ANKRD40	100	-0.0333522
LS-S	ENSG00000154957	ZNF18	100	0.0124273
LS-S	ENSG00000154978	VOPP1	100	0.11856
LS-S	ENSG00000155008	APOOL	100	0.0714643
LS-S	ENSG00000155011	DKK2	100	-0.244267
LS-S	ENSG00000155016	CYP2U1	100	-0.123757
LS-S	ENSG00000155034	FBXL18	100	0.0535797
LS-S	ENSG00000155066	PROM2	83	-0.0958841
LS-S	ENSG00000155085	AK9	100	-0.133823
LS-S	ENSG00000155090	KLF10	100	0.087104
LS-S	ENSG00000155093	PTPRN2	100	0.105009
LS-S	ENSG00000155096	AZIN1	100	0.077249
LS-S	ENSG00000155097	ATP6V1C1	100	0.154286
LS-S	ENSG00000155099	PIP4P2	100	-0.199076
LS-S	ENSG00000155100	OTUD6B	100	0.0774422
LS-S	ENSG00000155111	CDK19	100	0.0774729
LS-S	ENSG00000155115	GTF3C6	100	0.290949
LS-S	ENSG00000155158	TTC39B	100	-0.0655832
LS-S	ENSG00000155189	AGPAT5	100	0.245875
LS-S	ENSG00000155229	MMS19	100	-0.054518
LS-S	ENSG00000155252	PI4K2A	100	0.0705848
LS-S	ENSG00000155254	MARVELD1	100	-0.203417
LS-S	ENSG00000155256	ZFYVE27	100	-0.103563
LS-S	ENSG00000155265	GOLGA7B	100	-0.0413896
LS-S	ENSG00000155275	TRMT44	100	-0.0869419
LS-S	ENSG00000155287	SLC25A28	100	-0.0510258
LS-S	ENSG00000155304	HSPA13	100	0.0209659
LS-S	ENSG00000155307	SAMSN1	100	-0.0234077
LS-S	ENSG00000155313	USP25	100	-0.000292547
LS-S	ENSG00000155324	GRAMD2B	100	0.0692476
LS-S	ENSG00000155329	ZCCHC10	100	0.12986
LS-S	ENSG00000155330	C16orf87	100	0.322465
LS-S	ENSG00000155363	MOV10	100	0.108067
LS-S	ENSG00000155366	RHOC	100	-0.210814
LS-S	ENSG00000155368	DBI	100	0.21966
LS-S	ENSG00000155380	SLC16A1	100	0.468715
LS-S	ENSG00000155393	HEATR3	100	0.064762
LS-S	ENSG00000155428	TRIM74	100	-0.0556828
LS-S	ENSG00000155438	NIFK	100	0.0794343
LS-S	ENSG00000155463	OXA1L	100	0.0151565
LS-S	ENSG00000155465	SLC7A7	100	0.0914484
LS-S	ENSG00000155506	LARP1	100	0.0193376
LS-S	ENSG00000155508	CNOT8	100	0.0418608
LS-S	ENSG00000155530	LRGUK	65	-0.351979
LS-S	ENSG00000155542	SETD9	100	0.0823982
LS-S	ENSG00000155545	MIER3	100	0.0100526
LS-S	ENSG00000155561	NUP205	100	0.118329
LS-S	ENSG00000155592	ZKSCAN2	100	-0.122539
LS-S	ENSG00000155621	C9orf85	100	0.0758952
LS-S	ENSG00000155629	PIK3AP1	100	0.0934653
LS-S	ENSG00000155636	RBM45	100	0.138801
LS-S	ENSG00000155640		100	0.0158045
LS-S	ENSG00000155657	TTN	100	0.0355812
LS-S	ENSG00000155659	VSIG4	90	0.0681827
LS-S	ENSG00000155660	PDIA4	100	0.0521148
LS-S	ENSG00000155666	KDM8	100	-0.0490274
LS-S	ENSG00000155729	KCTD18	100	0.0255831
LS-S	ENSG00000155744	HYCC2	100	0.0165774
LS-S	ENSG00000155749	FLACC1	100	-0.105722
LS-S	ENSG00000155754	C2CD6	10	-0.727823
LS-S	ENSG00000155755	TMEM237	100	0.114569
LS-S	ENSG00000155760	FZD7	25	-0.507614
LS-S	ENSG00000155792	DEPTOR	100	-0.221265
LS-S	ENSG00000155827	RNF20	100	0.0563036
LS-S	ENSG00000155846	PPARGC1B	100	0.166834
LS-S	ENSG00000155849	ELMO1	100	0.130532
LS-S	ENSG00000155850	SLC26A2	100	0.0288749
LS-S	ENSG00000155858	LSM11	100	-0.0355909
LS-S	ENSG00000155868	MED7	100	0.058144
LS-S	ENSG00000155876	RRAGA	100	0.0636296
LS-S	ENSG00000155893	PXYLP1	100	-0.0271029
LS-S	ENSG00000155903	RASA2	100	-0.0465129
LS-S	ENSG00000155906	RMND1	100	0.159777
LS-S	ENSG00000155926	SLA	100	-0.0197525
LS-S	ENSG00000155957	TMBIM4	100	-0.0149442
LS-S	ENSG00000155959	VBP1	100	0.183091
LS-S	ENSG00000155961	RAB39B	100	0.0433007
LS-S	ENSG00000155962	CLIC2	100	0.00958033
LS-S	ENSG00000155966	AFF2	100	0.14788
LS-S	ENSG00000155970	MICU3	100	-0.390463
LS-S	ENSG00000155974	GRIP1	100	-0.143188
LS-S	ENSG00000155975	VPS37A	100	0.00328104
LS-S	ENSG00000155980	KIF5A	100	-0.135593
LS-S	ENSG00000156011	PSD3	92	0.366717
LS-S	ENSG00000156017	CARNMT1	100	0.190922
LS-S	ENSG00000156026	MCU	100	0.080689
LS-S	ENSG00000156030	MIDEAS	100	-0.144051
LS-S	ENSG00000156042	CFAP70	100	-0.300065
LS-S	ENSG00000156050	FAM161B	100	-0.150225
LS-S	ENSG00000156052	GNAQ	100	-0.202274
LS-S	ENSG00000156097	GPR61	54	0.0346922
LS-S	ENSG00000156110	ADK	100	0.183231
LS-S	ENSG00000156113	KCNMA1	7	0.739021
LS-S	ENSG00000156127	BATF	100	0.210575
LS-S	ENSG00000156136	DCK	100	0.10211
LS-S	ENSG00000156162	DPY19L4	100	-0.1199
LS-S	ENSG00000156170	NDUFAF6	100	0.0837237
LS-S	ENSG00000156171	DRAM2	100	-0.0386563
LS-S	ENSG00000156172	CFAP418	100	-0.0138398
LS-S	ENSG00000156194	PPEF2	14	-0.0354758
LS-S	ENSG00000156232	WHAMM	100	0.010329
LS-S	ENSG00000156234	CXCL13	91	1.86107
LS-S	ENSG00000156239	N6AMT1	100	-0.191739
LS-S	ENSG00000156253	RWDD2B	100	0.139095
LS-S	ENSG00000156256	USP16	100	0.0572561
LS-S	ENSG00000156261	CCT8	100	0.194004
LS-S	ENSG00000156265	MAP3K7CL	100	-0.0488276
LS-S	ENSG00000156273	BACH1	100	-0.0474553
LS-S	ENSG00000156299	TIAM1	100	0.0222161
LS-S	ENSG00000156304	SCAF4	100	0.0162859
LS-S	ENSG00000156313	RPGR	100	0.00309821
LS-S	ENSG00000156345	CDK20	100	-0.307621
LS-S	ENSG00000156374	PCGF6	100	0.176175
LS-S	ENSG00000156381	ANKRD9	100	0.0473308
LS-S	ENSG00000156384	SFR1	100	0.185534
LS-S	ENSG00000156395	SORCS3	83	-0.63376
LS-S	ENSG00000156398	SFXN2	100	0.105444
LS-S	ENSG00000156411	ATP5MJ	100	0.069122
LS-S	ENSG00000156414	TDRD9	100	0.215
LS-S	ENSG00000156453	PCDH1	100	-0.383132
LS-S	ENSG00000156463	SH3RF2	100	0.70577
LS-S	ENSG00000156467	UQCRB	100	-0.0409293
LS-S	ENSG00000156469	MTERF3	100	0.0117836
LS-S	ENSG00000156471	PTDSS1	100	-0.0127219
LS-S	ENSG00000156475	PPP2R2B	100	-0.0639145
LS-S	ENSG00000156482	RPL30	100	-0.150669
LS-S	ENSG00000156500	PABIR3	100	0.0726101
LS-S	ENSG00000156502	SUPV3L1	100	-0.0126898
LS-S	ENSG00000156504	PABIR2	100	0.0104557
LS-S	ENSG00000156508	EEF1A1	100	-0.114845
LS-S	ENSG00000156509	FBXO43	94	2.00947
LS-S	ENSG00000156510	HKDC1	100	-0.309101
LS-S	ENSG00000156515	HK1	100	0.100143
LS-S	ENSG00000156521	TYSND1	100	-0.111657
LS-S	ENSG00000156531	PHF6	100	0.111212
LS-S	ENSG00000156535	CD109	100	1.33301
LS-S	ENSG00000156564	LRFN2	100	-0.317393
LS-S	ENSG00000156574	NODAL	100	-0.128034
LS-S	ENSG00000156587	UBE2L6	100	0.393275
LS-S	ENSG00000156599	ZDHHC5	100	0.0274934
LS-S	ENSG00000156603	MED19	100	0.0655098
LS-S	ENSG00000156639	ZFAND3	100	-0.0840068
LS-S	ENSG00000156642	NPTN	100	0.00466487
LS-S	ENSG00000156650	KAT6B	100	-0.135075
LS-S	ENSG00000156671	SAMD8	100	-0.141801
LS-S	ENSG00000156675	RAB11FIP1	100	-0.004022
LS-S	ENSG00000156697	UTP14A	100	0.0584619
LS-S	ENSG00000156709	AIFM1	100	0.198935
LS-S	ENSG00000156711	MAPK13	100	-0.00110916
LS-S	ENSG00000156735	BAG4	100	0.0708425
LS-S	ENSG00000156738	MS4A1	100	-0.413001
LS-S	ENSG00000156787	TBC1D31	100	0.0853354
LS-S	ENSG00000156795	NTAQ1	100	0.20725
LS-S	ENSG00000156802	ATAD2	100	0.63554
LS-S	ENSG00000156804	FBXO32	100	-0.171076
LS-S	ENSG00000156831	NSMCE2	100	0.0851422
LS-S	ENSG00000156853	ZNF689	100	0.0773141
LS-S	ENSG00000156858	PRR14	100	-0.0307015
LS-S	ENSG00000156860	FBRS	100	-0.0707455
LS-S	ENSG00000156869	FRRS1	100	0.233411
LS-S	ENSG00000156873	PHKG2	100	-0.0408746
LS-S	ENSG00000156875	MFSD14A	100	0.0626987
LS-S	ENSG00000156876	SASS6	100	0.185668
LS-S	ENSG00000156886	ITGAD	100	0.134484
LS-S	ENSG00000156928	MALSU1	100	0.0469206
LS-S	ENSG00000156931	VPS8	100	-0.0101157
LS-S	ENSG00000156958	GALK2	100	0.118999
LS-S	ENSG00000156966	B3GNT7	100	-0.294464
LS-S	ENSG00000156970	BUB1B	100	1.88342
LS-S	ENSG00000156973	PDE6D	100	0.100262
LS-S	ENSG00000156976	EIF4A2	100	-0.135482
LS-S	ENSG00000156983	BRPF1	100	-0.00332969
LS-S	ENSG00000156990	RPUSD3	100	0.0691584
LS-S	ENSG00000157014	TATDN2	100	0.0103053
LS-S	ENSG00000157017	GHRL	100	-0.0343215
LS-S	ENSG00000157020	SEC13	100	0.115508
LS-S	ENSG00000157036	EXOG	100	0.03144
LS-S	ENSG00000157045	NTAN1	100	0.111037
LS-S	ENSG00000157077	ZFYVE9	100	-0.454078
LS-S	ENSG00000157106	SMG1	100	-0.026011
LS-S	ENSG00000157107	FCHO2	100	-0.306428
LS-S	ENSG00000157110	RBPMS	100	-0.113485
LS-S	ENSG00000157111	TMEM171	100	-0.079571
LS-S	ENSG00000157168	NRG1	99	-0.418461
LS-S	ENSG00000157181	ODR4	100	-0.0325597
LS-S	ENSG00000157184	CPT2	100	0.0869796
LS-S	ENSG00000157191	NECAP2	100	0.0169092
LS-S	ENSG00000157193	LRP8	100	0.185181
LS-S	ENSG00000157212	PAXIP1	100	0.184419
LS-S	ENSG00000157216	SSBP3	100	-0.0110058
LS-S	ENSG00000157224	CLDN12	100	-0.227968
LS-S	ENSG00000157227	MMP14	100	0.0328512
LS-S	ENSG00000157240	FZD1	100	0.128439
LS-S	ENSG00000157259	GATAD1	100	-0.0931402
LS-S	ENSG00000157303	SUSD3	100	-0.141839
LS-S	ENSG00000157306	ZFHX2-AS1	100	-0.219053
LS-S	ENSG00000157315	TMED6	100	0.118628
LS-S	ENSG00000157322	CLEC18A	92	-0.164304
LS-S	ENSG00000157326	DHRS4	100	0.0501497
LS-S	ENSG00000157343	ARMC12	100	-0.185163
LS-S	ENSG00000157349	DDX19B	100	0.00725664
LS-S	ENSG00000157350	ST3GAL2	100	-0.0352854
LS-S	ENSG00000157353	FCSK	100	-0.11868
LS-S	ENSG00000157379	DHRS1	100	0.00137826
LS-S	ENSG00000157404	KIT	100	-0.533891
LS-S	ENSG00000157423	HYDIN	14	-0.451931
LS-S	ENSG00000157426	AASDH	100	-0.0357313
LS-S	ENSG00000157429	ZNF19	100	-0.163137
LS-S	ENSG00000157445	CACNA2D3	76	-0.381408
LS-S	ENSG00000157450	RNF111	100	-0.0996902
LS-S	ENSG00000157456	CCNB2	100	2.10148
LS-S	ENSG00000157483	MYO1E	100	0.45889
LS-S	ENSG00000157500	APPL1	100	0.00840141
LS-S	ENSG00000157510	AFAP1L1	9	-0.805471
LS-S	ENSG00000157514	TSC22D3	100	-0.332411
LS-S	ENSG00000157538	VPS26C	100	0.00349708
LS-S	ENSG00000157540	DYRK1A	100	-0.0952588
LS-S	ENSG00000157551	KCNJ15	99	0.227258
LS-S	ENSG00000157554	ERG	5	-0.381868
LS-S	ENSG00000157557	ETS2	100	-0.00652502
LS-S	ENSG00000157570	TSPAN18	100	-0.323408
LS-S	ENSG00000157578	LCA5L	95	-0.0549833
LS-S	ENSG00000157593	SLC35B2	100	0.0314066
LS-S	ENSG00000157600	TMEM164	100	-0.0123388
LS-S	ENSG00000157601	MX1	100	0.01583
LS-S	ENSG00000157617	C2CD2	100	0.00834805
LS-S	ENSG00000157625	TAB3	100	0.0079573
LS-S	ENSG00000157637	SLC38A10	100	-0.027674
LS-S	ENSG00000157653	C9orf43	88	-0.16346
LS-S	ENSG00000157657	ZNF618	100	-0.314683
LS-S	ENSG00000157693	TMEM268	100	0.0584091
LS-S	ENSG00000157734	SNX22	100	-0.281669
LS-S	ENSG00000157741	UBN2	100	-0.157081
LS-S	ENSG00000157764	BRAF	100	-0.132215
LS-S	ENSG00000157766	ACAN	2	0.5175
LS-S	ENSG00000157778	PSMG3	100	0.0268636
LS-S	ENSG00000157796	WDR19	100	-0.21741
LS-S	ENSG00000157800	SLC37A3	100	-0.0367577
LS-S	ENSG00000157823	AP3S2	100	-0.086999
LS-S	ENSG00000157827	FMNL2	100	-0.0985061
LS-S	ENSG00000157833	GAREM2	100	0.00165296
LS-S	ENSG00000157837	SPPL3	100	-0.0455701
LS-S	ENSG00000157869	RAB28	100	0.0558209
LS-S	ENSG00000157870	PRXL2B	100	-0.0512952
LS-S	ENSG00000157873	TNFRSF14	100	0.0180184
LS-S	ENSG00000157881	PANK4	100	0.0346852
LS-S	ENSG00000157890	MEGF11	95	-0.247452
LS-S	ENSG00000157895	C12orf43	100	-0.0227922
LS-S	ENSG00000157911	PEX10	100	-0.0400376
LS-S	ENSG00000157916	RER1	100	0.012257
LS-S	ENSG00000157933	SKI	100	-0.138397
LS-S	ENSG00000157954	WIPI2	100	-0.0107359
LS-S	ENSG00000157978	LDLRAP1	100	-0.298319
LS-S	ENSG00000157985	AGAP1	100	-0.199554
LS-S	ENSG00000157992	KRTCAP3	100	-0.150726
LS-S	ENSG00000157999	ANKRD61	100	-0.0595002
LS-S	ENSG00000158006	PAFAH2	100	-0.0524609
LS-S	ENSG00000158019	BABAM2	100	0.0195978
LS-S	ENSG00000158023	CFAP251	36	-0.184162
LS-S	ENSG00000158042	MRPL17	100	0.165988
LS-S	ENSG00000158050	DUSP2	100	-0.192403
LS-S	ENSG00000158062	UBXN11	100	-0.0722696
LS-S	ENSG00000158079	PTPDC1	100	-0.186501
LS-S	ENSG00000158089	GALNT14	5	-0.0128036
LS-S	ENSG00000158092	NCK1	100	0.0336195
LS-S	ENSG00000158104	HPD	97	-0.244785
LS-S	ENSG00000158106	RHPN1	100	-0.331795
LS-S	ENSG00000158109	TPRG1L	100	-0.18162
LS-S	ENSG00000158113	LRRC43	100	-0.105118
LS-S	ENSG00000158122	PRXL2C	100	-0.0897717
LS-S	ENSG00000158156	XKR8	100	-0.0360658
LS-S	ENSG00000158158	CNNM4	100	-0.00974987
LS-S	ENSG00000158161	EYA3	100	0.0848418
LS-S	ENSG00000158163	DZIP1L	4	0.0311074
LS-S	ENSG00000158169	FANCC	100	0.181866
LS-S	ENSG00000158186	MRAS	91	0.111953
LS-S	ENSG00000158195	WASF2	100	-0.0169707
LS-S	ENSG00000158201	ABHD3	100	0.159814
LS-S	ENSG00000158234	FAIM	100	0.0647274
LS-S	ENSG00000158286	RNF207	100	0.0422539
LS-S	ENSG00000158290	CUL4B	100	0.040158
LS-S	ENSG00000158292	GPR153	100	-0.354325
LS-S	ENSG00000158296	SLC13A3	94	-0.200816
LS-S	ENSG00000158301	GPRASP2	100	-0.250205
LS-S	ENSG00000158321	AUTS2	100	-0.261318
LS-S	ENSG00000158373	H2BC5	100	0.533202
LS-S	ENSG00000158402	CDC25C	98	2.01464
LS-S	ENSG00000158406	H4C8	100	0.328106
LS-S	ENSG00000158411	MITD1	100	0.0626211
LS-S	ENSG00000158417	EIF5B	100	0.061726
LS-S	ENSG00000158423	RIBC1	100	0.120157
LS-S	ENSG00000158427	TMSB15B	100	0.195826
LS-S	ENSG00000158435	CNOT11	100	0.07975
LS-S	ENSG00000158457	TSPAN33	100	-0.136179
LS-S	ENSG00000158458	NRG2	10	-0.294133
LS-S	ENSG00000158467	AHCYL2	100	-0.1104
LS-S	ENSG00000158470	B4GALT5	100	0.13225
LS-S	ENSG00000158473	CD1D	100	-0.0547173
LS-S	ENSG00000158477	CD1A	18	-0.298664
LS-S	ENSG00000158480	SPATA2	100	-0.0101935
LS-S	ENSG00000158481	CD1C	100	-0.289283
LS-S	ENSG00000158483	FAM86C1P	100	-0.0104475
LS-S	ENSG00000158486	DNAH3	90	-0.137719
LS-S	ENSG00000158517	NCF1	100	0.127608
LS-S	ENSG00000158525	CPA5	100	0.278531
LS-S	ENSG00000158526	TSR2	100	-0.0578617
LS-S	ENSG00000158528	PPP1R9A	87	-0.349994
LS-S	ENSG00000158545	ZC3H18	100	0.00982896
LS-S	ENSG00000158552	ZFAND2B	100	-0.0284472
LS-S	ENSG00000158555	GDPD5	100	-0.202447
LS-S	ENSG00000158571	PFKFB1	100	0.0700073
LS-S	ENSG00000158578	ALAS2	98	-0.129122
LS-S	ENSG00000158604	TMED4	100	-0.0804921
LS-S	ENSG00000158615	PPP1R15B	100	0.0366317
LS-S	ENSG00000158623	COPG2	100	0.0858776
LS-S	ENSG00000158636	EMSY	100	-0.0130291
LS-S	ENSG00000158639	PAGE5	8	-0.234552
LS-S	ENSG00000158669	GPAT4	100	-0.0834044
LS-S	ENSG00000158683	PKD1L1	100	-0.364366
LS-S	ENSG00000158691	ZSCAN12	100	-0.0824891
LS-S	ENSG00000158710	TAGLN2	100	0.0981071
LS-S	ENSG00000158711	ELK4	100	0.033813
LS-S	ENSG00000158714	SLAMF8	100	0.577656
LS-S	ENSG00000158715	SLC45A3	100	0.0511763
LS-S	ENSG00000158716	DUSP23	100	0.22909
LS-S	ENSG00000158717	RNF166	100	-0.10639
LS-S	ENSG00000158747	NBL1	100	0.232208
LS-S	ENSG00000158748	HTR6	100	-0.152941
LS-S	ENSG00000158769	F11R	100	-0.214224
LS-S	ENSG00000158773	USF1	100	0.0500922
LS-S	ENSG00000158792	SPATA2L	100	-0.0779749
LS-S	ENSG00000158793	NIT1	100	0.0263258
LS-S	ENSG00000158796	DEDD	100	0.031086
LS-S	ENSG00000158805	ZNF276	100	-0.114499
LS-S	ENSG00000158806	NPM2	100	-0.261733
LS-S	ENSG00000158813	EDA	100	-0.487271
LS-S	ENSG00000158815	FGF17	23	-0.408549
LS-S	ENSG00000158825	CDA	100	0.0503915
LS-S	ENSG00000158828	PINK1	100	-0.154261
LS-S	ENSG00000158850	B4GALT3	100	0.0224545
LS-S	ENSG00000158856	DMTN	100	-0.309016
LS-S	ENSG00000158859	ADAMTS4	100	-0.270924
LS-S	ENSG00000158863	FHIP2B	100	-0.125885
LS-S	ENSG00000158864	NDUFS2	100	0.151277
LS-S	ENSG00000158865	SLC5A11	81	-0.22015
LS-S	ENSG00000158869	FCER1G	100	-0.0650466
LS-S	ENSG00000158882	TOMM40L	100	0.14371
LS-S	ENSG00000158887	MPZ	100	0.189819
LS-S	ENSG00000158941	CCAR2	100	0.0655285
LS-S	ENSG00000158966	CACHD1	100	-0.517094
LS-S	ENSG00000158985	CDC42SE2	100	-0.0489622
LS-S	ENSG00000158987	RAPGEF6	100	-0.00416129
LS-S	ENSG00000159023	EPB41	100	0.0289518
LS-S	ENSG00000159055	MIS18A	100	0.245642
LS-S	ENSG00000159063	ALG8	100	0.137529
LS-S	ENSG00000159069	FBXW5	100	0.0151023
LS-S	ENSG00000159079	CFAP298	100	-0.0549773
LS-S	ENSG00000159082	SYNJ1	100	0.00384597
LS-S	ENSG00000159086	PAXBP1	100	-0.00466414
LS-S	ENSG00000159110	IFNAR2	100	0.0111713
LS-S	ENSG00000159111	MRPL10	100	0.113462
LS-S	ENSG00000159128	IFNGR2	100	-0.0809058
LS-S	ENSG00000159131	GART	100	0.285098
LS-S	ENSG00000159140	SON	100	-0.0446267
LS-S	ENSG00000159147	DONSON	100	0.456877
LS-S	ENSG00000159164	SV2A	100	-0.190874
LS-S	ENSG00000159176	CSRP1	100	0.138991
LS-S	ENSG00000159189	C1QC	39	1.11069
LS-S	ENSG00000159199	ATP5MC1	100	0.062067
LS-S	ENSG00000159200	RCAN1	100	-0.0132974
LS-S	ENSG00000159202	UBE2Z	100	-0.0192842
LS-S	ENSG00000159208	CIART	26	-0.342592
LS-S	ENSG00000159210	SNF8	100	0.0870746
LS-S	ENSG00000159212	CLIC6	100	-0.222378
LS-S	ENSG00000159214	CCDC24	100	-0.056175
LS-S	ENSG00000159216	RUNX1	100	-0.00471221
LS-S	ENSG00000159228	CBR1	100	0.169811
LS-S	ENSG00000159231	CBR3	100	-0.118981
LS-S	ENSG00000159239		100	-0.391038
LS-S	ENSG00000159256	MORC3	100	0.00749863
LS-S	ENSG00000159259	CHAF1B	100	0.740186
LS-S	ENSG00000159263	SIM2	100	-0.165307
LS-S	ENSG00000159267	HLCS	100	-0.0675512
LS-S	ENSG00000159314	ARHGAP27	100	-0.0202876
LS-S	ENSG00000159322	ADPGK	100	-0.0183977
LS-S	ENSG00000159335	PTMS	100	0.324851
LS-S	ENSG00000159339	PADI4	100	-0.0618099
LS-S	ENSG00000159346	ADIPOR1	100	-0.0114747
LS-S	ENSG00000159348	CYB5R1	100	-0.187871
LS-S	ENSG00000159352	PSMD4	100	0.109699
LS-S	ENSG00000159363	ATP13A2	100	-0.0586355
LS-S	ENSG00000159374	M1AP	14	-0.307963
LS-S	ENSG00000159377	PSMB4	100	0.114915
LS-S	ENSG00000159388	BTG2	100	-0.224303
LS-S	ENSG00000159399	HK2	100	0.211751
LS-S	ENSG00000159403	C1R	100	0.376002
LS-S	ENSG00000159423	ALDH4A1	100	0.294914
LS-S	ENSG00000159433	STARD9	100	-0.182957
LS-S	ENSG00000159445	THEM4	100	-0.212115
LS-S	ENSG00000159459	UBR1	100	0.0598121
LS-S	ENSG00000159461	AMFR	100	-0.100121
LS-S	ENSG00000159479	MED8	100	0.0837381
LS-S	ENSG00000159496	RGL4	100	-0.0706323
LS-S	ENSG00000159556	ISL2	99	0.457472
LS-S	ENSG00000159579	RSPRY1	100	0.05675
LS-S	ENSG00000159588	CCDC17	100	0.0141282
LS-S	ENSG00000159592	GPBP1L1	100	-0.0491102
LS-S	ENSG00000159593	NAE1	100	-0.0213597
LS-S	ENSG00000159596	TMEM69	100	0.0385272
LS-S	ENSG00000159618	ADGRG5	100	0.0558371
LS-S	ENSG00000159640	ACE	100	-0.293624
LS-S	ENSG00000159648	TEPP	100	-0.251705
LS-S	ENSG00000159658	EFCAB14	100	-0.0584334
LS-S	ENSG00000159674	SPON2	100	0.0671703
LS-S	ENSG00000159685	CHCHD6	100	-0.232897
LS-S	ENSG00000159692	CTBP1	100	0.0241248
LS-S	ENSG00000159712	ANKRD18CP	77	-0.362557
LS-S	ENSG00000159713	TPPP3	99	0.00148853
LS-S	ENSG00000159714	ZDHHC1	100	-0.401393
LS-S	ENSG00000159720	ATP6V0D1	100	0.155299
LS-S	ENSG00000159723	AGRP	4	-0.197779
LS-S	ENSG00000159733	ZFYVE28	100	-0.147275
LS-S	ENSG00000159753	CARMIL2	100	-0.0703269
LS-S	ENSG00000159761	C16orf86	100	-0.0633959
LS-S	ENSG00000159784	FAM131B	100	-0.329164
LS-S	ENSG00000159788	RGS12	100	-0.100076
LS-S	ENSG00000159792	PSKH1	100	-0.0468471
LS-S	ENSG00000159840	ZYX	100	0.0739045
LS-S	ENSG00000159842	ABR	100	-0.0250063
LS-S	ENSG00000159860	TCAF2P1	100	-0.138619
LS-S	ENSG00000159873	CCDC117	100	0.20957
LS-S	ENSG00000159882	ZNF230	100	-0.168979
LS-S	ENSG00000159884	CCDC107	100	-0.0250375
LS-S	ENSG00000159885	ZNF222	100	-0.081931
LS-S	ENSG00000159899	NPR2	100	-0.0828382
LS-S	ENSG00000159904	ZNF890P	100	-0.177652
LS-S	ENSG00000159905	ZNF221	100	-0.131589
LS-S	ENSG00000159915	ZNF233	100	-0.00467432
LS-S	ENSG00000159917	ZNF235	100	-0.110334
LS-S	ENSG00000159921	GNE	100	-0.0255989
LS-S	ENSG00000159958	TNFRSF13C	100	-0.304626
LS-S	ENSG00000160007	ARHGAP35	100	0.0254244
LS-S	ENSG00000160013	PTGIR	100	-0.0391061
LS-S	ENSG00000160014	CALM3	100	0.166646
LS-S	ENSG00000160049	DFFA	100	0.032218
LS-S	ENSG00000160050	CCDC28B	100	0.383836
LS-S	ENSG00000160051	IQCC	100	0.0718544
LS-S	ENSG00000160055	TMEM234	100	-0.0369885
LS-S	ENSG00000160058	BSDC1	100	-0.0944431
LS-S	ENSG00000160062	ZBTB8A	8	0.0120699
LS-S	ENSG00000160072	ATAD3B	100	-0.026716
LS-S	ENSG00000160075	SSU72	100	-0.0378952
LS-S	ENSG00000160087	UBE2J2	100	0.0311756
LS-S	ENSG00000160094	ZNF362	100	-0.0690351
LS-S	ENSG00000160097	FNDC5	72	-0.0337973
LS-S	ENSG00000160111	CPAMD8	100	-0.618038
LS-S	ENSG00000160113	NR2F6	100	-0.217058
LS-S	ENSG00000160117	ANKLE1	100	0.479142
LS-S	ENSG00000160124	MIX23	100	0.0315279
LS-S	ENSG00000160131	VMA21	100	0.0648793
LS-S	ENSG00000160145	KALRN	100	-0.265964
LS-S	ENSG00000160172	FAM86C2P	100	-0.133698
LS-S	ENSG00000160179	ABCG1	100	0.0198868
LS-S	ENSG00000160183	TMPRSS3	100	0.407287
LS-S	ENSG00000160185	UBASH3A	100	0.0776212
LS-S	ENSG00000160190	SLC37A1	100	-0.00396158
LS-S	ENSG00000160191	PDE9A	100	-0.395938
LS-S	ENSG00000160193	WDR4	100	0.103802
LS-S	ENSG00000160194	NDUFV3	100	-0.0476732
LS-S	ENSG00000160199	PKNOX1	100	0.0403448
LS-S	ENSG00000160201	U2AF1	100	-0.0185501
LS-S	ENSG00000160207	HSF2BP	64	0.00636029
LS-S	ENSG00000160208	RRP1B	100	0.063459
LS-S	ENSG00000160209	PDXK	100	-0.0297197
LS-S	ENSG00000160211	G6PD	100	0.0816916
LS-S	ENSG00000160213	CSTB	100	0.0289672
LS-S	ENSG00000160214	RRP1	100	0.0451482
LS-S	ENSG00000160216	AGPAT3	100	0.034765
LS-S	ENSG00000160218	TRAPPC10	100	-0.0512201
LS-S	ENSG00000160219	GAB3	100	0.00496327
LS-S	ENSG00000160221	GATD3	100	0.0512156
LS-S	ENSG00000160223	ICOSLG	100	-0.300241
LS-S	ENSG00000160224	AIRE	100	0.147414
LS-S	ENSG00000160226	CFAP410	100	-0.202863
LS-S	ENSG00000160229	ZNF66	100	-0.106771
LS-S	ENSG00000160233	LRRC3	100	-0.140197
LS-S	ENSG00000160255	ITGB2	100	0.0287787
LS-S	ENSG00000160256	SLX9	100	0.176166
LS-S	ENSG00000160271	RALGDS	100	-0.0664148
LS-S	ENSG00000160282	FTCD	43	-0.5208
LS-S	ENSG00000160284	SPATC1L	100	-0.243335
LS-S	ENSG00000160285	LSS	100	-0.0296143
LS-S	ENSG00000160293	VAV2	100	-0.0773407
LS-S	ENSG00000160294	MCM3AP	100	-0.00173341
LS-S	ENSG00000160298	C21orf58	100	0.436016
LS-S	ENSG00000160299	PCNT	100	0.0324159
LS-S	ENSG00000160305	DIP2A	100	-0.0844435
LS-S	ENSG00000160307	S100B	100	-0.340045
LS-S	ENSG00000160310	PRMT2	100	-0.120084
LS-S	ENSG00000160318	CLDND2	100	-0.0240905
LS-S	ENSG00000160321	ZNF208	100	-0.301547
LS-S	ENSG00000160323	ADAMTS13	100	-0.0927517
LS-S	ENSG00000160325	CACFD1	100	-0.249198
LS-S	ENSG00000160326	SLC2A6	100	0.0438618
LS-S	ENSG00000160336	ZNF761	100	-0.0824065
LS-S	ENSG00000160345	PIERCE1	90	-0.125383
LS-S	ENSG00000160352	ZNF714	100	0.2085
LS-S	ENSG00000160360	GPSM1	100	-0.0552856
LS-S	ENSG00000160392	C19orf47	100	0.0645462
LS-S	ENSG00000160401	CFAP157	100	-0.018667
LS-S	ENSG00000160404	TOR2A	100	0.0449414
LS-S	ENSG00000160408	ST6GALNAC6	100	-0.0478765
LS-S	ENSG00000160410	SHKBP1	100	0.084784
LS-S	ENSG00000160439	RDH13	100	-0.134731
LS-S	ENSG00000160445	ZER1	100	-0.116814
LS-S	ENSG00000160446	ZDHHC12	100	0.108605
LS-S	ENSG00000160447	PKN3	100	0.100239
LS-S	ENSG00000160460	SPTBN4	97	-0.34657
LS-S	ENSG00000160469	BRSK1	100	-0.321883
LS-S	ENSG00000160551	TAOK1	100	-0.061154
LS-S	ENSG00000160563	MED27	100	0.110273
LS-S	ENSG00000160570	DEDD2	100	-0.0943957
LS-S	ENSG00000160584	SIK3	100	-0.0444734
LS-S	ENSG00000160588	MPZL3	100	-0.045857
LS-S	ENSG00000160593	JAML	100	-0.0715468
LS-S	ENSG00000160602	NEK8	100	-0.131284
LS-S	ENSG00000160606	TLCD1	91	0.0540749
LS-S	ENSG00000160613	PCSK7	100	-0.0220646
LS-S	ENSG00000160633	SAFB	100	0.0251871
LS-S	ENSG00000160654	CD3G	100	0.114774
LS-S	ENSG00000160678	S100A1	100	0.122661
LS-S	ENSG00000160679	CHTOP	100	-0.0101395
LS-S	ENSG00000160683	CXCR5	100	-0.192015
LS-S	ENSG00000160685	ZBTB7B	100	0.00833648
LS-S	ENSG00000160688	FLAD1	100	0.037284
LS-S	ENSG00000160691	SHC1	100	-0.00605672
LS-S	ENSG00000160695	VPS11	100	-0.0329557
LS-S	ENSG00000160703	NLRX1	100	0.0577579
LS-S	ENSG00000160710	ADAR	100	0.0733702
LS-S	ENSG00000160712	IL6R	100	-0.259059
LS-S	ENSG00000160714	UBE2Q1	100	-0.0133056
LS-S	ENSG00000160716	CHRNB2	62	-0.301693
LS-S	ENSG00000160741	CRTC2	100	-0.0956955
LS-S	ENSG00000160746	ANO10	100	-0.139057
LS-S	ENSG00000160752	FDPS	100	0.139087
LS-S	ENSG00000160753	RUSC1	100	0.0618736
LS-S	ENSG00000160766	GBAP1	100	-0.0347246
LS-S	ENSG00000160767	ENTREP3	100	-0.0807275
LS-S	ENSG00000160781	PAQR6	100	0.200463
LS-S	ENSG00000160783	PMF1	100	0.00937979
LS-S	ENSG00000160785	SLC25A44	100	-0.00200548
LS-S	ENSG00000160789	LMNA	100	-0.190449
LS-S	ENSG00000160791	CCR5	100	0.407666
LS-S	ENSG00000160796	NBEAL2	100	0.129502
LS-S	ENSG00000160799	CCDC12	100	0.0513864
LS-S	ENSG00000160803	UBQLN4	100	-0.0520521
LS-S	ENSG00000160813	PPP1R35	100	-0.00174948
LS-S	ENSG00000160818	GPATCH4	100	0.0340113
LS-S	ENSG00000160856	FCRL3	100	-0.0445436
LS-S	ENSG00000160867	FGFR4	100	-0.195303
LS-S	ENSG00000160868	CYP3A4	1	-0.809858
LS-S	ENSG00000160877	NACC1	100	0.14294
LS-S	ENSG00000160882	CYP11B1	100	0.104455
LS-S	ENSG00000160883	HK3	100	0.108144
LS-S	ENSG00000160888	IER2	100	0.00226093
LS-S	ENSG00000160908	ZNF394	100	-0.086394
LS-S	ENSG00000160917	CPSF4	100	0.0305499
LS-S	ENSG00000160932	LY6E	100	0.177268
LS-S	ENSG00000160948	VPS28	100	-0.0657876
LS-S	ENSG00000160949	TONSL	100	0.405034
LS-S	ENSG00000160953	PWWP3A	100	-0.0588675
LS-S	ENSG00000160957	RECQL4	100	0.635046
LS-S	ENSG00000160959	LRRC14	100	-0.0930782
LS-S	ENSG00000160961	ZNF333	100	-0.141813
LS-S	ENSG00000160972	PPP1R16A	100	-0.0871548
LS-S	ENSG00000160991	ORAI2	100	0.0247063
LS-S	ENSG00000160993	ALKBH4	100	0.0985103
LS-S	ENSG00000160999	SH2B2	100	-0.0806921
LS-S	ENSG00000161010	MRNIP	100	-0.29086
LS-S	ENSG00000161011	SQSTM1	100	-0.0983143
LS-S	ENSG00000161013	MGAT4B	100	-0.035036
LS-S	ENSG00000161016	RPL8	100	-0.131198
LS-S	ENSG00000161021	MAML1	100	-0.0594254
LS-S	ENSG00000161031	PGLYRP2	98	-0.295549
LS-S	ENSG00000161036	LRWD1	100	0.0875221
LS-S	ENSG00000161040	FBXL13	100	-0.101049
LS-S	ENSG00000161048	NAPEPLD	100	0.0526041
LS-S	ENSG00000161055	SCGB3A1	93	-0.522546
LS-S	ENSG00000161057	PSMC2	100	0.209719
LS-S	ENSG00000161082	CELF5	5	-0.515224
LS-S	ENSG00000161091	MFSD12	100	-0.117092
LS-S	ENSG00000161132		100	-0.0769135
LS-S	ENSG00000161149	TUBA3FP	97	-0.286456
LS-S	ENSG00000161179	YDJC	100	-0.0207321
LS-S	ENSG00000161180	CCDC116	67	0.10055
LS-S	ENSG00000161202	DVL3	100	-0.0253903
LS-S	ENSG00000161203	AP2M1	100	0.048707
LS-S	ENSG00000161204	ABCF3	100	-0.11617
LS-S	ENSG00000161217	PCYT1A	100	0.0675154
LS-S	ENSG00000161243	FBXO27	2	-0.432486
LS-S	ENSG00000161249	DMKN	100	-0.463795
LS-S	ENSG00000161265	U2AF1L4	100	-0.119763
LS-S	ENSG00000161267	BDH1	100	-0.0640223
LS-S	ENSG00000161277	THAP8	100	0.0189532
LS-S	ENSG00000161281	COX7A1	64	-0.079675
LS-S	ENSG00000161298	ZNF382	100	-0.235913
LS-S	ENSG00000161328	LRRC56	100	-0.203232
LS-S	ENSG00000161381	PLXDC1	100	-0.400064
LS-S	ENSG00000161395	PGAP3	100	-0.153449
LS-S	ENSG00000161405	IKZF3	100	0.0466886
LS-S	ENSG00000161509	GRIN2C	100	-0.0038076
LS-S	ENSG00000161513	FDXR	100	0.245256
LS-S	ENSG00000161526	SAP30BP	100	-0.0339061
LS-S	ENSG00000161533	ACOX1	100	0.108781
LS-S	ENSG00000161542	PRPSAP1	100	0.0301379
LS-S	ENSG00000161544	CYGB	90	-0.708537
LS-S	ENSG00000161547	SRSF2	100	0.0953382
LS-S	ENSG00000161551	ZNF577	100	-0.245016
LS-S	ENSG00000161558	TMEM143	100	-0.0534797
LS-S	ENSG00000161618	ALDH16A1	100	0.0727312
LS-S	ENSG00000161638	ITGA5	100	-0.156968
LS-S	ENSG00000161640	SIGLEC11	9	-0.52299
LS-S	ENSG00000161642	ZNF385A	100	0.0148228
LS-S	ENSG00000161643	SIGLEC16	100	-0.06219
LS-S	ENSG00000161653	NAGS	100	-0.255484
LS-S	ENSG00000161654	LSM12	100	0.0856138
LS-S	ENSG00000161664	ASB16	100	-0.129288
LS-S	ENSG00000161671	EMC10	100	-0.12183
LS-S	ENSG00000161677	JOSD2	100	0.025696
LS-S	ENSG00000161681	SHANK1	99	-0.841164
LS-S	ENSG00000161682	FAM171A2	44	-0.103577
LS-S	ENSG00000161692	DBF4B	100	0.302838
LS-S	ENSG00000161714	PLCD3	100	-0.128815
LS-S	ENSG00000161791	FMNL3	100	-0.149952
LS-S	ENSG00000161800	RACGAP1	100	0.622476
LS-S	ENSG00000161813	LARP4	100	0.198991
LS-S	ENSG00000161835	TAMALIN	100	-0.453888
LS-S	ENSG00000161847	RAVER1	100	0.0471319
LS-S	ENSG00000161860	SYCE2	100	0.107186
LS-S	ENSG00000161888	SPC24	100	1.6526
LS-S	ENSG00000161904	LEMD2	100	-0.0718588
LS-S	ENSG00000161905	ALOX15	14	0.503416
LS-S	ENSG00000161911	TREML1	100	-0.215438
LS-S	ENSG00000161912	ADCY10P1	100	-0.198996
LS-S	ENSG00000161914	ZNF653	100	-0.0484373
LS-S	ENSG00000161920	MED11	100	0.00965365
LS-S	ENSG00000161921	CXCL16	100	-0.202314
LS-S	ENSG00000161929	SCIMP	100	0.0487161
LS-S	ENSG00000161944	ASGR2	100	0.0815527
LS-S	ENSG00000161955	TNFSF13	100	0.128243
LS-S	ENSG00000161956	SENP3	100	0.0155
LS-S	ENSG00000161958	FGF11	83	-0.0339341
LS-S	ENSG00000161960	EIF4A1	100	-0.225802
LS-S	ENSG00000161970	RPL26	100	-0.11673
LS-S	ENSG00000161973	CCDC42	100	0.094412
LS-S	ENSG00000161980	POLR3K	100	0.220725
LS-S	ENSG00000161981	SNRNP25	100	0.486251
LS-S	ENSG00000161996	WDR90	100	0.235512
LS-S	ENSG00000161999	JMJD8	100	-0.115918
LS-S	ENSG00000162004	CCDC78	100	-0.263252
LS-S	ENSG00000162032	SPSB3	95	-0.0398744
LS-S	ENSG00000162062	TEDC2	100	1.55506
LS-S	ENSG00000162063	CCNF	100	0.793686
LS-S	ENSG00000162065	TBC1D24	100	-0.104202
LS-S	ENSG00000162066	AMDHD2	100	-0.07547
LS-S	ENSG00000162073	PAQR4	100	1.02497
LS-S	ENSG00000162076	FLYWCH2	100	0.0024538
LS-S	ENSG00000162078	ZG16B	78	0.00244354
LS-S	ENSG00000162086	ZNF75A	100	-0.134049
LS-S	ENSG00000162104	ADCY9	100	-0.255904
LS-S	ENSG00000162129	CLPB	100	0.108464
LS-S	ENSG00000162139	NEU3	100	-0.0842339
LS-S	ENSG00000162144	CYB561A3	100	0.0453785
LS-S	ENSG00000162148	PPP1R32	100	-0.0388894
LS-S	ENSG00000162174	ASRGL1	100	0.412736
LS-S	ENSG00000162191	UBXN1	100	-0.00993698
LS-S	ENSG00000162194	LBHD1	100	0.0331629
LS-S	ENSG00000162222	TTC9C	100	0.0495903
LS-S	ENSG00000162227	TAF6L	100	-0.0613266
LS-S	ENSG00000162231	NXF1	100	-0.0416964
LS-S	ENSG00000162236	STX5	100	0.0100189
LS-S	ENSG00000162241	SLC25A45	100	-0.193758
LS-S	ENSG00000162244	RPL29	100	-0.10339
LS-S	ENSG00000162267	ITIH3	97	-0.486029
LS-S	ENSG00000162298	SYVN1	100	-0.0782135
LS-S	ENSG00000162300	ZFPL1	100	-0.0519263
LS-S	ENSG00000162302	RPS6KA4	100	0.0398517
LS-S	ENSG00000162337	LRP5	100	-0.299628
LS-S	ENSG00000162341	TPCN2	100	0.107605
LS-S	ENSG00000162366	PDZK1IP1	18	-0.553306
LS-S	ENSG00000162367	TAL1	70	-0.100651
LS-S	ENSG00000162368	CMPK1	100	-0.0569555
LS-S	ENSG00000162373	BEND5	100	-0.306668
LS-S	ENSG00000162377	COA7	100	0.202399
LS-S	ENSG00000162378	ZYG11B	100	-0.166432
LS-S	ENSG00000162383	SLC1A7	100	-0.204318
LS-S	ENSG00000162384	CZIB	100	-0.0165418
LS-S	ENSG00000162385	MAGOH	100	0.119354
LS-S	ENSG00000162390	ACOT11	97	-0.306095
LS-S	ENSG00000162396	PARS2	100	0.00553799
LS-S	ENSG00000162398	LEXM	100	-0.0944983
LS-S	ENSG00000162402	USP24	100	-0.00914614
LS-S	ENSG00000162408	NOL9	100	-0.0400055
LS-S	ENSG00000162413	KLHL21	100	-0.0823885
LS-S	ENSG00000162415	ZSWIM5	100	-0.266442
LS-S	ENSG00000162419	GMEB1	100	0.118372
LS-S	ENSG00000162426	SLC45A1	100	-0.304505
LS-S	ENSG00000162430	SELENON	100	-0.097162
LS-S	ENSG00000162433	AK4	80	0.540898
LS-S	ENSG00000162434	JAK1	100	-0.0548328
LS-S	ENSG00000162437	RAVER2	100	-0.180022
LS-S	ENSG00000162438	CTRC	99	-0.163974
LS-S	ENSG00000162441	LZIC	100	0.0583027
LS-S	ENSG00000162444	RBP7	100	-0.0992917
LS-S	ENSG00000162461	SLC25A34	100	-0.256897
LS-S	ENSG00000162482	AKR7A3	99	-0.127033
LS-S	ENSG00000162490	DRAXIN	100	-0.335495
LS-S	ENSG00000162496	DHRS3	100	-0.360229
LS-S	ENSG00000162510	MATN1	96	-0.299768
LS-S	ENSG00000162511	LAPTM5	100	-0.0367731
LS-S	ENSG00000162512	SDC3	100	0.183274
LS-S	ENSG00000162517	PEF1	100	0.0721267
LS-S	ENSG00000162521	RBBP4	100	0.162964
LS-S	ENSG00000162522	KIAA1522	100	-0.10946
LS-S	ENSG00000162526	TSSK3	95	-0.303204
LS-S	ENSG00000162542	TMCO4	100	0.044532
LS-S	ENSG00000162543	UBXN10	100	0.0158294
LS-S	ENSG00000162545	CAMK2N1	100	-0.364799
LS-S	ENSG00000162551	ALPL	97	-0.328203
LS-S	ENSG00000162552	WNT4	14	-0.369589
LS-S	ENSG00000162571	TTLL10	1	0.606213
LS-S	ENSG00000162572	SCNN1D	100	-0.220239
LS-S	ENSG00000162576	MXRA8	100	-0.420953
LS-S	ENSG00000162585	FAAP20	100	-0.0672863
LS-S	ENSG00000162591	MEGF6	100	-0.445651
LS-S	ENSG00000162594	IL23R	100	-0.237959
LS-S	ENSG00000162599	NFIA	100	-0.307606
LS-S	ENSG00000162600	OMA1	100	0.0366338
LS-S	ENSG00000162601	MYSM1	100	-0.0583477
LS-S	ENSG00000162604	TM2D1	100	0.0235335
LS-S	ENSG00000162607	USP1	100	0.284865
LS-S	ENSG00000162613	FUBP1	100	0.0645098
LS-S	ENSG00000162614	NEXN	100	0.188473
LS-S	ENSG00000162616	DNAJB4	100	-0.0803554
LS-S	ENSG00000162620	LRRIQ3	100	0.0383364
LS-S	ENSG00000162623	TYW3	100	0.0632432
LS-S	ENSG00000162627	SNX7	25	-0.242805
LS-S	ENSG00000162630	B3GALT2	100	-0.300427
LS-S	ENSG00000162636	EEIG2	100	0.0268446
LS-S	ENSG00000162639	HENMT1	100	0.111181
LS-S	ENSG00000162642	C1orf52	100	-0.0227431
LS-S	ENSG00000162643	DNAI3	100	0.182398
LS-S	ENSG00000162645	GBP2	100	0.359762
LS-S	ENSG00000162650	ATXN7L2	100	0.0358617
LS-S	ENSG00000162654	GBP4	100	0.522037
LS-S	ENSG00000162664	ZNF326	100	0.0973146
LS-S	ENSG00000162676	GFI1	100	0.110127
LS-S	ENSG00000162688	AGL	100	-0.0387238
LS-S	ENSG00000162692	VCAM1	100	0.344738
LS-S	ENSG00000162694	EXTL2	100	-0.0137033
LS-S	ENSG00000162695	SLC30A7	100	0.0412799
LS-S	ENSG00000162702	ZNF281	100	0.0351664
LS-S	ENSG00000162704	ARPC5	100	0.190876
LS-S	ENSG00000162711	NLRP3	100	-0.228495
LS-S	ENSG00000162714	ZNF496	100	-0.188632
LS-S	ENSG00000162722	TRIM58	100	0.0390704
LS-S	ENSG00000162729	IGSF8	100	-0.0607316
LS-S	ENSG00000162733	DDR2	100	-0.223691
LS-S	ENSG00000162734	PEA15	100	0.00391982
LS-S	ENSG00000162735	PEX19	100	-0.0420332
LS-S	ENSG00000162736	NCSTN	100	-0.0269067
LS-S	ENSG00000162739	SLAMF6	100	0.117917
LS-S	ENSG00000162745	OLFML2B	7	-0.33186
LS-S	ENSG00000162746	FCRLB	100	-0.057932
LS-S	ENSG00000162747	FCGR3B	100	-0.104001
LS-S	ENSG00000162755	KLHDC9	27	-0.246057
LS-S	ENSG00000162757	C1orf74	100	-0.125177
LS-S	ENSG00000162769	FLVCR1	100	0.041339
LS-S	ENSG00000162772	ATF3	100	0.639688
LS-S	ENSG00000162775	RBM15	100	0.103313
LS-S	ENSG00000162777	DENND2D	100	0.0313468
LS-S	ENSG00000162783	IER5	100	-0.0289788
LS-S	ENSG00000162804	SNED1	100	-0.234113
LS-S	ENSG00000162813	BPNT1	100	0.12665
LS-S	ENSG00000162817	C1orf115	100	-0.327275
LS-S	ENSG00000162819	BROX	100	0.112801
LS-S	ENSG00000162825	NBPF20	100	-0.228008
LS-S	ENSG00000162836	ACP6	100	-0.244706
LS-S	ENSG00000162843	WDR64	10	-0.109876
LS-S	ENSG00000162849	KIF26B	73	-0.351926
LS-S	ENSG00000162851	TFB2M	100	0.0893296
LS-S	ENSG00000162852	CNST	100	-0.0885056
LS-S	ENSG00000162869	PPP1R21	100	0.0458468
LS-S	ENSG00000162877	PM20D1	100	-0.0986784
LS-S	ENSG00000162878	PKDCC	96	-0.510049
LS-S	ENSG00000162881	OXER1	93	0.0161074
LS-S	ENSG00000162882	HAAO	100	-0.00747692
LS-S	ENSG00000162885	B3GALNT2	100	0.0465883
LS-S	ENSG00000162888	IKBKE-AS1	100	-0.0909138
LS-S	ENSG00000162889	MAPKAPK2	100	0.00403186
LS-S	ENSG00000162892	IL24	100	-0.161595
LS-S	ENSG00000162894	FCMR	100	-0.113591
LS-S	ENSG00000162909	CAPN2	100	0.0728073
LS-S	ENSG00000162910	MRPL55	100	-0.0297173
LS-S	ENSG00000162913	OBSCN-AS1	100	-0.342384
LS-S	ENSG00000162923	WDR26	100	0.00760882
LS-S	ENSG00000162924	REL	100	-0.0420889
LS-S	ENSG00000162927	PUS10	100	0.0758421
LS-S	ENSG00000162928	PEX13	100	-0.0551643
LS-S	ENSG00000162929	SANBR	100	0.272103
LS-S	ENSG00000162931	TRIM17	100	-0.200702
LS-S	ENSG00000162944	RFTN2	100	-0.136207
LS-S	ENSG00000162946	DISC1	100	-0.29807
LS-S	ENSG00000162959	MEMO1	100	0.0264884
LS-S	ENSG00000162961	DPY30	100	0.0680276
LS-S	ENSG00000162971	TYW5	100	-0.0414359
LS-S	ENSG00000162972	MAIP1	100	0.22466
LS-S	ENSG00000162976	SLC66A3	100	0.0246454
LS-S	ENSG00000162980	ARL5A	100	0.114682
LS-S	ENSG00000162994	CLHC1	100	0.0454559
LS-S	ENSG00000162997	PRORSD1P	100	-0.0627601
LS-S	ENSG00000162999	DUSP19	100	0.0854731
LS-S	ENSG00000163001	CFAP36	100	-0.144855
LS-S	ENSG00000163002	NUP35	100	0.0664654
LS-S	ENSG00000163006	CCDC138	100	0.173886
LS-S	ENSG00000163009		100	1.59286
LS-S	ENSG00000163013	FBXO41	100	-0.0309643
LS-S	ENSG00000163016	ALMS1P1	68	-0.347185
LS-S	ENSG00000163026	WDCP	100	0.00673709
LS-S	ENSG00000163029	SMC6	100	0.307434
LS-S	ENSG00000163040	CCDC74A	25	0.411425
LS-S	ENSG00000163041	H3-3A	100	0.12094
LS-S	ENSG00000163050	COQ8A	100	-0.12423
LS-S	ENSG00000163053	SLC16A14	88	0.132234
LS-S	ENSG00000163069	SGCB	100	0.0967949
LS-S	ENSG00000163082	SGPP2	100	0.309115
LS-S	ENSG00000163093	BBS5	100	-0.248775
LS-S	ENSG00000163104	SMARCAD1	100	0.0794199
LS-S	ENSG00000163106	HPGDS	4	2.01234
LS-S	ENSG00000163110	PDLIM5	100	-0.0445643
LS-S	ENSG00000163125	RPRD2	100	-0.0584258
LS-S	ENSG00000163126	ANKRD23	100	-0.123532
LS-S	ENSG00000163131	CTSS	100	0.0683613
LS-S	ENSG00000163138	PACRGL	100	-0.0790035
LS-S	ENSG00000163141	BNIPL	100	-0.107404
LS-S	ENSG00000163154	TNFAIP8L2	100	0.193861
LS-S	ENSG00000163155	LYSMD1	100	-0.0205202
LS-S	ENSG00000163156	SCNM1	100	0.0802788
LS-S	ENSG00000163159	VPS72	100	0.0366835
LS-S	ENSG00000163161	ERCC3	100	0.0201943
LS-S	ENSG00000163162	RNF149	100	0.0383791
LS-S	ENSG00000163166	IWS1	100	0.10422
LS-S	ENSG00000163170	BOLA3	100	0.151502
LS-S	ENSG00000163171	CDC42EP3	100	-0.0894223
LS-S	ENSG00000163191	S100A11	100	0.165163
LS-S	ENSG00000163214	DHX57	100	0.0729475
LS-S	ENSG00000163219	ARHGAP25	100	0.00893814
LS-S	ENSG00000163220	S100A9	100	0.142193
LS-S	ENSG00000163221	S100A12	100	0.117042
LS-S	ENSG00000163235	TGFA	100	-0.435402
LS-S	ENSG00000163249	CCNYL1	100	-0.0572666
LS-S	ENSG00000163251	FZD5	85	0.168061
LS-S	ENSG00000163257	DCAF16	100	-0.0645432
LS-S	ENSG00000163281	GNPDA2	100	-0.0656349
LS-S	ENSG00000163291	PAQR3	100	0.076224
LS-S	ENSG00000163297	ANTXR2	100	-0.145028
LS-S	ENSG00000163312	HELQ	100	-0.079906
LS-S	ENSG00000163319	MRPS18C	100	0.097049
LS-S	ENSG00000163320	CGGBP1	100	0.0300344
LS-S	ENSG00000163322	ABRAXAS1	100	-0.128036
LS-S	ENSG00000163328	GPR155	100	0.0815774
LS-S	ENSG00000163344	PMVK	100	0.180984
LS-S	ENSG00000163346	PBXIP1	100	-0.19372
LS-S	ENSG00000163348	PYGO2	100	-0.0734268
LS-S	ENSG00000163349	HIPK1	100	-0.0481233
LS-S	ENSG00000163354	DCST2	99	-0.348815
LS-S	ENSG00000163357	DCST1	46	-0.14812
LS-S	ENSG00000163359	COL6A3	100	0.340281
LS-S	ENSG00000163362	INAVA	11	1.74647
LS-S	ENSG00000163374	YY1AP1	100	0.0259024
LS-S	ENSG00000163376	KBTBD8	100	0.180444
LS-S	ENSG00000163378	EOGT	100	0.206536
LS-S	ENSG00000163380	LMOD3	99	-0.0349659
LS-S	ENSG00000163382	NAXE	100	0.033717
LS-S	ENSG00000163389	POGLUT1	100	-0.0290521
LS-S	ENSG00000163393	SLC22A15	100	-0.139534
LS-S	ENSG00000163399	ATP1A1	100	-0.0356047
LS-S	ENSG00000163406	SLC15A2	100	-0.168056
LS-S	ENSG00000163412	EIF4E3	100	0.218424
LS-S	ENSG00000163421	PROK2	100	0.0702863
LS-S	ENSG00000163428	LRRC58	100	0.224127
LS-S	ENSG00000163430	FSTL1	30	-0.0592268
LS-S	ENSG00000163435	ELF3	100	-0.235762
LS-S	ENSG00000163444	TMEM183A	100	0.0806611
LS-S	ENSG00000163449	TMEM169	100	-0.0798357
LS-S	ENSG00000163453	IGFBP7	100	-0.2084
LS-S	ENSG00000163462	TRIM46	100	-0.129331
LS-S	ENSG00000163463	KRTCAP2	100	-0.0861213
LS-S	ENSG00000163464	CXCR1	100	-0.0919719
LS-S	ENSG00000163466	ARPC2	100	0.142898
LS-S	ENSG00000163467	TSACC	96	0.04903
LS-S	ENSG00000163468	CCT3	100	0.117601
LS-S	ENSG00000163472	TMEM79	100	-0.0836355
LS-S	ENSG00000163479	SSR2	100	-0.0315402
LS-S	ENSG00000163481	RNF25	100	-0.0499188
LS-S	ENSG00000163482	STK36	100	-0.0755466
LS-S	ENSG00000163491	NEK10	100	0.00456006
LS-S	ENSG00000163492	CCDC141	100	0.235389
LS-S	ENSG00000163507	CIP2A	100	0.945141
LS-S	ENSG00000163508	EOMES	100	-0.0169675
LS-S	ENSG00000163510	CWC22	100	-0.0625142
LS-S	ENSG00000163512	AZI2	100	0.139208
LS-S	ENSG00000163513	TGFBR2	100	-0.116877
LS-S	ENSG00000163516	ANKZF1	100	-0.163352
LS-S	ENSG00000163517	HDAC11	100	-0.266628
LS-S	ENSG00000163519	TRAT1	100	0.111336
LS-S	ENSG00000163520	FBLN2	100	-0.502903
LS-S	ENSG00000163521	GLB1L	100	0.1051
LS-S	ENSG00000163527	STT3B	100	0.0150922
LS-S	ENSG00000163528	CHCHD4	100	0.276999
LS-S	ENSG00000163531	NFASC	1	-0.258835
LS-S	ENSG00000163534	FCRL1	100	-0.473799
LS-S	ENSG00000163535	SGO2	100	0.64977
LS-S	ENSG00000163536	SERPINI1	100	-0.143313
LS-S	ENSG00000163539	CLASP2	100	0.0696548
LS-S	ENSG00000163541	SUCLG1	100	0.167727
LS-S	ENSG00000163545	NUAK2	100	-0.15996
LS-S	ENSG00000163554	SPTA1	4	-0.0205506
LS-S	ENSG00000163558	PRKCI	100	-0.0661068
LS-S	ENSG00000163563	MNDA	100	0.040022
LS-S	ENSG00000163564	PYHIN1	100	0.137516
LS-S	ENSG00000163565	IFI16	100	0.283286
LS-S	ENSG00000163568	AIM2	100	0.66165
LS-S	ENSG00000163576	EFHB	97	-0.0315133
LS-S	ENSG00000163577	EIF5A2	100	0.0244182
LS-S	ENSG00000163584	RPL22L1	100	0.0944273
LS-S	ENSG00000163590	PPM1L	100	-0.156001
LS-S	ENSG00000163596	ICA1L	100	0.107284
LS-S	ENSG00000163597	SNHG16	100	-0.148789
LS-S	ENSG00000163599	CTLA4	100	0.928184
LS-S	ENSG00000163600	ICOS	100	0.323847
LS-S	ENSG00000163602	RYBP	100	-0.0533752
LS-S	ENSG00000163605	PPP4R2	100	0.0811509
LS-S	ENSG00000163606	CD200R1	100	0.0667594
LS-S	ENSG00000163607	GTPBP8	100	0.123662
LS-S	ENSG00000163608	NEPRO	100	0.00691618
LS-S	ENSG00000163611	SPICE1	100	-0.0233106
LS-S	ENSG00000163617	CCDC191	100	-0.153439
LS-S	ENSG00000163624	CDS1	10	-0.822353
LS-S	ENSG00000163625	WDFY3	100	0.0157355
LS-S	ENSG00000163626	COX18	100	0.028828
LS-S	ENSG00000163629	PTPN13	100	-0.168061
LS-S	ENSG00000163632	C3orf49	77	-0.075461
LS-S	ENSG00000163633	C4orf36	100	-0.228226
LS-S	ENSG00000163634	THOC7	100	0.129925
LS-S	ENSG00000163635	ATXN7	100	-0.101829
LS-S	ENSG00000163636	PSMD6	100	0.0978016
LS-S	ENSG00000163637	PRICKLE2	26	-0.352788
LS-S	ENSG00000163644	PPM1K	100	-0.147582
LS-S	ENSG00000163655	GMPS	100	0.182599
LS-S	ENSG00000163659	TIPARP	100	0.0979527
LS-S	ENSG00000163660	CCNL1	100	-0.033116
LS-S	ENSG00000163661	PTX3	30	-0.235132
LS-S	ENSG00000163681	SLMAP	100	-0.00226164
LS-S	ENSG00000163682	RPL9	100	-0.166604
LS-S	ENSG00000163683	SMIM14	100	-0.283663
LS-S	ENSG00000163684	RPP14	100	-0.0484807
LS-S	ENSG00000163686	ABHD6	100	-0.00766128
LS-S	ENSG00000163689	CFAP20DC	69	0.875802
LS-S	ENSG00000163694	RBM47	100	0.116346
LS-S	ENSG00000163701	IL17RE	100	-0.207339
LS-S	ENSG00000163702	IL17RC	100	-0.0609862
LS-S	ENSG00000163703	CRELD1	100	-0.149664
LS-S	ENSG00000163704	PRRT3	100	-0.150097
LS-S	ENSG00000163710	PCOLCE2	1	0.820982
LS-S	ENSG00000163714	U2SURP	100	0.0458272
LS-S	ENSG00000163719	MTMR14	100	0.016072
LS-S	ENSG00000163728	TTC14	100	-0.025614
LS-S	ENSG00000163735	CXCL5	22	0.205726
LS-S	ENSG00000163736	PPBP	100	-0.0567904
LS-S	ENSG00000163737	PF4	100	-0.135419
LS-S	ENSG00000163738	MTHFD2L	100	0.146919
LS-S	ENSG00000163739	CXCL1	12	-0.530463
LS-S	ENSG00000163743	RCHY1	100	-0.0379405
LS-S	ENSG00000163751	CPA3	100	0.100853
LS-S	ENSG00000163754	GYG1	100	0.205281
LS-S	ENSG00000163755	HPS3	100	0.00204213
LS-S	ENSG00000163781	TOPBP1	100	0.239161
LS-S	ENSG00000163785	RYK	100	-0.180696
LS-S	ENSG00000163788	SNRK	100	-0.132518
LS-S	ENSG00000163794	UCN	100	-0.0864187
LS-S	ENSG00000163795	ZNF513	100	-0.105339
LS-S	ENSG00000163798	SLC4A1AP	100	0.0417165
LS-S	ENSG00000163803	PLB1	100	-0.174092
LS-S	ENSG00000163806	SPDYA	100	-0.0450092
LS-S	ENSG00000163807	KIAA1143	100	0.0293321
LS-S	ENSG00000163808	KIF15	100	1.7705
LS-S	ENSG00000163810	TGM4	100	-0.1379
LS-S	ENSG00000163811	WDR43	100	0.0306529
LS-S	ENSG00000163812	ZDHHC3	100	0.0741504
LS-S	ENSG00000163814	CDCP1	56	-0.366453
LS-S	ENSG00000163818	LZTFL1	100	-0.10291
LS-S	ENSG00000163820	FYCO1	100	-0.162373
LS-S	ENSG00000163823	CCR1	100	0.216024
LS-S	ENSG00000163832	ELP6	100	0.155115
LS-S	ENSG00000163833	FBXO40	100	0.00849242
LS-S	ENSG00000163840	DTX3L	100	0.251715
LS-S	ENSG00000163848	ZNF148	100	-0.0367518
LS-S	ENSG00000163864	NMNAT3	100	-0.358793
LS-S	ENSG00000163866	SMIM12	100	0.0381324
LS-S	ENSG00000163867	ZMYM6	100	-0.0736343
LS-S	ENSG00000163870	TPRA1	100	-0.0426946
LS-S	ENSG00000163872	YEATS2	100	0.0222143
LS-S	ENSG00000163874	ZC3H12A	100	-0.154247
LS-S	ENSG00000163875	MEAF6	100	-0.0355066
LS-S	ENSG00000163877	SNIP1	100	0.0412143
LS-S	ENSG00000163882	POLR2H	100	0.0455111
LS-S	ENSG00000163900	TMEM41A	100	-0.0146157
LS-S	ENSG00000163902	RPN1	100	0.110603
LS-S	ENSG00000163904	SENP2	100	-0.0242698
LS-S	ENSG00000163913	IFT122	100	-0.0764176
LS-S	ENSG00000163918	RFC4	100	0.438282
LS-S	ENSG00000163923	RPL39L	100	0.358509
LS-S	ENSG00000163930	BAP1	100	-0.0371042
LS-S	ENSG00000163931	TKT	100	0.141265
LS-S	ENSG00000163932	PRKCD	100	-0.00573879
LS-S	ENSG00000163933	RFT1	100	0.0100265
LS-S	ENSG00000163935	SFMBT1	100	-0.135799
LS-S	ENSG00000163938	GNL3	100	0.00448733
LS-S	ENSG00000163939	PBRM1	100	0.0718124
LS-S	ENSG00000163945	UVSSA	100	-0.103256
LS-S	ENSG00000163946	TASOR	100	-0.00979228
LS-S	ENSG00000163947	ARHGEF3	100	0.110245
LS-S	ENSG00000163950	SLBP	100	0.332654
LS-S	ENSG00000163956	LRPAP1	100	-0.0427435
LS-S	ENSG00000163958	ZDHHC19	5	-0.403121
LS-S	ENSG00000163959	SLC51A	100	-0.0148003
LS-S	ENSG00000163960	UBXN7	100	-0.0107394
LS-S	ENSG00000163961	RNF168	100	-0.00285741
LS-S	ENSG00000163964	PIGX	100	0.119008
LS-S	ENSG00000163975	MELTF	100	0.247069
LS-S	ENSG00000163993	S100P	100	0.0216467
LS-S	ENSG00000163995	ABLIM2	100	-0.366935
LS-S	ENSG00000164002	EXO5	100	0.0495631
LS-S	ENSG00000164008	C1orf50	100	0.0206432
LS-S	ENSG00000164010	ERMAP	100	-0.0377242
LS-S	ENSG00000164011	ZNF691	100	-0.0848547
LS-S	ENSG00000164022	AIMP1	100	0.000650052
LS-S	ENSG00000164023	SGMS2	100	0.144533
LS-S	ENSG00000164024	METAP1	100	0.088257
LS-S	ENSG00000164031	DNAJB14	100	-0.0108562
LS-S	ENSG00000164032	H2AZ1	100	0.434248
LS-S	ENSG00000164037	SLC9B1	100	-0.113313
LS-S	ENSG00000164038	SLC9B2	100	0.0158533
LS-S	ENSG00000164039	BDH2	100	0.0161013
LS-S	ENSG00000164040	PGRMC2	100	-0.0162862
LS-S	ENSG00000164045	CDC25A	100	1.87756
LS-S	ENSG00000164047	CAMP	99	0.366173
LS-S	ENSG00000164048	ZNF589	100	-0.138285
LS-S	ENSG00000164050	PLXNB1	100	-0.38462
LS-S	ENSG00000164051	CCDC51	100	0.211257
LS-S	ENSG00000164053	ATRIP	79	-0.0667561
LS-S	ENSG00000164054	SHISA5	100	-0.00768713
LS-S	ENSG00000164056	SPRY1	100	-0.113397
LS-S	ENSG00000164061	BSN	100	-0.068026
LS-S	ENSG00000164062	APEH	100	0.0716596
LS-S	ENSG00000164066	INTU	8	-0.473423
LS-S	ENSG00000164068	RNF123	100	0.0278245
LS-S	ENSG00000164073	MFSD8	100	-0.013478
LS-S	ENSG00000164074	ABHD18	100	0.0896813
LS-S	ENSG00000164077	MON1A	100	0.0588631
LS-S	ENSG00000164078	MST1R	99	-0.114846
LS-S	ENSG00000164080	RAD54L2	100	-0.0436131
LS-S	ENSG00000164081	TEX264	100	0.0693174
LS-S	ENSG00000164082	GRM2	100	-0.165396
LS-S	ENSG00000164086	DUSP7	100	-0.0432243
LS-S	ENSG00000164087	POC1A	100	0.898459
LS-S	ENSG00000164088	PPM1M	100	0.0181579
LS-S	ENSG00000164091	WDR82	100	-0.0158729
LS-S	ENSG00000164096	C4orf3	100	-0.0269092
LS-S	ENSG00000164104	HMGB2	100	0.562409
LS-S	ENSG00000164105	SAP30	100	0.309317
LS-S	ENSG00000164106	SCRG1	1	0.0469889
LS-S	ENSG00000164109	MAD2L1	100	0.631456
LS-S	ENSG00000164111	ANXA5	100	0.434429
LS-S	ENSG00000164112	SMIM43	100	1.70801
LS-S	ENSG00000164114	MAP9	100	-0.165913
LS-S	ENSG00000164116	GUCY1A1	94	-0.0492051
LS-S	ENSG00000164117	FBXO8	100	-0.0602436
LS-S	ENSG00000164118	CEP44	100	0.00409385
LS-S	ENSG00000164120	HPGD	100	-0.0606205
LS-S	ENSG00000164124	TMEM144	54	0.152123
LS-S	ENSG00000164125	GASK1B	100	0.171801
LS-S	ENSG00000164134	NAA15	100	0.144168
LS-S	ENSG00000164136	IL15	100	0.00650746
LS-S	ENSG00000164142	FHIP1A	35	-0.454293
LS-S	ENSG00000164144	ARFIP1	100	0.0755453
LS-S	ENSG00000164151	ICE1	100	0.000573346
LS-S	ENSG00000164162	ANAPC10	100	0.00858777
LS-S	ENSG00000164163	ABCE1	100	0.160656
LS-S	ENSG00000164164	OTUD4	100	0.0223851
LS-S	ENSG00000164167	LSM6	100	0.103271
LS-S	ENSG00000164168	TMEM184C	100	0.0551073
LS-S	ENSG00000164169	PRMT9	100	0.0199369
LS-S	ENSG00000164171	ITGA2	100	0.605314
LS-S	ENSG00000164172	MOCS2	100	0.0153309
LS-S	ENSG00000164180	TMEM161B	100	-0.0293798
LS-S	ENSG00000164181	ELOVL7	14	0.248334
LS-S	ENSG00000164182	NDUFAF2	100	-0.029746
LS-S	ENSG00000164187	LMBRD2	100	0.0160007
LS-S	ENSG00000164190	NIPBL	100	-0.0262552
LS-S	ENSG00000164209	SLC25A46	100	0.136186
LS-S	ENSG00000164211	STARD4	100	0.120054
LS-S	ENSG00000164219	PGGT1B	100	0.0133131
LS-S	ENSG00000164220	F2RL2	24	-0.0896323
LS-S	ENSG00000164221	CCDC112	100	-0.12533
LS-S	ENSG00000164236	ANKRD33B	100	0.111544
LS-S	ENSG00000164237	CMBL	100	-0.346232
LS-S	ENSG00000164241	C5orf63	100	-0.138722
LS-S	ENSG00000164244	PRRC1	100	0.00877166
LS-S	ENSG00000164251	F2RL1	100	-0.321589
LS-S	ENSG00000164252	AGGF1	100	0.087409
LS-S	ENSG00000164253	WDR41	100	0.18539
LS-S	ENSG00000164258	NDUFS4	100	0.0756848
LS-S	ENSG00000164283	ESM1	100	-0.0228282
LS-S	ENSG00000164284	GRPEL2	100	0.00603843
LS-S	ENSG00000164291	ARSK	100	-0.0946696
LS-S	ENSG00000164292	RHOBTB3	100	-0.281307
LS-S	ENSG00000164296	TIGD6	100	-0.0988576
LS-S	ENSG00000164300	SERINC5	100	-0.0936838
LS-S	ENSG00000164305	CASP3	100	0.507332
LS-S	ENSG00000164306	PRIMPOL	100	0.123843
LS-S	ENSG00000164307	ERAP1	100	0.0436143
LS-S	ENSG00000164308	ERAP2	100	0.10601
LS-S	ENSG00000164309	CMYA5	100	0.0790176
LS-S	ENSG00000164323	CFAP97	100	-0.0480072
LS-S	ENSG00000164327	RICTOR	100	-0.0467013
LS-S	ENSG00000164329	TENT2	100	-0.0270796
LS-S	ENSG00000164330	EBF1	67	-0.648062
LS-S	ENSG00000164331	ANKRA2	100	-0.081569
LS-S	ENSG00000164332	UBLCP1	100	0.0520925
LS-S	ENSG00000164338	UTP15	100	-0.0027773
LS-S	ENSG00000164342	TLR3	100	0.0597159
LS-S	ENSG00000164344	KLKB1	100	-0.165484
LS-S	ENSG00000164346	NSA2	100	-0.0573424
LS-S	ENSG00000164347	GFM2	100	0.142784
LS-S	ENSG00000164362	TERT	33	2.2275
LS-S	ENSG00000164366	CCDC127	100	-0.0365484
LS-S	ENSG00000164398	ACSL6	100	-0.0944223
LS-S	ENSG00000164402	SEPTIN8	100	-0.0169406
LS-S	ENSG00000164403	SHROOM1	97	-0.0204423
LS-S	ENSG00000164404	GDF9	100	-0.124953
LS-S	ENSG00000164405	UQCRQ	100	0.0705683
LS-S	ENSG00000164406	LEAP2	100	-0.0866218
LS-S	ENSG00000164414	SLC35A1	100	-0.0457146
LS-S	ENSG00000164430	CGAS	100	0.228576
LS-S	ENSG00000164440	TXLNB	100	-0.169208
LS-S	ENSG00000164442	CITED2	100	-0.0246972
LS-S	ENSG00000164463	CREBRF	100	-0.143595
LS-S	ENSG00000164465	DCBLD1	100	-0.0668224
LS-S	ENSG00000164466	SFXN1	100	0.2138
LS-S	ENSG00000164483	SAMD3	100	0.110561
LS-S	ENSG00000164484	TMEM200A	100	-0.0515286
LS-S	ENSG00000164494	PDSS2	100	0.079985
LS-S	ENSG00000164506	STXBP5	100	-0.0844797
LS-S	ENSG00000164512	ANKRD55	97	-0.122658
LS-S	ENSG00000164530	PI16	100	-0.162645
LS-S	ENSG00000164532	TBX20	2	-0.27237
LS-S	ENSG00000164535	DAGLB	100	-0.0426852
LS-S	ENSG00000164542	MATCAP2	100	0.147366
LS-S	ENSG00000164543	STK17A	100	0.132577
LS-S	ENSG00000164548	TRA2A	100	0.018027
LS-S	ENSG00000164574	GALNT10	100	-0.145851
LS-S	ENSG00000164576	SAP30L	100	0.0207283
LS-S	ENSG00000164587	RPS14	100	-0.148737
LS-S	ENSG00000164597	COG5	100	-0.044203
LS-S	ENSG00000164603	BMT2	100	-0.0515845
LS-S	ENSG00000164609	SLU7	100	0.0213071
LS-S	ENSG00000164610	RP9	100	-0.0443541
LS-S	ENSG00000164611	PTTG1	100	0.981428
LS-S	ENSG00000164615	CAMLG	100	-0.0341114
LS-S	ENSG00000164620	RELL2	100	0.0473598
LS-S	ENSG00000164626	KCNK5	100	1.02441
LS-S	ENSG00000164631	ZNF12	100	-0.0612972
LS-S	ENSG00000164638	SLC29A4	91	-0.166754
LS-S	ENSG00000164649	CDCA7L	100	0.721698
LS-S	ENSG00000164654	MIOS	100	0.0961185
LS-S	ENSG00000164659	ELAPOR2	100	-0.14747
LS-S	ENSG00000164663	USP49	100	0.095723
LS-S	ENSG00000164669	INTS4P1	90	0.18533
LS-S	ENSG00000164674	SYTL3	100	-0.244109
LS-S	ENSG00000164684	ZNF704	56	0.99531
LS-S	ENSG00000164687	FABP5	100	1.05983
LS-S	ENSG00000164691	TAGAP	100	-0.199297
LS-S	ENSG00000164707	SLC13A4	100	-0.288638
LS-S	ENSG00000164713	BRI3	100	-0.028993
LS-S	ENSG00000164715	LMTK2	100	-0.0738919
LS-S	ENSG00000164733	CTSB	100	0.125061
LS-S	ENSG00000164742	ADCY1	34	1.17245
LS-S	ENSG00000164744	SUN3	4	-0.172772
LS-S	ENSG00000164746	C7orf57	42	-0.210573
LS-S	ENSG00000164751	PEX2	100	0.115776
LS-S	ENSG00000164754	RAD21	100	0.129245
LS-S	ENSG00000164756	SLC30A8	11	-0.452267
LS-S	ENSG00000164758	MED30	100	-0.0207575
LS-S	ENSG00000164764	SBSPON	100	-0.192081
LS-S	ENSG00000164776	PHKG1	100	-0.172395
LS-S	ENSG00000164808	SPIDR	100	-0.0139529
LS-S	ENSG00000164815	ORC5	100	0.0928171
LS-S	ENSG00000164818	DNAAF5	100	0.0526926
LS-S	ENSG00000164821	DEFA4	72	0.172902
LS-S	ENSG00000164823	OSGIN2	100	0.0332763
LS-S	ENSG00000164828	SUN1	100	-0.182112
LS-S	ENSG00000164830	OXR1	100	-0.0145923
LS-S	ENSG00000164845	FAM86FP	86	-0.224149
LS-S	ENSG00000164849	GPR146	100	-0.126
LS-S	ENSG00000164850	GPER1	29	-0.0120571
LS-S	ENSG00000164855	TMEM184A	100	-0.101144
LS-S	ENSG00000164867	NOS3	100	-0.0799422
LS-S	ENSG00000164877	MICALL2	100	-0.25464
LS-S	ENSG00000164880	INTS1	100	-0.0176579
LS-S	ENSG00000164885	CDK5	100	0.306362
LS-S	ENSG00000164889	SLC4A2	100	0.0401109
LS-S	ENSG00000164896	FASTK	100	-0.0809523
LS-S	ENSG00000164897	TMUB1	100	0.00631505
LS-S	ENSG00000164898	FMC1	100	0.0456463
LS-S	ENSG00000164902	PHAX	100	0.0961219
LS-S	ENSG00000164904	ALDH7A1	100	-0.352499
LS-S	ENSG00000164916	FOXK1	100	-0.167714
LS-S	ENSG00000164919	COX6C	100	0.102806
LS-S	ENSG00000164924	YWHAZ	100	0.100561
LS-S	ENSG00000164929	BAALC	27	-0.242753
LS-S	ENSG00000164930	FZD6	100	0.249376
LS-S	ENSG00000164933	SLC25A32	100	0.112398
LS-S	ENSG00000164934	DCAF13	100	0.176155
LS-S	ENSG00000164938	TP53INP1	100	0.375492
LS-S	ENSG00000164941	INTS8	100	0.0348335
LS-S	ENSG00000164944	VIRMA	100	0.0507253
LS-S	ENSG00000164951	PDP1	100	0.240398
LS-S	ENSG00000164953	TMEM67	100	-0.0443178
LS-S	ENSG00000164961	WASHC5	100	0.142291
LS-S	ENSG00000164967	RPP25L	100	0.116951
LS-S	ENSG00000164970	FAM219A	100	-0.0682204
LS-S	ENSG00000164972	C9orf24	3	-0.256788
LS-S	ENSG00000164975	SNAPC3	100	0.0134973
LS-S	ENSG00000164976	MYORG	100	-0.0298248
LS-S	ENSG00000164978	NUDT2	100	0.109575
LS-S	ENSG00000164983	TMEM65	100	-0.174071
LS-S	ENSG00000164985	PSIP1	100	-0.00357297
LS-S	ENSG00000164989	CCDC171	100	-0.0583446
LS-S	ENSG00000165006	UBAP1	100	0.0328828
LS-S	ENSG00000165025	SYK	100	-0.188469
LS-S	ENSG00000165028	NIPSNAP3B	100	-0.155321
LS-S	ENSG00000165029	ABCA1	100	-0.144863
LS-S	ENSG00000165030	NFIL3	100	0.133597
LS-S	ENSG00000165046	LETM2	100	0.0705363
LS-S	ENSG00000165055	METTL2B	100	0.0333081
LS-S	ENSG00000165060	FXN	100	0.0910351
LS-S	ENSG00000165061	ZMAT4	31	-0.575049
LS-S	ENSG00000165071	TMEM71	100	-0.127891
LS-S	ENSG00000165092	ALDH1A1	100	0.216212
LS-S	ENSG00000165097	KDM1B	100	0.158967
LS-S	ENSG00000165102	HGSNAT	100	-0.147769
LS-S	ENSG00000165113	GKAP1	100	-0.243364
LS-S	ENSG00000165115	KIF27	100	-0.103058
LS-S	ENSG00000165118	C9orf64	100	0.162038
LS-S	ENSG00000165119	HNRNPK	100	0.0861336
LS-S	ENSG00000165121		100	-0.152755
LS-S	ENSG00000165138	ANKS6	100	-0.227164
LS-S	ENSG00000165140	FBP1	100	-0.297345
LS-S	ENSG00000165156	ZHX1	100	0.0323661
LS-S	ENSG00000165168	CYBB	100	0.143035
LS-S	ENSG00000165169	DYNLT3	100	-0.218933
LS-S	ENSG00000165171	METTL27	53	-0.370072
LS-S	ENSG00000165175	MID1IP1	100	-0.0488766
LS-S	ENSG00000165178	NCF1C	100	0.0820047
LS-S	ENSG00000165181	SHOC1	94	-0.0531112
LS-S	ENSG00000165185	KIAA1958	100	-0.224895
LS-S	ENSG00000165195	PIGA	100	-0.0553097
LS-S	ENSG00000165209	STRBP	100	-0.0778127
LS-S	ENSG00000165219	GAPVD1	100	0.0441568
LS-S	ENSG00000165233	CARD19	100	-0.147627
LS-S	ENSG00000165240	ATP7A	100	-0.0348842
LS-S	ENSG00000165244	ZNF367	100	0.364121
LS-S	ENSG00000165246	NLGN4Y	98	0.0581459
LS-S	ENSG00000165259	HDX	100	0.22756
LS-S	ENSG00000165264	NDUFB6	100	0.195605
LS-S	ENSG00000165271	NOL6	100	-0.0465272
LS-S	ENSG00000165272	AQP3	100	-0.18395
LS-S	ENSG00000165275	TRMT10B	100	-0.11478
LS-S	ENSG00000165280	VCP	100	0.19104
LS-S	ENSG00000165282	PIGO	100	0.0120489
LS-S	ENSG00000165283	STOML2	100	0.195978
LS-S	ENSG00000165288	BRWD3	100	0.00680976
LS-S	ENSG00000165300	SLITRK5	79	-0.56614
LS-S	ENSG00000165304	MELK	100	1.87059
LS-S	ENSG00000165312	OTUD1	100	-0.0888257
LS-S	ENSG00000165322	ARHGAP12	100	-0.162677
LS-S	ENSG00000165338	HECTD2	100	0.242019
LS-S	ENSG00000165349	SLC7A3	36	0.0260086
LS-S	ENSG00000165355	FBXO33	100	0.0546817
LS-S	ENSG00000165359	INTS6L	100	-0.0620567
LS-S	ENSG00000165389	SPTSSA	100	0.191373
LS-S	ENSG00000165392	WRN	100	0.0590033
LS-S	ENSG00000165406	MARCHF8	100	-0.160199
LS-S	ENSG00000165409	TSHR	99	1.28428
LS-S	ENSG00000165410	CFL2	100	-0.12115
LS-S	ENSG00000165416	SUGT1	100	0.0720003
LS-S	ENSG00000165417	GTF2A1	100	0.0371213
LS-S	ENSG00000165424	ZCCHC24	100	-0.0493029
LS-S	ENSG00000165434	PGM2L1	100	0.00749879
LS-S	ENSG00000165457	FOLR2	70	0.178803
LS-S	ENSG00000165458	INPPL1	100	0.0426003
LS-S	ENSG00000165475	CRYL1	100	-0.15195
LS-S	ENSG00000165476	REEP3	100	0.0507084
LS-S	ENSG00000165480	SKA3	100	1.94926
LS-S	ENSG00000165487	MICU2	100	0.0729712
LS-S	ENSG00000165490	DDIAS	100	0.748363
LS-S	ENSG00000165494	PCF11	100	-0.083178
LS-S	ENSG00000165501	LRR1	100	0.334252
LS-S	ENSG00000165502	RPL36AL	100	-0.0952996
LS-S	ENSG00000165506	DNAAF2	100	0.0395531
LS-S	ENSG00000165507	DEPP1	97	-0.0619713
LS-S	ENSG00000165511	ZNF22-AS1	100	-0.13732
LS-S	ENSG00000165512	ZNF22	100	0.0354075
LS-S	ENSG00000165516	KLHDC2	100	-0.0526192
LS-S	ENSG00000165521	EML5	100	-0.353854
LS-S	ENSG00000165525	NEMF	100	-0.00834483
LS-S	ENSG00000165526	RPUSD4	100	0.00398246
LS-S	ENSG00000165527	ARF6	100	0.0601572
LS-S	ENSG00000165533	TTC8	100	-0.137987
LS-S	ENSG00000165548	TMEM63C	100	0.0230142
LS-S	ENSG00000165555	NOXRED1	100	-0.0314679
LS-S	ENSG00000165568	AKR1E2	90	-0.314815
LS-S	ENSG00000165572	KBTBD6	100	0.0499997
LS-S	ENSG00000165591	FAAH2	100	-0.0766379
LS-S	ENSG00000165609	NUDT5	100	0.13748
LS-S	ENSG00000165617	DACT1	100	-0.504688
LS-S	ENSG00000165629	ATP5F1C	100	0.259056
LS-S	ENSG00000165630	PRPF18	100	0.0286239
LS-S	ENSG00000165632	TAF3	100	-0.0688283
LS-S	ENSG00000165633	VSTM4	15	-0.774405
LS-S	ENSG00000165637	VDAC2	100	0.0944747
LS-S	ENSG00000165644	COMTD1	100	0.132477
LS-S	ENSG00000165646	SLC18A2	100	-0.0611154
LS-S	ENSG00000165650	PDZD8	100	-0.0476953
LS-S	ENSG00000165655	ZNF503	41	-0.230186
LS-S	ENSG00000165660	ABRAXAS2	100	0.0560542
LS-S	ENSG00000165661	QSOX2	100	-0.0693619
LS-S	ENSG00000165669	FAM204A	100	0.0270171
LS-S	ENSG00000165671	NSD1	100	0.0294442
LS-S	ENSG00000165672	PRDX3	100	0.466222
LS-S	ENSG00000165675	ENOX2	100	-0.0328406
LS-S	ENSG00000165678	GHITM	100	0.0838119
LS-S	ENSG00000165682	CLEC1B	86	0.131206
LS-S	ENSG00000165684	SNAPC4	100	-0.0842102
LS-S	ENSG00000165688	PMPCA	100	0.0517229
LS-S	ENSG00000165689	ENTR1	100	-0.0966457
LS-S	ENSG00000165698	SPACA9	100	-0.0695727
LS-S	ENSG00000165699	TSC1	100	-0.0569901
LS-S	ENSG00000165702	GFI1B	78	-0.264765
LS-S	ENSG00000165704	HPRT1	100	0.333518
LS-S	ENSG00000165714	BORCS5	100	0.0716115
LS-S	ENSG00000165716	DIPK1B	100	-0.220065
LS-S	ENSG00000165724	ZMYND19	100	0.0606592
LS-S	ENSG00000165730	STOX1	99	0.486725
LS-S	ENSG00000165731	RET	12	0.367665
LS-S	ENSG00000165732	DDX21	100	0.101288
LS-S	ENSG00000165733	BMS1	100	0.0249433
LS-S	ENSG00000165752	STK32C	100	-0.166603
LS-S	ENSG00000165775	FUNDC2	100	0.0287868
LS-S	ENSG00000165782	PIP4P1	100	-0.148763
LS-S	ENSG00000165792	METTL17	100	0.00195352
LS-S	ENSG00000165795	NDRG2	100	-0.342967
LS-S	ENSG00000165801	ARHGEF40	100	-0.156709
LS-S	ENSG00000165802	NSMF	100	-0.00643817
LS-S	ENSG00000165804	ZNF219	100	-0.379906
LS-S	ENSG00000165806	CASP7	100	0.377476
LS-S	ENSG00000165813	CCDC186	100	-0.0489631
LS-S	ENSG00000165819	METTL3	100	0.0154359
LS-S	ENSG00000165821	SALL2	100	-0.283323
LS-S	ENSG00000165828	PRAP1	57	-0.228692
LS-S	ENSG00000165832	TRUB1	100	0.00587304
LS-S	ENSG00000165837	ERICH6B	59	-0.0437209
LS-S	ENSG00000165861	ZFYVE1	100	-0.0230838
LS-S	ENSG00000165874	SHLD2P1	100	0.0785441
LS-S	ENSG00000165879	FRAT1	100	-0.137197
LS-S	ENSG00000165886	UBTD1	100	-0.0741216
LS-S	ENSG00000165891	E2F7	100	2.18686
LS-S	ENSG00000165895	ARHGAP42	99	-0.113583
LS-S	ENSG00000165898	ISCA2	100	0.0428806
LS-S	ENSG00000165905	LARGE2	100	-0.440022
LS-S	ENSG00000165914	TTC7B	100	-0.0934783
LS-S	ENSG00000165915	SLC39A13	100	-0.124456
LS-S	ENSG00000165916	PSMC3	100	0.201373
LS-S	ENSG00000165917	RAPSN	98	0.0348626
LS-S	ENSG00000165923	AGBL2	100	-0.00243369
LS-S	ENSG00000165929	TC2N	100	0.0589453
LS-S	ENSG00000165934	CPSF2	100	0.206973
LS-S	ENSG00000165943	MOAP1	100	-0.103056
LS-S	ENSG00000165948	IFI27L1	100	0.394045
LS-S	ENSG00000165949	IFI27	100	0.501038
LS-S	ENSG00000165959	CLMN	100	-0.16452
LS-S	ENSG00000165972	CCDC38	2	0.0465608
LS-S	ENSG00000165983	PTER	100	0.0616829
LS-S	ENSG00000165985	C1QL3	100	-0.0635023
LS-S	ENSG00000165995	CACNB2	100	-0.0809166
LS-S	ENSG00000165996	HACD1	95	0.450261
LS-S	ENSG00000165997	ARL5B	100	0.0189919
LS-S	ENSG00000166002	SMCO4	100	0.629841
LS-S	ENSG00000166004	CEP295	100	0.0371057
LS-S	ENSG00000166012	TAF1D	100	-0.0172078
LS-S	ENSG00000166016	ABTB2	100	-0.116591
LS-S	ENSG00000166024	R3HCC1L	100	0.0516149
LS-S	ENSG00000166025	AMOTL1	100	-0.277488
LS-S	ENSG00000166033	HTRA1	81	-0.457856
LS-S	ENSG00000166035	LIPC	100	0.141608
LS-S	ENSG00000166037	CEP57	100	0.0427671
LS-S	ENSG00000166046	TCP11L2	100	-0.152626
LS-S	ENSG00000166068	SPRED1	100	-0.356358
LS-S	ENSG00000166086	JAM3	100	-0.240197
LS-S	ENSG00000166091	CMTM5	40	-0.355736
LS-S	ENSG00000166105	GLB1L3	100	0.442651
LS-S	ENSG00000166123	GPT2	100	-0.016395
LS-S	ENSG00000166126	AMN	100	-0.352788
LS-S	ENSG00000166128	RAB8B	100	0.185286
LS-S	ENSG00000166130	IKBIP	100	0.162356
LS-S	ENSG00000166133	RPUSD2	100	0.063502
LS-S	ENSG00000166135	HIF1AN	100	-4.47726e-05
LS-S	ENSG00000166136	NDUFB8	100	-0.0253534
LS-S	ENSG00000166140	ZFYVE19	100	-0.00870618
LS-S	ENSG00000166145	SPINT1	100	-0.163071
LS-S	ENSG00000166147	FBN1	100	0.871439
LS-S	ENSG00000166153	DEPDC4	15	0.347151
LS-S	ENSG00000166164	BRD7	100	0.0375479
LS-S	ENSG00000166165	CKB	100	-0.0646661
LS-S	ENSG00000166166	TRMT61A	100	-0.0844794
LS-S	ENSG00000166167	BTRC	100	-0.0929983
LS-S	ENSG00000166169	POLL	100	-0.0847017
LS-S	ENSG00000166170	BAG5	100	0.00959828
LS-S	ENSG00000166171	DPCD	100	0.030849
LS-S	ENSG00000166181	API5	100	0.0965168
LS-S	ENSG00000166188	ZNF319	100	-0.0238518
LS-S	ENSG00000166189	HPS6	100	-0.036816
LS-S	ENSG00000166192	SENP8	100	0.135366
LS-S	ENSG00000166197	NOLC1	100	0.0418868
LS-S	ENSG00000166199	ALKBH3	100	0.0285809
LS-S	ENSG00000166200	COPS2	100	0.112641
LS-S	ENSG00000166224	SGPL1	100	0.0240521
LS-S	ENSG00000166225	FRS2	100	-0.11239
LS-S	ENSG00000166226	CCT2	100	0.176981
LS-S	ENSG00000166228	PCBD1	100	0.221759
LS-S	ENSG00000166233	ARIH1	100	-0.0465184
LS-S	ENSG00000166246	DNAAF8	94	-0.196728
LS-S	ENSG00000166250	CLMP	100	0.0236238
LS-S	ENSG00000166260	COX11	100	-0.0103088
LS-S	ENSG00000166261	ZNF202	100	-0.119771
LS-S	ENSG00000166262	FAM227B	100	-0.0735914
LS-S	ENSG00000166263	STXBP4	100	-0.110889
LS-S	ENSG00000166266	CUL5	100	0.0504323
LS-S	ENSG00000166272	WBP1L	100	-0.0205546
LS-S	ENSG00000166275	BORCS7	100	0.0270651
LS-S	ENSG00000166278	C2	76	0.280319
LS-S	ENSG00000166289	PLEKHF1	100	0.0909429
LS-S	ENSG00000166295	ANAPC16	100	-0.12965
LS-S	ENSG00000166311	SMPD1	100	-0.105627
LS-S	ENSG00000166313	APBB1	100	-0.215588
LS-S	ENSG00000166321	NUDT13	100	-0.139933
LS-S	ENSG00000166323	C11orf65	100	-0.217804
LS-S	ENSG00000166326	TRIM44	100	-0.10491
LS-S	ENSG00000166333	ILK	100	-0.0625569
LS-S	ENSG00000166337	TAF10	100	0.0208857
LS-S	ENSG00000166340	TPP1	100	-0.0382625
LS-S	ENSG00000166341	DCHS1	100	-0.485565
LS-S	ENSG00000166343	MSS51	100	0.0149152
LS-S	ENSG00000166347	CYB5A	100	-0.0608007
LS-S	ENSG00000166348	USP54	100	-0.161929
LS-S	ENSG00000166349	RAG1	100	-0.149524
LS-S	ENSG00000166352	IFTAP	100	-0.109815
LS-S	ENSG00000166359	WDR88	100	0.0390254
LS-S	ENSG00000166377	ATP9B	100	-0.0703691
LS-S	ENSG00000166387	PPFIBP2	100	-0.210991
LS-S	ENSG00000166394	CYB5R2	30	0.0441295
LS-S	ENSG00000166398	GARRE1	100	-0.26273
LS-S	ENSG00000166401	SERPINB8	100	-0.0971264
LS-S	ENSG00000166402	TUB	100	-0.369729
LS-S	ENSG00000166405	RIC3	100	-0.220045
LS-S	ENSG00000166411	IDH3A	100	0.16985
LS-S	ENSG00000166428	PLD4	100	-0.419299
LS-S	ENSG00000166432	ZMAT1	100	-0.346952
LS-S	ENSG00000166435	XRRA1	100	-0.130216
LS-S	ENSG00000166436	TRIM66	100	0.0266158
LS-S	ENSG00000166439	RNF169	100	-0.0709051
LS-S	ENSG00000166441	RPL27A	100	-0.108775
LS-S	ENSG00000166444	DENND2B	100	-0.115359
LS-S	ENSG00000166446	CDYL2	100	0.244874
LS-S	ENSG00000166451	CENPN	100	0.957944
LS-S	ENSG00000166452	AKIP1	100	0.0961029
LS-S	ENSG00000166454	ATMIN	100	0.0067493
LS-S	ENSG00000166455	C16orf46	100	0.0847506
LS-S	ENSG00000166471	TMEM41B	100	-0.0288242
LS-S	ENSG00000166477	LEO1	100	0.14059
LS-S	ENSG00000166478	ZNF143	100	0.0123935
LS-S	ENSG00000166479	TMX3	100	0.0579229
LS-S	ENSG00000166482	MFAP4	100	0.049369
LS-S	ENSG00000166483	WEE1	100	0.458456
LS-S	ENSG00000166484	MAPK7	100	-0.0656896
LS-S	ENSG00000166501	PRKCB	100	0.0733644
LS-S	ENSG00000166503	HDGFL3	100	-0.0829524
LS-S	ENSG00000166507	NDST2	100	-0.105166
LS-S	ENSG00000166508	MCM7	100	0.463402
LS-S	ENSG00000166523	CLEC4E	100	0.0730876
LS-S	ENSG00000166526	ZNF3	100	-0.115638
LS-S	ENSG00000166527	CLEC4D	100	0.0106293
LS-S	ENSG00000166529	ZSCAN21	100	-0.0640708
LS-S	ENSG00000166532	RIMKLB	100	-0.342915
LS-S	ENSG00000166546	BEAN1	33	-0.123455
LS-S	ENSG00000166548	TK2	100	-0.0382769
LS-S	ENSG00000166557	TMED3	100	0.113383
LS-S	ENSG00000166562	SEC11C	100	0.0454196
LS-S	ENSG00000166575	TMEM135	100	0.238254
LS-S	ENSG00000166578	IQCD	10	0.184797
LS-S	ENSG00000166579	NDEL1	100	-0.0261017
LS-S	ENSG00000166582	CENPV	100	-0.102932
LS-S	ENSG00000166595	CIAO2B	100	0.100513
LS-S	ENSG00000166598	HSP90B1	100	0.00328712
LS-S	ENSG00000166619	BLCAP	100	-0.0982544
LS-S	ENSG00000166669	ATF7IP2	100	-0.00398556
LS-S	ENSG00000166676	TVP23A	100	-0.102499
LS-S	ENSG00000166681	BEX3	100	0.045934
LS-S	ENSG00000166682	TMPRSS5	100	-0.06179
LS-S	ENSG00000166685	COG1	100	-0.144183
LS-S	ENSG00000166689	PLEKHA7	100	-0.24186
LS-S	ENSG00000166704	ZNF606	100	-0.157267
LS-S	ENSG00000166707	ZCCHC18	100	-0.052718
LS-S	ENSG00000166710	B2M	100	-0.00827278
LS-S	ENSG00000166716	ZNF592	100	-0.0625902
LS-S	ENSG00000166734	GOLM2	100	-0.0564654
LS-S	ENSG00000166743	ACSM1	93	-0.0170186
LS-S	ENSG00000166747	AP1G1	100	0.121018
LS-S	ENSG00000166750	SLFN5	100	0.119683
LS-S	ENSG00000166762	CATSPER2	100	-0.257572
LS-S	ENSG00000166763	STRCP1	47	-0.398995
LS-S	ENSG00000166770	ZNF667-AS1	100	-0.485201
LS-S	ENSG00000166780	BMERB1	100	-0.0832878
LS-S	ENSG00000166783	MARF1	100	-0.0797262
LS-S	ENSG00000166788	SAAL1	100	0.226877
LS-S	ENSG00000166793	YPEL4	100	-0.5114
LS-S	ENSG00000166794	PPIB	100	0.116357
LS-S	ENSG00000166796	LDHC	55	0.162286
LS-S	ENSG00000166797	CIAO2A	100	0.194542
LS-S	ENSG00000166800	LDHAL6A	100	-0.0279787
LS-S	ENSG00000166801	FAM111A	100	0.119242
LS-S	ENSG00000166803	PCLAF	100	1.97369
LS-S	ENSG00000166813	KIF7	100	1.10392
LS-S	ENSG00000166816	LDHD	51	-0.147952
LS-S	ENSG00000166819	PLIN1	97	-0.30283
LS-S	ENSG00000166821	PEX11A	100	-0.101587
LS-S	ENSG00000166822	TMEM170A	100	-0.0393638
LS-S	ENSG00000166823	MESP1	98	0.313325
LS-S	ENSG00000166825	ANPEP	100	-0.014264
LS-S	ENSG00000166831	RBPMS2	95	0.00981107
LS-S	ENSG00000166833	NAV2	100	-0.490507
LS-S	ENSG00000166839	ANKDD1A	100	0.160499
LS-S	ENSG00000166845	C18orf54	100	0.14513
LS-S	ENSG00000166847	DCTN5	100	0.0755178
LS-S	ENSG00000166848	TERF2IP	100	0.019212
LS-S	ENSG00000166851	PLK1	100	1.37502
LS-S	ENSG00000166855	CLPX	100	0.0654854
LS-S	ENSG00000166856	GPR182	9	-0.166294
LS-S	ENSG00000166860	ZBTB39	100	-0.113876
LS-S	ENSG00000166866	MYO1A	27	-0.300043
LS-S	ENSG00000166881	NEMP1	100	0.147074
LS-S	ENSG00000166886	NAB2	100	-0.179248
LS-S	ENSG00000166887	VPS39	100	-0.00828704
LS-S	ENSG00000166888	STAT6	100	-0.0611516
LS-S	ENSG00000166889	PATL1	100	-0.0239218
LS-S	ENSG00000166896	ATP23	100	0.181773
LS-S	ENSG00000166897	ELFN2	84	-0.322226
LS-S	ENSG00000166900	STX3	100	-0.245317
LS-S	ENSG00000166902	MRPL16	100	0.170045
LS-S	ENSG00000166908	PIP4K2C	100	-0.0344181
LS-S	ENSG00000166912	MTMR10	100	-0.0702796
LS-S	ENSG00000166913	YWHAB	100	0.0699085
LS-S	ENSG00000166922	SCG5	64	0.518711
LS-S	ENSG00000166924	NYAP1	100	-0.614936
LS-S	ENSG00000166925	TSC22D4	100	-0.0494421
LS-S	ENSG00000166927	MS4A7	100	0.167188
LS-S	ENSG00000166928	MS4A14	98	-0.125571
LS-S	ENSG00000166938	DIS3L	100	0.039356
LS-S	ENSG00000166946	CCNDBP1	100	0.0502942
LS-S	ENSG00000166947	EPB42	100	-0.026668
LS-S	ENSG00000166949	SMAD3	100	-0.0339497
LS-S	ENSG00000166963	MAP1A	100	-0.140369
LS-S	ENSG00000166965	RCCD1	100	0.193271
LS-S	ENSG00000166971	AKTIP	100	-0.0604943
LS-S	ENSG00000166974	MAPRE2	100	0.00182683
LS-S	ENSG00000166979	EVA1C	100	-0.314922
LS-S	ENSG00000166986	MARS1	100	0.0463302
LS-S	ENSG00000166987	MBD6	100	-0.0899025
LS-S	ENSG00000166997	CNPY4	100	-0.060544
LS-S	ENSG00000167004	PDIA3	100	0.102058
LS-S	ENSG00000167005	NUDT21	100	0.215026
LS-S	ENSG00000167034	NKX3-1	100	-0.127246
LS-S	ENSG00000167037	SGSM1	100	-0.214194
LS-S	ENSG00000167065	DUSP18	100	0.0245985
LS-S	ENSG00000167074	TEF	100	-0.140864
LS-S	ENSG00000167077	MEI1	100	-0.0347114
LS-S	ENSG00000167081	PBX3	100	-0.0340056
LS-S	ENSG00000167083	GNGT2	100	0.0517312
LS-S	ENSG00000167085	PHB1	100	0.0981553
LS-S	ENSG00000167088	SNRPD1	100	0.307648
LS-S	ENSG00000167094	TTC16	100	-0.078111
LS-S	ENSG00000167100	SAMD14	97	-0.408695
LS-S	ENSG00000167103	PIP5KL1	96	-0.171923
LS-S	ENSG00000167106	EEIG1	100	-0.123607
LS-S	ENSG00000167107	ACSF2	100	0.03936
LS-S	ENSG00000167110	GOLGA2	100	-0.0376316
LS-S	ENSG00000167112	TRUB2	100	0.125328
LS-S	ENSG00000167113	COQ4	100	-0.0275289
LS-S	ENSG00000167114	SLC27A4	100	0.0378536
LS-S	ENSG00000167118	URM1	100	0.108852
LS-S	ENSG00000167123	CERCAM	100	0.0594841
LS-S	ENSG00000167130	DOLPP1	100	0.0988354
LS-S	ENSG00000167136	ENDOG	100	0.0829269
LS-S	ENSG00000167173	C15orf39	100	0.110294
LS-S	ENSG00000167182	SP2	100	-0.00634315
LS-S	ENSG00000167183	PRR15L	8	-0.169497
LS-S	ENSG00000167186	COQ7	100	-0.0210141
LS-S	ENSG00000167191	GPRC5B	21	-0.270032
LS-S	ENSG00000167193	CRK	100	-0.0648764
LS-S	ENSG00000167196	FBXO22	100	0.119346
LS-S	ENSG00000167202	TBC1D2B	100	0.00103349
LS-S	ENSG00000167207	NOD2	100	0.0406276
LS-S	ENSG00000167208	SNX20	100	0.0963617
LS-S	ENSG00000167210	LOXHD1	84	-0.17407
LS-S	ENSG00000167216	KATNAL2	100	-0.0238948
LS-S	ENSG00000167220	HDHD2	100	0.0603924
LS-S	ENSG00000167232	ZNF91	100	-0.151056
LS-S	ENSG00000167257	RNF214	100	0.0495954
LS-S	ENSG00000167258	CDK12	100	-0.0244773
LS-S	ENSG00000167261	DPEP2	100	-0.29217
LS-S	ENSG00000167264	DUS2	100	0.142272
LS-S	ENSG00000167272	POP5	100	-0.0324852
LS-S	ENSG00000167280	ENGASE	100	-0.158633
LS-S	ENSG00000167281	RBFOX3	100	-0.306137
LS-S	ENSG00000167283	ATP5MG	100	0.0368389
LS-S	ENSG00000167286	CD3D	100	0.0519502
LS-S	ENSG00000167291	TBC1D16	100	-0.273305
LS-S	ENSG00000167302	TEPSIN	100	-0.0482165
LS-S	ENSG00000167306	MYO5B	100	-0.040535
LS-S	ENSG00000167315	ACAA2	100	0.209871
LS-S	ENSG00000167323	STIM1	100	-0.0243472
LS-S	ENSG00000167325	RRM1	100	0.652751
LS-S	ENSG00000167333	TRIM68	100	-0.0230396
LS-S	ENSG00000167363	FN3K	100	-0.28328
LS-S	ENSG00000167371	PRRT2	100	-0.336581
LS-S	ENSG00000167377	ZNF23	100	-0.173885
LS-S	ENSG00000167378	IRGQ	100	-0.0119451
LS-S	ENSG00000167380	ZNF226	100	-0.0555381
LS-S	ENSG00000167384	ZNF180	100	-0.0618903
LS-S	ENSG00000167393	PPP2R3B	100	-0.093191
LS-S	ENSG00000167394	ZNF668	100	0.0282911
LS-S	ENSG00000167395	ZNF646	100	-0.106469
LS-S	ENSG00000167397	VKORC1	100	-0.0205163
LS-S	ENSG00000167434	CA4	17	-0.344755
LS-S	ENSG00000167447	SMG8	100	0.0714067
LS-S	ENSG00000167460	TPM4	100	0.372922
LS-S	ENSG00000167461	RAB8A	100	0.156625
LS-S	ENSG00000167468	GPX4	100	-0.144596
LS-S	ENSG00000167470	MIDN	100	0.0500584
LS-S	ENSG00000167476	JSRP1	100	-0.0774967
LS-S	ENSG00000167483	NIBAN3	100	-0.46468
LS-S	ENSG00000167487	KLHL26	100	-0.152695
LS-S	ENSG00000167491	GATAD2A	100	-0.0344206
LS-S	ENSG00000167508	MVD	100	0.0287436
LS-S	ENSG00000167513	CDT1	100	1.6402
LS-S	ENSG00000167515	TRAPPC2L	100	0.0456678
LS-S	ENSG00000167522	ANKRD11	100	-0.0821759
LS-S	ENSG00000167523	SPATA33	100	0.149068
LS-S	ENSG00000167524	RSKR	100	-0.064022
LS-S	ENSG00000167525	PROCA1	100	-0.157143
LS-S	ENSG00000167526	RPL13	100	-0.154071
LS-S	ENSG00000167528	ZNF641	100	-0.0821954
LS-S	ENSG00000167535	CACNB3	100	-0.175802
LS-S	ENSG00000167536	DHRS13	100	-0.0930132
LS-S	ENSG00000167543	TP53I13	100	-0.0934642
LS-S	ENSG00000167548	KMT2D	100	-0.129701
LS-S	ENSG00000167549	CORO6	100	-0.0202472
LS-S	ENSG00000167550	RHEBL1	100	-0.0618656
LS-S	ENSG00000167552	TUBA1A	100	0.101481
LS-S	ENSG00000167553	TUBA1C	100	0.473843
LS-S	ENSG00000167554	ZNF610	100	-0.35788
LS-S	ENSG00000167555	ZNF528	100	-0.296078
LS-S	ENSG00000167562	ZNF701	100	-0.179074
LS-S	ENSG00000167565	SERTAD3	100	-0.091534
LS-S	ENSG00000167566	NCKAP5L	100	-0.217955
LS-S	ENSG00000167578	RAB4B	100	0.0162114
LS-S	ENSG00000167588	GPD1	27	-0.0747271
LS-S	ENSG00000167595	PROSER3	100	-0.0758633
LS-S	ENSG00000167600	CYP2S1	94	-0.427914
LS-S	ENSG00000167604	NFKBID	100	-0.0424462
LS-S	ENSG00000167608	TMC4	100	-0.143073
LS-S	ENSG00000167613	LAIR1	100	-0.115157
LS-S	ENSG00000167614	TTYH1	100	0.0899983
LS-S	ENSG00000167615	LENG8	100	-0.128433
LS-S	ENSG00000167618	LAIR2	100	0.149518
LS-S	ENSG00000167625	ZNF526	100	-0.0627493
LS-S	ENSG00000167632	TRAPPC9	100	-0.0751967
LS-S	ENSG00000167633	KIR3DL1	100	-0.185642
LS-S	ENSG00000167634	NLRP7	100	-0.21462
LS-S	ENSG00000167635	ZNF146	100	-0.0514743
LS-S	ENSG00000167637	ZNF283	100	-0.164789
LS-S	ENSG00000167641	PPP1R14A	3	-0.149012
LS-S	ENSG00000167642	SPINT2	100	-0.399612
LS-S	ENSG00000167645	YIF1B	100	0.116904
LS-S	ENSG00000167657	DAPK3	100	0.0719838
LS-S	ENSG00000167658	EEF2	100	-0.0926696
LS-S	ENSG00000167664	TMIGD2	100	-0.339647
LS-S	ENSG00000167670	CHAF1A	100	0.601786
LS-S	ENSG00000167671	UBXN6	100	-0.0299341
LS-S	ENSG00000167674	HDGFL2	100	0.0995
LS-S	ENSG00000167676	PLIN4	100	-0.194157
LS-S	ENSG00000167680	SEMA6B	30	-0.525478
LS-S	ENSG00000167685	ZNF444	100	-0.0613552
LS-S	ENSG00000167693	NXN	100	-0.162747
LS-S	ENSG00000167695	TLCD3A	100	-0.0187637
LS-S	ENSG00000167699	GLOD4	100	-0.0322771
LS-S	ENSG00000167700	MFSD3	100	-0.0710224
LS-S	ENSG00000167701	GPT	100	-0.166611
LS-S	ENSG00000167702	KIFC2	100	-0.199976
LS-S	ENSG00000167703	SLC43A2	100	-0.0408387
LS-S	ENSG00000167705	RILP	100	-0.0398057
LS-S	ENSG00000167711	SERPINF2	100	-0.277241
LS-S	ENSG00000167716	WDR81	100	-0.0223053
LS-S	ENSG00000167720	SRR	100	0.089138
LS-S	ENSG00000167721	TSR1	100	0.0582365
LS-S	ENSG00000167723	TRPV3	100	-0.122692
LS-S	ENSG00000167733	HSD11B1L	100	-0.199269
LS-S	ENSG00000167740	CYB5D2	100	0.00683646
LS-S	ENSG00000167747	C19orf48	100	0.223065
LS-S	ENSG00000167766	ZNF83	100	-0.19437
LS-S	ENSG00000167768	KRT1	100	-0.327993
LS-S	ENSG00000167769	ACER1	100	-0.3192
LS-S	ENSG00000167770	OTUB1	100	0.111812
LS-S	ENSG00000167775	CD320	100	-0.0908807
LS-S	ENSG00000167778	SPRYD3	100	-0.157363
LS-S	ENSG00000167779	IGFBP6	100	-0.354511
LS-S	ENSG00000167780	SOAT2	100	-0.392727
LS-S	ENSG00000167785	ZNF558	100	-0.163535
LS-S	ENSG00000167792	NDUFV1	100	0.033878
LS-S	ENSG00000167797	CDK2AP2	100	0.192014
LS-S	ENSG00000167799	NUDT8	100	0.247584
LS-S	ENSG00000167815	PRDX2	100	0.0507352
LS-S	ENSG00000167840	ZNF232	100	-0.149763
LS-S	ENSG00000167842	MIS12	100	-0.0585144
LS-S	ENSG00000167850	CD300C	100	0.0896583
LS-S	ENSG00000167851	CD300A	100	-0.0916533
LS-S	ENSG00000167861	HID1	100	-0.46332
LS-S	ENSG00000167862	MRPL58	100	0.176476
LS-S	ENSG00000167863	ATP5PD	100	0.0655861
LS-S	ENSG00000167874	TMEM88	93	-0.256759
LS-S	ENSG00000167880	EVPL	100	-0.431249
LS-S	ENSG00000167881	SRP68	100	0.0951041
LS-S	ENSG00000167895	TMC8	100	-0.11874
LS-S	ENSG00000167900	TK1	100	1.60585
LS-S	ENSG00000167904	TMEM68	100	0.00328667
LS-S	ENSG00000167912	TOX-DT	100	0.171107
LS-S	ENSG00000167914	GSDMA	100	-0.213277
LS-S	ENSG00000167920	KRT10-AS1	100	0.0350607
LS-S	ENSG00000167925	GHDC	100	-0.121973
LS-S	ENSG00000167930	FAM234A	100	-0.0399854
LS-S	ENSG00000167945		35	0.286474
LS-S	ENSG00000167962	ZNF598	100	-0.0284577
LS-S	ENSG00000167964	RAB26	11	0.465866
LS-S	ENSG00000167965	MLST8	100	0.0143973
LS-S	ENSG00000167967	E4F1	100	-0.0905122
LS-S	ENSG00000167968	DNASE1L2	100	-0.0621358
LS-S	ENSG00000167969	ECI1	100	0.0407853
LS-S	ENSG00000167972	ABCA3	100	-0.339331
LS-S	ENSG00000167977	KCTD5	100	0.1131
LS-S	ENSG00000167978	SRRM2	100	-0.0706339
LS-S	ENSG00000167981	ZNF597	100	-0.158172
LS-S	ENSG00000167984	NLRC3	100	-0.00567457
LS-S	ENSG00000167985	SDHAF2	100	-0.00224697
LS-S	ENSG00000167986	DDB1	100	0.115417
LS-S	ENSG00000167987	VPS37C	100	-0.0468549
LS-S	ENSG00000167992	VWCE	4	0.688502
LS-S	ENSG00000167995	BEST1	100	-0.0938644
LS-S	ENSG00000167996	FTH1	100	-0.0885982
LS-S	ENSG00000168000	BSCL2	100	0.00180787
LS-S	ENSG00000168002	POLR2G	100	0.0997725
LS-S	ENSG00000168003	SLC3A2	100	-0.0704253
LS-S	ENSG00000168004	PLAAT5	100	0.124791
LS-S	ENSG00000168005	SPINDOC	100	0.274291
LS-S	ENSG00000168010	ATG16L2	100	-0.0750924
LS-S	ENSG00000168014	C2CD3	100	0.0389974
LS-S	ENSG00000168016	TRANK1	100	0.143652
LS-S	ENSG00000168026	TTC21A	100	-0.111232
LS-S	ENSG00000168028	RPSA	100	-0.0567627
LS-S	ENSG00000168036	CTNNB1	100	0.0156573
LS-S	ENSG00000168038	ULK4	100	-0.037975
LS-S	ENSG00000168040	FADD	100	0.115494
LS-S	ENSG00000168056	LTBP3	100	-0.413275
LS-S	ENSG00000168060	NAALADL1	100	-0.134163
LS-S	ENSG00000168061	SAC3D1	100	0.303365
LS-S	ENSG00000168062	BATF2	61	1.16406
LS-S	ENSG00000168066	SF1	100	-0.0602636
LS-S	ENSG00000168067	MAP4K2	100	-0.150104
LS-S	ENSG00000168070	MAJIN	8	-0.0613907
LS-S	ENSG00000168071	CCDC88B	100	-0.0133719
LS-S	ENSG00000168078		100	2.2222
LS-S	ENSG00000168081	PNOC	29	-0.410294
LS-S	ENSG00000168090	COPS6	100	0.025945
LS-S	ENSG00000168092	PAFAH1B2	100	0.0712773
LS-S	ENSG00000168096	ANKS3	100	-0.156915
LS-S	ENSG00000168101	NUDT16L1	100	-0.0903547
LS-S	ENSG00000168116	KIAA1586	100	0.0488244
LS-S	ENSG00000168118	RAB4A	100	0.0987555
LS-S	ENSG00000168137	SETD5	100	-0.0624846
LS-S	ENSG00000168140	VASN	100	-0.0413579
LS-S	ENSG00000168152	THAP9	100	-0.107641
LS-S	ENSG00000168159	RNF187	100	0.0220212
LS-S	ENSG00000168172	HOOK3	100	0.0099699
LS-S	ENSG00000168175	MAPK1IP1L	100	0.113225
LS-S	ENSG00000168209	DDIT4	100	-0.353417
LS-S	ENSG00000168214	RBPJ	100	0.201967
LS-S	ENSG00000168216	LMBRD1	100	-0.0166186
LS-S	ENSG00000168228	ZCCHC4	100	-0.0749863
LS-S	ENSG00000168229	PTGDR	100	-0.219994
LS-S	ENSG00000168234	TTC39C	100	-0.0484656
LS-S	ENSG00000168237	GLYCTK	100	-0.038848
LS-S	ENSG00000168243	GNG4	82	2.83986
LS-S	ENSG00000168246	UBTD2	100	0.14973
LS-S	ENSG00000168255	POLR2J3-UPK3BL2	100	-0.0919205
LS-S	ENSG00000168256	NKIRAS2	100	0.1008
LS-S	ENSG00000168259	DNAJC7	100	0.126368
LS-S	ENSG00000168264	IRF2BP2	100	-0.110747
LS-S	ENSG00000168268	NT5DC2	100	0.901046
LS-S	ENSG00000168273	SMIM4	100	-0.00346509
LS-S	ENSG00000168275	COA6	100	0.341286
LS-S	ENSG00000168280	KIF5C	100	-0.181283
LS-S	ENSG00000168282	MGAT2	100	0.0266046
LS-S	ENSG00000168283	BMI1	100	-0.175231
LS-S	ENSG00000168286	THAP11	100	-0.0938556
LS-S	ENSG00000168288	MMADHC	100	0.272177
LS-S	ENSG00000168291	PDHB	100	0.138134
LS-S	ENSG00000168297	PXK	100	0.0376746
LS-S	ENSG00000168298	H1-4	99	0.189367
LS-S	ENSG00000168300	PCMTD1	100	-0.111942
LS-S	ENSG00000168301	KCTD6	100	-0.0797746
LS-S	ENSG00000168303	MPLKIP	100	0.146088
LS-S	ENSG00000168310	IRF2	100	0.178478
LS-S	ENSG00000168329	CX3CR1	100	0.218782
LS-S	ENSG00000168334	XIRP1	20	0.291406
LS-S	ENSG00000168350	DEGS2	100	-0.0334702
LS-S	ENSG00000168374	ARF4	100	0.0559116
LS-S	ENSG00000168385	SEPTIN2	100	0.0246676
LS-S	ENSG00000168386	FILIP1L	37	-0.121244
LS-S	ENSG00000168389	MFSD2A	100	0.36413
LS-S	ENSG00000168393	DTYMK	100	0.272306
LS-S	ENSG00000168394	TAP1	100	0.314792
LS-S	ENSG00000168395	ING5	100	-0.0932483
LS-S	ENSG00000168397	ATG4B	100	-0.0113333
LS-S	ENSG00000168404	MLKL	100	0.0236065
LS-S	ENSG00000168405	CMAHP	100	0.0397839
LS-S	ENSG00000168411	RFWD3	100	0.163111
LS-S	ENSG00000168421	RHOH	100	-0.124322
LS-S	ENSG00000168434	COG7	100	0.0311431
LS-S	ENSG00000168438	CDC40	100	0.0299887
LS-S	ENSG00000168439	STIP1	100	0.15016
LS-S	ENSG00000168461	RAB31	100	0.0929176
LS-S	ENSG00000168476	REEP4	100	0.0563628
LS-S	ENSG00000168477	TNXB	100	-0.451422
LS-S	ENSG00000168487	BMP1	100	-0.11229
LS-S	ENSG00000168488	ATXN2L	100	-0.0286366
LS-S	ENSG00000168490	PHYHIP	7	0.29071
LS-S	ENSG00000168491	CCDC110	5	-0.657618
LS-S	ENSG00000168495	POLR3D	100	-0.00868669
LS-S	ENSG00000168496	FEN1	100	0.842894
LS-S	ENSG00000168497	CAVIN2	100	-0.147887
LS-S	ENSG00000168502	MTCL1	18	-0.155115
LS-S	ENSG00000168517	HEXIM2	100	-0.0252807
LS-S	ENSG00000168522	FNTA	100	-0.0192531
LS-S	ENSG00000168528	SERINC2	81	0.146157
LS-S	ENSG00000168538	TRAPPC11	100	0.00327042
LS-S	ENSG00000168546	GFRA2	66	-0.374265
LS-S	ENSG00000168556	ING2	100	0.118754
LS-S	ENSG00000168564	CDKN2AIP	100	-0.0631059
LS-S	ENSG00000168566	SNRNP48	100	-0.0546004
LS-S	ENSG00000168569	TMEM223	100	0.0479228
LS-S	ENSG00000168575	SLC20A2	100	-0.0182457
LS-S	ENSG00000168591	TMUB2	100	-0.0323897
LS-S	ENSG00000168594	ADAM29	9	0.137877
LS-S	ENSG00000168610	STAT3	100	0.0124964
LS-S	ENSG00000168612	ZSWIM1	100	-0.187999
LS-S	ENSG00000168615	ADAM9	100	0.18504
LS-S	ENSG00000168646	AXIN2	100	-0.347284
LS-S	ENSG00000168653	NDUFS5	100	0.0396347
LS-S	ENSG00000168661	ZNF30	100	-0.137916
LS-S	ENSG00000168672	LRATD2	100	-0.188342
LS-S	ENSG00000168675	LDLRAD4	100	-0.0325414
LS-S	ENSG00000168676	KCTD19	10	-0.0273999
LS-S	ENSG00000168679	SLC16A4	100	0.113036
LS-S	ENSG00000168685	IL7R	100	-0.308657
LS-S	ENSG00000168701	TMEM208	100	0.117794
LS-S	ENSG00000168710	AHCYL1	100	0.088455
LS-S	ENSG00000168724	DNAJC21	100	0.0610711
LS-S	ENSG00000168734	PKIG	100	-0.207025
LS-S	ENSG00000168754	FAM178B	100	-0.423772
LS-S	ENSG00000168758	SEMA4C	100	-0.338406
LS-S	ENSG00000168763	CNNM3	100	-0.0796942
LS-S	ENSG00000168765	GSTM4	100	-0.0212085
LS-S	ENSG00000168769	TET2	100	0.000347544
LS-S	ENSG00000168772	CXXC4	100	-0.376218
LS-S	ENSG00000168778	TCTN2	100	-0.160006
LS-S	ENSG00000168779	SHOX2	1	0.13711
LS-S	ENSG00000168781	PPIP5K1	100	-0.0575485
LS-S	ENSG00000168785	TSPAN5	100	0.218672
LS-S	ENSG00000168792	ABHD15	100	-0.0669954
LS-S	ENSG00000168795	ZBTB5	100	-0.036067
LS-S	ENSG00000168802	CHTF8	100	0.0385321
LS-S	ENSG00000168803	ADAL	100	0.0565442
LS-S	ENSG00000168806	LCMT2	100	0.0395902
LS-S	ENSG00000168807	SNTB2	100	-0.0634744
LS-S	ENSG00000168811	IL12A	100	0.154918
LS-S	ENSG00000168813	ZNF507	100	-0.0990501
LS-S	ENSG00000168818	STX18	100	0.000159685
LS-S	ENSG00000168824	NSG1	100	-0.381775
LS-S	ENSG00000168826	ZBTB49	100	-0.0694849
LS-S	ENSG00000168827	GFM1	100	0.0557554
LS-S	ENSG00000168852	TPTE2P5	100	-0.101788
LS-S	ENSG00000168872	DDX19A	100	-0.0406602
LS-S	ENSG00000168874	ATOH8	81	-0.173468
LS-S	ENSG00000168876	ANKRD49	100	-0.109168
LS-S	ENSG00000168883	USP39	100	0.12843
LS-S	ENSG00000168884	TNIP2	100	0.0124885
LS-S	ENSG00000168887	C2orf68	100	-0.0138905
LS-S	ENSG00000168890	TMEM150A	100	-0.286746
LS-S	ENSG00000168894	RNF181	100	0.069593
LS-S	ENSG00000168899	VAMP5	100	0.186062
LS-S	ENSG00000168904	LRRC28	100	0.0591386
LS-S	ENSG00000168906	MAT2A	100	0.1035
LS-S	ENSG00000168916	ZNF608	14	-0.497792
LS-S	ENSG00000168917	SLC35G2	100	-0.0972163
LS-S	ENSG00000168918	INPP5D	100	0.0076534
LS-S	ENSG00000168924	LETM1	100	0.0815938
LS-S	ENSG00000168936	TMEM129	100	-0.11649
LS-S	ENSG00000168939	SPRY3	100	-0.0635871
LS-S	ENSG00000168944	CEP120	100	-0.12569
LS-S	ENSG00000168952	STXBP6	95	-0.30904
LS-S	ENSG00000168958	MFF	100	0.0474894
LS-S	ENSG00000168961	LGALS9	100	0.398572
LS-S	ENSG00000168970	JMJD7-PLA2G4B	100	-0.258534
LS-S	ENSG00000168993	CPLX1	94	-0.256026
LS-S	ENSG00000168995	SIGLEC7	100	-0.351714
LS-S	ENSG00000169016	E2F6	100	-0.00369932
LS-S	ENSG00000169018	FEM1B	100	0.0264477
LS-S	ENSG00000169019	COMMD8	100	0.147524
LS-S	ENSG00000169020	ATP5ME	100	-0.066312
LS-S	ENSG00000169021	UQCRFS1	100	0.192569
LS-S	ENSG00000169026	SLC49A3	100	-0.173716
LS-S	ENSG00000169031	COL4A3	95	-0.470704
LS-S	ENSG00000169032	MAP2K1	100	-0.0244963
LS-S	ENSG00000169045	HNRNPH1	100	-0.0540608
LS-S	ENSG00000169047	IRS1	100	0.028185
LS-S	ENSG00000169057	MECP2	100	-0.0705537
LS-S	ENSG00000169062	UPF3A	100	0.0529137
LS-S	ENSG00000169071	ROR2	97	-0.444501
LS-S	ENSG00000169083	AR	43	-0.576586
LS-S	ENSG00000169084	DHRSX	100	-0.0109837
LS-S	ENSG00000169085	VXN	100	-0.15227
LS-S	ENSG00000169087	HSPBAP1	100	-0.0596611
LS-S	ENSG00000169093	ASMTL	100	0.0673659
LS-S	ENSG00000169100	SLC25A6	100	-0.0147622
LS-S	ENSG00000169105	CHST14	100	-0.0105463
LS-S	ENSG00000169116	PARM1	94	-0.191295
LS-S	ENSG00000169118	CSNK1G1	100	0.0744855
LS-S	ENSG00000169122	FAM110B	100	0.469403
LS-S	ENSG00000169129	AFAP1L2	100	0.32914
LS-S	ENSG00000169131	ZNF354A	100	-0.0648553
LS-S	ENSG00000169136	ATF5	100	0.030601
LS-S	ENSG00000169139	UBE2V2	100	0.178452
LS-S	ENSG00000169155	ZBTB43	100	-0.136946
LS-S	ENSG00000169169	CPT1C	24	-0.360684
LS-S	ENSG00000169174	PCSK9	4	0.0733181
LS-S	ENSG00000169180	XPO6	100	-0.0707999
LS-S	ENSG00000169184	MN1	100	0.0712666
LS-S	ENSG00000169188	APEX2	100	0.127773
LS-S	ENSG00000169189	NSMCE1	100	0.0721473
LS-S	ENSG00000169193	CCDC126	100	-0.00732345
LS-S	ENSG00000169203	NPIPB12	100	-0.0337893
LS-S	ENSG00000169217	CD2BP2	100	0.0852434
LS-S	ENSG00000169220	RGS14	100	-0.121839
LS-S	ENSG00000169221	TBC1D10B	100	0.0746624
LS-S	ENSG00000169223	LMAN2	100	0.049343
LS-S	ENSG00000169224	GCSAML	83	0.333345
LS-S	ENSG00000169228	RAB24	100	-0.0194137
LS-S	ENSG00000169230	PRELID1	100	0.120549
LS-S	ENSG00000169231	THBS3	100	-0.0971783
LS-S	ENSG00000169239	CA5B	100	-0.0854636
LS-S	ENSG00000169241	SLC50A1	100	0.00391438
LS-S	ENSG00000169242	EFNA1	100	-0.533956
LS-S	ENSG00000169245	CXCL10	37	1.28671
LS-S	ENSG00000169246	NPIPB3	100	-0.0997452
LS-S	ENSG00000169249	ZRSR2	100	-0.0682856
LS-S	ENSG00000169251	NMD3	100	-0.00365302
LS-S	ENSG00000169252	ADRB2	100	-0.167933
LS-S	ENSG00000169255	B3GALNT1	100	0.0659073
LS-S	ENSG00000169258	GPRIN1	100	0.38912
LS-S	ENSG00000169282	KCNAB1	100	-0.159429
LS-S	ENSG00000169288	MRPL1	100	0.163935
LS-S	ENSG00000169299	PGM2	100	0.266112
LS-S	ENSG00000169313	P2RY12	20	-0.0971792
LS-S	ENSG00000169314	C22orf15	100	-0.0177221
LS-S	ENSG00000169330	MINAR1	100	-0.0819395
LS-S	ENSG00000169359	SLC33A1	100	-0.0121121
LS-S	ENSG00000169371	SNUPN	100	0.0584194
LS-S	ENSG00000169372	CRADD	100	0.0579141
LS-S	ENSG00000169375	SIN3A	100	-0.0520581
LS-S	ENSG00000169379	ARL13B	100	-0.0284446
LS-S	ENSG00000169385	RNASE2	100	0.184571
LS-S	ENSG00000169397	RNASE3	33	0.0203644
LS-S	ENSG00000169398	PTK2	100	-0.230422
LS-S	ENSG00000169403	PTAFR	100	0.0268494
LS-S	ENSG00000169410	PTPN9	100	0.0137403
LS-S	ENSG00000169413	RNASE6	100	0.00409774
LS-S	ENSG00000169429	CXCL8	100	-0.712256
LS-S	ENSG00000169432	SCN9A	1	0.810326
LS-S	ENSG00000169435	RASSF6	5	-0.762834
LS-S	ENSG00000169442	CD52	100	0.093275
LS-S	ENSG00000169446	MMGT1	100	-0.0565049
LS-S	ENSG00000169490	TM2D2	100	-0.0122385
LS-S	ENSG00000169499	PLEKHA2	100	0.0681114
LS-S	ENSG00000169504	CLIC4	100	-0.145036
LS-S	ENSG00000169508	GPR183	100	-0.0808276
LS-S	ENSG00000169519	METTL15	100	0.109028
LS-S	ENSG00000169554	ZEB2	100	-0.0242448
LS-S	ENSG00000169564	PCBP1	100	0.0357715
LS-S	ENSG00000169567	HINT1	100	0.0467677
LS-S	ENSG00000169570	DTWD2	100	-0.12271
LS-S	ENSG00000169583	CLIC3	100	0.0707242
LS-S	ENSG00000169592	INO80E	100	-0.0513283
LS-S	ENSG00000169598	DFFB	100	-0.0643485
LS-S	ENSG00000169599	NFU1	100	0.0382856
LS-S	ENSG00000169607	CKAP2L	100	1.80632
LS-S	ENSG00000169609	C15orf40	100	-0.0575235
LS-S	ENSG00000169612	RAMAC	100	0.102263
LS-S	ENSG00000169621	APLF	100	0.00370469
LS-S	ENSG00000169627	BOLA2B	100	0.0184428
LS-S	ENSG00000169629	RGPD8	100	0.0111906
LS-S	ENSG00000169635	HIC2	100	-0.261174
LS-S	ENSG00000169641	LUZP1	100	-0.0478922
LS-S	ENSG00000169660	HEXD	100	-0.0458373
LS-S	ENSG00000169679	BUB1	100	1.68101
LS-S	ENSG00000169682	SPNS1	100	-0.0363672
LS-S	ENSG00000169683	LRRC45	100	0.160092
LS-S	ENSG00000169689	CENPX	100	0.273466
LS-S	ENSG00000169692	AGPAT2	100	0.0615116
LS-S	ENSG00000169696	ASPSCR1	100	-0.00570006
LS-S	ENSG00000169704	GP9	69	-0.208588
LS-S	ENSG00000169710	FASN	100	0.131907
LS-S	ENSG00000169714	CNBP	100	-0.055943
LS-S	ENSG00000169715	MT1E	100	0.781749
LS-S	ENSG00000169718	DUS1L	100	-0.0806869
LS-S	ENSG00000169727	GPS1	100	0.0497165
LS-S	ENSG00000169733	RFNG	100	-0.0820723
LS-S	ENSG00000169738	DCXR	100	-0.0142841
LS-S	ENSG00000169740	ZNF32	100	-0.106749
LS-S	ENSG00000169744	LDB2	87	-0.175646
LS-S	ENSG00000169750	RAC3	100	0.390255
LS-S	ENSG00000169752	NRG4	29	-0.16073
LS-S	ENSG00000169756	LIMS1	100	0.425622
LS-S	ENSG00000169758	TMEM266	100	-0.0309555
LS-S	ENSG00000169762	TAPT1	100	-0.038226
LS-S	ENSG00000169764	UGP2	100	-0.000681761
LS-S	ENSG00000169813	HNRNPF	100	0.254218
LS-S	ENSG00000169814	BTD	100	-0.0653647
LS-S	ENSG00000169826	CSGALNACT2	100	0.00388306
LS-S	ENSG00000169855	ROBO1	100	-0.578595
LS-S	ENSG00000169857	AVEN	100	0.0625886
LS-S	ENSG00000169860	P2RY1	48	1.10575
LS-S	ENSG00000169862	CTNND2	14	-0.691763
LS-S	ENSG00000169871	TRIM56	100	0.0250948
LS-S	ENSG00000169877	AHSP	4	-0.687
LS-S	ENSG00000169884	WNT10B	100	-0.202234
LS-S	ENSG00000169885	CALML6	78	-0.353947
LS-S	ENSG00000169891	REPS2	100	-0.316096
LS-S	ENSG00000169895	SYAP1	100	0.00274297
LS-S	ENSG00000169896	ITGAM	100	-0.088722
LS-S	ENSG00000169902	TPST1	100	-0.309724
LS-S	ENSG00000169905	TOR1AIP2	100	-0.00267854
LS-S	ENSG00000169914	OTUD3	100	-0.11468
LS-S	ENSG00000169918	OTUD7A	100	-0.333651
LS-S	ENSG00000169919	GUSB	100	0.050549
LS-S	ENSG00000169925	BRD3	100	-0.0313457
LS-S	ENSG00000169926	KLF13	100	-0.00962235
LS-S	ENSG00000169951	ZNF764	100	-0.124804
LS-S	ENSG00000169955	ZNF747	100	-0.0918977
LS-S	ENSG00000169957	ZNF768	100	-0.352109
LS-S	ENSG00000169962	TAS1R3	100	-0.206169
LS-S	ENSG00000169964	TMEM42	100	-0.133907
LS-S	ENSG00000169967	MAP3K2	100	-0.0347601
LS-S	ENSG00000169972	PUSL1	100	-0.00294634
LS-S	ENSG00000169976	SF3B5	100	0.0840827
LS-S	ENSG00000169981	ZNF35	100	-0.173438
LS-S	ENSG00000169989	TIGD4	4	0.169136
LS-S	ENSG00000169991	IFFO2	100	-0.133868
LS-S	ENSG00000169992	NLGN2	100	-0.389816
LS-S	ENSG00000169994	MYO7B	92	-0.0504375
LS-S	ENSG00000170004	CHD3	100	-0.0549936
LS-S	ENSG00000170006	TMEM154	100	-0.00475551
LS-S	ENSG00000170011	MYRIP	2	-0.51125
LS-S	ENSG00000170017	ALCAM	100	0.0896146
LS-S	ENSG00000170027	YWHAG	100	0.298222
LS-S	ENSG00000170035	UBE2E3	100	-0.0513214
LS-S	ENSG00000170037	CNTROB	100	-0.00973858
LS-S	ENSG00000170043	TRAPPC1	100	0.101354
LS-S	ENSG00000170049	KCNAB3	100	-0.0726522
LS-S	ENSG00000170074	FAM153A	100	-0.41305
LS-S	ENSG00000170075	GPR37L1	47	-0.0546374
LS-S	ENSG00000170085	SIMC1	100	0.0369118
LS-S	ENSG00000170088	TMEM192	100	-0.0635438
LS-S	ENSG00000170089	LOC728554	100	0.147683
LS-S	ENSG00000170092	SPDYE5	100	-0.114012
LS-S	ENSG00000170100	ZNF778	100	-0.0681759
LS-S	ENSG00000170113	NIPA1	100	-0.0315982
LS-S	ENSG00000170128	GPR25	100	0.520631
LS-S	ENSG00000170142	UBE2E1	100	0.101285
LS-S	ENSG00000170144	HNRNPA3	100	0.127938
LS-S	ENSG00000170145	SIK2	100	-0.0821673
LS-S	ENSG00000170160	CCDC144A	100	0.00607566
LS-S	ENSG00000170161	FAM88B	100	0.119487
LS-S	ENSG00000170175	CHRNB1	100	0.0106374
LS-S	ENSG00000170185	USP38	100	0.0909447
LS-S	ENSG00000170190	SLC16A5	100	-0.177213
LS-S	ENSG00000170191	NANP	100	0.299644
LS-S	ENSG00000170209	ANKK1	100	-0.351596
LS-S	ENSG00000170222	ADPRM	100	-0.1729
LS-S	ENSG00000170234	PWWP2A	100	-0.0411385
LS-S	ENSG00000170242	USP47	100	-0.0296474
LS-S	ENSG00000170248	PDCD6IP	100	0.00855851
LS-S	ENSG00000170260	ZNF212	100	-0.043286
LS-S	ENSG00000170264	FAM161A	100	0.090055
LS-S	ENSG00000170265	ZNF282	100	0.155645
LS-S	ENSG00000170266	GLB1	100	0.132803
LS-S	ENSG00000170270	GON7	100	0.329837
LS-S	ENSG00000170271	FAXDC2	100	-0.0953013
LS-S	ENSG00000170275	CRTAP	100	-0.19021
LS-S	ENSG00000170291	ELP5	100	0.0762792
LS-S	ENSG00000170293	CMTM8	100	-0.022632
LS-S	ENSG00000170296	GABARAP	100	-0.149192
LS-S	ENSG00000170298	LGALS9B	100	0.0259222
LS-S	ENSG00000170310	STX8	100	-0.01188
LS-S	ENSG00000170312	CDK1	100	1.70361
LS-S	ENSG00000170315	UBB	100	0.0525839
LS-S	ENSG00000170322	NFRKB	100	-0.059531
LS-S	ENSG00000170325	PRDM10	100	0.0703359
LS-S	ENSG00000170340	B3GNT2	100	0.147566
LS-S	ENSG00000170345	FOS	100	0.084595
LS-S	ENSG00000170348	TMED10	100	-0.0556915
LS-S	ENSG00000170356	OR2A20P	86	0.147764
LS-S	ENSG00000170364	SETMAR	100	0.01499
LS-S	ENSG00000170365	SMAD1	36	0.47008
LS-S	ENSG00000170379	TCAF2	100	0.0191444
LS-S	ENSG00000170382	LRRN2	100	-0.211673
LS-S	ENSG00000170385	SLC30A1	100	0.0668143
LS-S	ENSG00000170396	ZNF804A	77	-0.112333
LS-S	ENSG00000170412	GPRC5C	3	-0.255246
LS-S	ENSG00000170417	TMEM182	100	-0.120937
LS-S	ENSG00000170425	ADORA2B	100	-0.188556
LS-S	ENSG00000170430	MGMT	100	-0.0109382
LS-S	ENSG00000170442	KRT86	72	-0.266795
LS-S	ENSG00000170445	HARS1	100	0.0331349
LS-S	ENSG00000170448	NFXL1	100	-0.102778
LS-S	ENSG00000170456	DENND5B	100	-0.390834
LS-S	ENSG00000170458	CD14	100	0.0257469
LS-S	ENSG00000170464	DNAJC18	100	0.0383376
LS-S	ENSG00000170468	RIOX1	100	-0.0767039
LS-S	ENSG00000170469	SPATA24	100	0.192788
LS-S	ENSG00000170471	RALGAPB	100	-0.0330591
LS-S	ENSG00000170473	PYM1	100	0.232097
LS-S	ENSG00000170476	MZB1	100	0.261523
LS-S	ENSG00000170482	SLC23A1	100	-0.143336
LS-S	ENSG00000170484	KRT74	24	-0.282366
LS-S	ENSG00000170485	NPAS2	100	-0.383249
LS-S	ENSG00000170486	KRT72	100	-0.475477
LS-S	ENSG00000170498	KISS1	8	-0.0443261
LS-S	ENSG00000170500	LONRF2	85	-0.316287
LS-S	ENSG00000170502	NUDT9	100	-0.0297494
LS-S	ENSG00000170509	HSD17B13	69	-0.0855839
LS-S	ENSG00000170515	PA2G4	100	0.096721
LS-S	ENSG00000170522	ELOVL6	100	-0.0511552
LS-S	ENSG00000170525	PFKFB3	100	0.000900713
LS-S	ENSG00000170540	ARL6IP1	100	0.207936
LS-S	ENSG00000170542	SERPINB9	100	0.113243
LS-S	ENSG00000170545	SMAGP	100	-0.0235333
LS-S	ENSG00000170558	CDH2	76	-0.266208
LS-S	ENSG00000170571	EMB	100	0.000705774
LS-S	ENSG00000170581	STAT2	100	0.125795
LS-S	ENSG00000170584	NUDCD2	100	0.0777441
LS-S	ENSG00000170604	IRF2BP1	100	-0.174897
LS-S	ENSG00000170606	HSPA4	100	0.243158
LS-S	ENSG00000170615	SLC26A5	100	-0.425291
LS-S	ENSG00000170619	COMMD5	100	0.0352163
LS-S	ENSG00000170624	SGCD	100	-0.322061
LS-S	ENSG00000170627	GTSF1	100	0.133092
LS-S	ENSG00000170629	DPY19L2P2	100	-0.079245
LS-S	ENSG00000170631	ZNF16	100	-0.109711
LS-S	ENSG00000170632	ARMC10	100	0.0347084
LS-S	ENSG00000170633	RNF34	100	0.114252
LS-S	ENSG00000170634	ACYP2	100	0.00218948
LS-S	ENSG00000170638	TRABD	100	0.0320614
LS-S	ENSG00000170647		40	-0.30321
LS-S	ENSG00000170653	ATF7	100	-0.0622324
LS-S	ENSG00000170667	RASA4B	100	-0.12984
LS-S	ENSG00000170677	SOCS6	100	0.0935997
LS-S	ENSG00000170681	CAVIN4	88	0.0766313
LS-S	ENSG00000170684	ZNF296	100	0.00211567
LS-S	ENSG00000170689	HOXB9	97	0.292279
LS-S	ENSG00000170734	POLH	100	0.0185544
LS-S	ENSG00000170759	KIF5B	100	0.0641747
LS-S	ENSG00000170776	AKAP13	100	-0.0511176
LS-S	ENSG00000170779	CDCA4	100	0.228725
LS-S	ENSG00000170791	CHCHD7	100	-0.0601475
LS-S	ENSG00000170801	HTRA3	5	0.123871
LS-S	ENSG00000170802	FOXN2	100	0.101322
LS-S	ENSG00000170819	BFSP2	100	0.71375
LS-S	ENSG00000170832	USP32	100	0.0165639
LS-S	ENSG00000170835	CEL	100	0.0420817
LS-S	ENSG00000170836	PPM1D	100	0.0394959
LS-S	ENSG00000170837	GPR27	100	0.115437
LS-S	ENSG00000170846	LOC93622	100	-0.119509
LS-S	ENSG00000170852	KBTBD2	100	-0.0372038
LS-S	ENSG00000170854	RIOX2	100	-0.0622743
LS-S	ENSG00000170855	TRIAP1	100	0.0685505
LS-S	ENSG00000170860	LSM3	100	0.151063
LS-S	ENSG00000170871	KIAA0232	100	-0.0411099
LS-S	ENSG00000170873	MTSS1	100	-0.0607563
LS-S	ENSG00000170876	TMEM43	100	-0.0736276
LS-S	ENSG00000170881	RNF139	100	0.0504722
LS-S	ENSG00000170889	RPS9	100	-0.101349
LS-S	ENSG00000170891	CYTL1	32	-0.208498
LS-S	ENSG00000170892	TSEN34	100	-0.0618619
LS-S	ENSG00000170899	GSTA4	100	-0.170825
LS-S	ENSG00000170903	MSANTD4	100	0.037067
LS-S	ENSG00000170906	NDUFA3	100	-0.0513465
LS-S	ENSG00000170909	OSCAR	100	-0.0633193
LS-S	ENSG00000170915	PAQR8	100	-0.0865813
LS-S	ENSG00000170917	NUDT6	100	0.0690283
LS-S	ENSG00000170919	TPT1-AS1	100	-0.101386
LS-S	ENSG00000170921	TANC2	100	-0.343567
LS-S	ENSG00000170946	DNAJC24	100	-0.0933945
LS-S	ENSG00000170949	ZNF160	100	-0.189385
LS-S	ENSG00000170954	ZNF415	99	-0.4845
LS-S	ENSG00000170955	CAVIN3	7	1.02492
LS-S	ENSG00000170956	CEACAM3	93	0.0386514
LS-S	ENSG00000170962	PDGFD	100	-0.124498
LS-S	ENSG00000170989	S1PR1	100	-0.0711669
LS-S	ENSG00000171033	PKIA	100	0.0717975
LS-S	ENSG00000171044	XKR6	100	-0.0728456
LS-S	ENSG00000171045	TSNARE1	100	-0.200939
LS-S	ENSG00000171049	FPR2	100	0.0986125
LS-S	ENSG00000171051	FPR1	100	0.027
LS-S	ENSG00000171055	FEZ2	100	0.0927965
LS-S	ENSG00000171067	C11orf24	100	-0.000940693
LS-S	ENSG00000171084	FAM86JP	100	-0.0438745
LS-S	ENSG00000171094	ALK	6	-0.629897
LS-S	ENSG00000171097	KYAT1	100	0.0443244
LS-S	ENSG00000171100	MTM1	100	-0.0185352
LS-S	ENSG00000171101	SIGLEC17P	100	-0.537148
LS-S	ENSG00000171103	TRMT61B	100	-0.0136526
LS-S	ENSG00000171105	INSR	100	-0.112083
LS-S	ENSG00000171109	MFN1	100	0.0236887
LS-S	ENSG00000171115	GIMAP8	100	0.0232549
LS-S	ENSG00000171121	KCNMB3	100	-0.0185346
LS-S	ENSG00000171130	ATP6V0E2	100	-0.0904449
LS-S	ENSG00000171132	PRKCE	100	-0.254876
LS-S	ENSG00000171135	JAGN1	100	0.109266
LS-S	ENSG00000171148	TADA3	100	0.105708
LS-S	ENSG00000171150	SOCS5	100	-0.208648
LS-S	ENSG00000171155	C1GALT1C1	100	0.210678
LS-S	ENSG00000171159	BBLN	100	0.0128271
LS-S	ENSG00000171160	MORN4	100	-0.153435
LS-S	ENSG00000171161	ZNF672	100	0.149101
LS-S	ENSG00000171163	ZNF692	100	-0.0526363
LS-S	ENSG00000171169	NAIF1	100	0.0271725
LS-S	ENSG00000171174	RBKS	100	-0.178213
LS-S	ENSG00000171189	GRIK1	15	-0.114794
LS-S	ENSG00000171202	TMEM126A	100	0.140178
LS-S	ENSG00000171204	TMEM126B	100	0.106069
LS-S	ENSG00000171206	TRIM8	100	0.0377849
LS-S	ENSG00000171208	NETO2	100	0.703164
LS-S	ENSG00000171217	CLDN20	100	-0.106111
LS-S	ENSG00000171219	CDC42BPG	100	-0.352155
LS-S	ENSG00000171222	SCAND1	100	0.0753177
LS-S	ENSG00000171223	JUNB	100	-0.276016
LS-S	ENSG00000171224	FAM241B	100	-0.238412
LS-S	ENSG00000171236	LRG1	100	0.184398
LS-S	ENSG00000171241	SHCBP1	100	1.76461
LS-S	ENSG00000171246	NPTX1	100	1.22918
LS-S	ENSG00000171262	FAM98B	100	0.274168
LS-S	ENSG00000171291	ZNF439	100	-0.164527
LS-S	ENSG00000171295	ZNF440	100	-0.00893792
LS-S	ENSG00000171298	GAA	100	-0.13682
LS-S	ENSG00000171302	CANT1	100	0.067016
LS-S	ENSG00000171307	ZDHHC16	100	0.107916
LS-S	ENSG00000171310	CHST11	100	0.0774859
LS-S	ENSG00000171311	EXOSC1	100	0.0924753
LS-S	ENSG00000171314	PGAM1	100	0.254502
LS-S	ENSG00000171316	CHD7	100	-0.0520304
LS-S	ENSG00000171320	ESCO2	100	1.77781
LS-S	ENSG00000171365	CLCN5	100	0.0450182
LS-S	ENSG00000171368	TPPP	100	-0.360265
LS-S	ENSG00000171408	PDE7B	21	0.64766
LS-S	ENSG00000171421	MRPL36	100	0.167813
LS-S	ENSG00000171425	ZNF581	100	-0.0396502
LS-S	ENSG00000171428	NAT1	100	0.333305
LS-S	ENSG00000171443	ZNF524	100	-0.00105975
LS-S	ENSG00000171444	MCC	100	-0.312468
LS-S	ENSG00000171448	ZBTB26	100	-0.0220353
LS-S	ENSG00000171451	DSEL	100	-0.528894
LS-S	ENSG00000171453	POLR1C	100	-0.0371272
LS-S	ENSG00000171456	ASXL1	100	-0.0226849
LS-S	ENSG00000171462	DLK2	100	-0.229556
LS-S	ENSG00000171466	ZNF562	100	-0.0570175
LS-S	ENSG00000171467	ZNF318	100	-0.181755
LS-S	ENSG00000171469	ZNF561	100	-0.105541
LS-S	ENSG00000171475	WIPF2	100	-0.0143862
LS-S	ENSG00000171476	HOPX	100	-0.0310975
LS-S	ENSG00000171488	LRRC8C	100	0.0249543
LS-S	ENSG00000171490	RSL1D1	100	-0.0996284
LS-S	ENSG00000171492	LRRC8D	100	0.0461117
LS-S	ENSG00000171497	PPID	100	0.0838904
LS-S	ENSG00000171503	ETFDH	100	0.235026
LS-S	ENSG00000171517	LPAR3	100	-0.306502
LS-S	ENSG00000171522	PTGER4	100	0.0279186
LS-S	ENSG00000171530	TBCA	100	0.0411854
LS-S	ENSG00000171533	MAP6	14	1.50657
LS-S	ENSG00000171552	BCL2L1	100	0.0426271
LS-S	ENSG00000171566	PLRG1	100	0.0551142
LS-S	ENSG00000171574	ZNF584	100	-0.115587
LS-S	ENSG00000171595	DNAI2	100	-0.0538088
LS-S	ENSG00000171596	NMUR1	100	-0.0969652
LS-S	ENSG00000171603	CLSTN1	100	-0.0294695
LS-S	ENSG00000171604	CXXC5	100	-0.252442
LS-S	ENSG00000171606	ZNF274	100	-0.193579
LS-S	ENSG00000171608	PIK3CD	100	0.0136154
LS-S	ENSG00000171611	PTCRA	36	-0.252258
LS-S	ENSG00000171612	SLC25A33	100	0.105283
LS-S	ENSG00000171617	ENC1	100	-0.0264796
LS-S	ENSG00000171621	SPSB1	100	0.745838
LS-S	ENSG00000171634	BPTF	100	-0.0498814
LS-S	ENSG00000171643	S100Z	96	0.0702553
LS-S	ENSG00000171649	ZIK1	100	-0.139096
LS-S	ENSG00000171657	GPR82	98	0.421695
LS-S	ENSG00000171659	GPR34	100	0.610518
LS-S	ENSG00000171680	PLEKHG5	100	-0.384348
LS-S	ENSG00000171681	ATF7IP	100	-0.0145214
LS-S	ENSG00000171695	LKAAEAR1	6	-0.291558
LS-S	ENSG00000171700	RGS19	100	0.0454308
LS-S	ENSG00000171703	TCEA2	100	-0.182731
LS-S	ENSG00000171714	ANO5	1	-1.09228
LS-S	ENSG00000171720	HDAC3	100	0.0406454
LS-S	ENSG00000171723	GPHN	100	-0.155989
LS-S	ENSG00000171729	TMEM51	11	-0.12571
LS-S	ENSG00000171735	CAMTA1	100	-0.00858204
LS-S	ENSG00000171747	LGALS4	100	-0.232624
LS-S	ENSG00000171757	LRRC34	100	-0.00989513
LS-S	ENSG00000171763	SPATA5L1	100	0.0258612
LS-S	ENSG00000171766	GATM	100	-0.315578
LS-S	ENSG00000171777	RASGRP4	100	0.0934332
LS-S	ENSG00000171790	SLFNL1	100	0.00528005
LS-S	ENSG00000171791	BCL2	100	-0.341097
LS-S	ENSG00000171792	RHNO1	100	0.15391
LS-S	ENSG00000171793	CTPS1	100	0.416694
LS-S	ENSG00000171798	KNDC1	96	-0.0189155
LS-S	ENSG00000171806	METTL18	100	0.0313319
LS-S	ENSG00000171811	CFAP46	9	-0.65003
LS-S	ENSG00000171812	COL8A2	96	0.113201
LS-S	ENSG00000171813	PWWP2B	100	-0.217081
LS-S	ENSG00000171817	ZNF540	100	-0.294812
LS-S	ENSG00000171823	FBXL14	100	-0.111943
LS-S	ENSG00000171824	EXOSC10	100	0.024739
LS-S	ENSG00000171827	ZNF570	100	-0.0905202
LS-S	ENSG00000171840	NINJ2	100	0.0547385
LS-S	ENSG00000171843	MLLT3	100	-0.0130987
LS-S	ENSG00000171847	FAM90A1	14	0.0113645
LS-S	ENSG00000171848	RRM2	100	1.97349
LS-S	ENSG00000171853	TRAPPC12	100	-0.0446948
LS-S	ENSG00000171858	RPS21	100	-0.125614
LS-S	ENSG00000171860	C3AR1	100	-0.05794
LS-S	ENSG00000171861	MRM3	100	0.118157
LS-S	ENSG00000171862	PTEN	100	0.0190397
LS-S	ENSG00000171863	RPS7	100	-0.0845977
LS-S	ENSG00000171865	RNASEH1	100	0.0512449
LS-S	ENSG00000171867	PRNP	100	-0.167385
LS-S	ENSG00000171877	FRMD5	87	0.539825
LS-S	ENSG00000171914	TLN2	100	-0.052736
LS-S	ENSG00000171916	LGALS9C	100	-0.0965693
LS-S	ENSG00000171928	TVP23B	100	-0.120859
LS-S	ENSG00000171940	ZNF217	100	-0.0665813
LS-S	ENSG00000171943	SRGAP2C	100	0.145726
LS-S	ENSG00000171953	ATPAF2	100	0.0286114
LS-S	ENSG00000171954	CYP4F22	100	-0.114184
LS-S	ENSG00000171956	FOXB1	8	0.574685
LS-S	ENSG00000171960	PPIH	100	0.0657481
LS-S	ENSG00000171962	DRC3	100	-0.118045
LS-S	ENSG00000171970	ZNF57	100	0.0583251
LS-S	ENSG00000171984	SHLD1	100	0.176841
LS-S	ENSG00000171988	JMJD1C	100	-0.137355
LS-S	ENSG00000171992	SYNPO	99	-0.703362
LS-S	ENSG00000172005	MAL	100	-0.330623
LS-S	ENSG00000172006	ZNF554	100	-0.266052
LS-S	ENSG00000172007	RAB33B	100	-0.060632
LS-S	ENSG00000172009	THOP1	100	0.128776
LS-S	ENSG00000172014	ANKRD20A5P	99	0.0753989
LS-S	ENSG00000172031	EPHX4	100	-0.152767
LS-S	ENSG00000172037	LAMB2	92	0.0149959
LS-S	ENSG00000172046	USP19	100	-0.0750125
LS-S	ENSG00000172053	QARS1	100	0.0508304
LS-S	ENSG00000172057	ORMDL3	100	0.00490504
LS-S	ENSG00000172058	SERF1A	99	-0.044757
LS-S	ENSG00000172059	KLF11	100	-0.128214
LS-S	ENSG00000172062	SMN1	100	0.0958104
LS-S	ENSG00000172071	EIF2AK3	100	-0.00767877
LS-S	ENSG00000172081	MOB3A	100	-0.0041826
LS-S	ENSG00000172086	KRCC1	100	-0.0166176
LS-S	ENSG00000172113	NME6	100	-0.00121211
LS-S	ENSG00000172115	CYCS	100	0.251575
LS-S	ENSG00000172116	CD8B	100	0.0275122
LS-S	ENSG00000172123	SLFN12	100	0.0551565
LS-S	ENSG00000172159	FRMD3	100	0.0653618
LS-S	ENSG00000172164	SNTB1	100	0.0861417
LS-S	ENSG00000172167	MTBP	100	0.181407
LS-S	ENSG00000172171	TEFM	100	0.131719
LS-S	ENSG00000172172	MRPL13	100	0.337781
LS-S	ENSG00000172175	MALT1	100	-0.0123391
LS-S	ENSG00000172183	ISG20	100	-0.0110342
LS-S	ENSG00000172197	MBOAT1	100	0.104215
LS-S	ENSG00000172215	CXCR6	100	0.282992
LS-S	ENSG00000172216	CEBPB	100	-0.137407
LS-S	ENSG00000172232	AZU1	87	-0.0775508
LS-S	ENSG00000172239	PAIP1	100	0.00301209
LS-S	ENSG00000172243	CLEC7A	100	0.0694457
LS-S	ENSG00000172244	C5orf34	100	-0.0763643
LS-S	ENSG00000172247	C1QTNF4	8	0.00770378
LS-S	ENSG00000172250	SERHL	100	-0.226614
LS-S	ENSG00000172260	NEGR1	12	-0.509017
LS-S	ENSG00000172262	ZNF131	100	-0.0302538
LS-S	ENSG00000172264	MACROD2	53	-0.591938
LS-S	ENSG00000172269	DPAGT1	100	0.12569
LS-S	ENSG00000172270	BSG	100	0.036909
LS-S	ENSG00000172273	HINFP	100	-0.0242891
LS-S	ENSG00000172292	CERS6	100	0.264141
LS-S	ENSG00000172296	SPTLC3	98	-0.191665
LS-S	ENSG00000172301	COPRS	100	0.302545
LS-S	ENSG00000172315	TP53RK	100	0.0514792
LS-S	ENSG00000172322	CLEC12A	100	0.228397
LS-S	ENSG00000172331	BPGM	100	0.0637332
LS-S	ENSG00000172336	POP7	100	0.115536
LS-S	ENSG00000172339	ALG14	100	0.297648
LS-S	ENSG00000172340	SUCLG2	100	-0.0361922
LS-S	ENSG00000172345	STARD5	100	-0.281991
LS-S	ENSG00000172348	RCAN2	100	-0.162109
LS-S	ENSG00000172349	IL16	100	-0.0821432
LS-S	ENSG00000172354	GNB2	100	0.0584927
LS-S	ENSG00000172361	CFAP53	100	-0.0607645
LS-S	ENSG00000172366	MCRIP2	100	-0.123283
LS-S	ENSG00000172375	C2CD2L	100	-0.0886808
LS-S	ENSG00000172382	PRSS27	100	0.117126
LS-S	ENSG00000172403	SYNPO2	100	0.0142723
LS-S	ENSG00000172404	DNAJB7	2	-0.434963
LS-S	ENSG00000172409	CLP1	100	0.187936
LS-S	ENSG00000172425	TTC36	1	0.031212
LS-S	ENSG00000172426	RSPH9	100	-0.0867641
LS-S	ENSG00000172428	COPS9	100	0.0872587
LS-S	ENSG00000172432	GTPBP2	100	-0.00929091
LS-S	ENSG00000172456	FGGY	100	0.0297681
LS-S	ENSG00000172458	IL17D	53	-0.407221
LS-S	ENSG00000172460	PRSS30P	100	-0.191964
LS-S	ENSG00000172465	TCEAL1	100	-0.190538
LS-S	ENSG00000172466	ZNF24	100	-0.0803705
LS-S	ENSG00000172469	MANEA	100	0.18133
LS-S	ENSG00000172493	AFF1	100	-0.0700021
LS-S	ENSG00000172500	FIBP	100	0.124323
LS-S	ENSG00000172508	CARNS1	100	-0.255811
LS-S	ENSG00000172530	BANP	100	-0.098901
LS-S	ENSG00000172531	PPP1CA	100	0.202585
LS-S	ENSG00000172534	HCFC1	100	0.0858817
LS-S	ENSG00000172543	CTSW	100	-0.0990114
LS-S	ENSG00000172554	SNTG2	100	-0.414034
LS-S	ENSG00000172568	FNDC9	100	0.0915888
LS-S	ENSG00000172575	RASGRP1	100	0.0118406
LS-S	ENSG00000172578	KLHL6	100	-0.0700669
LS-S	ENSG00000172586	CHCHD1	100	0.254723
LS-S	ENSG00000172590	MRPL52	100	0.117176
LS-S	ENSG00000172594	SMPDL3A	100	0.308811
LS-S	ENSG00000172602	RND1	100	0.013606
LS-S	ENSG00000172613	RAD9A	100	0.0456156
LS-S	ENSG00000172638	EFEMP2	100	-0.104606
LS-S	ENSG00000172650	AGAP5	100	-0.168019
LS-S	ENSG00000172661	WASHC2C	100	-0.048512
LS-S	ENSG00000172663	TMEM134	100	-0.18584
LS-S	ENSG00000172667	ZMAT3	100	-0.0206778
LS-S	ENSG00000172671	ZFAND4	100	-0.0693934
LS-S	ENSG00000172673	THEMIS	100	0.116926
LS-S	ENSG00000172687	ZNF738	100	0.175977
LS-S	ENSG00000172716	SLFN11	100	0.0254617
LS-S	ENSG00000172725	CORO1B	100	0.0294783
LS-S	ENSG00000172728	FUT10	100	-0.0865198
LS-S	ENSG00000172731	LRRC20	100	0.295662
LS-S	ENSG00000172732	MUS81	100	0.0169458
LS-S	ENSG00000172748	ZNF596	100	-0.137407
LS-S	ENSG00000172757	CFL1	100	0.129751
LS-S	ENSG00000172765	TMCC1	100	-0.102723
LS-S	ENSG00000172766	NAA16	100	-0.0970366
LS-S	ENSG00000172771	EFCAB12	100	-0.0324839
LS-S	ENSG00000172775	PSME3IP1	100	0.0815054
LS-S	ENSG00000172780	RAB43	100	-0.212598
LS-S	ENSG00000172785	ZNG1A	100	0.0628048
LS-S	ENSG00000172794	RAB37	100	0.141415
LS-S	ENSG00000172795	DCP2	100	0.162377
LS-S	ENSG00000172799	ZBTB8OSP2	21	-0.0587664
LS-S	ENSG00000172803	SNX32	100	-0.0635683
LS-S	ENSG00000172809	RPL38	100	-0.153491
LS-S	ENSG00000172819	RARG	100	-0.271703
LS-S	ENSG00000172824	CES4A	100	-0.121466
LS-S	ENSG00000172830	SSH3	100	-0.118342
LS-S	ENSG00000172831	CES2	100	-0.114572
LS-S	ENSG00000172840	PDP2	100	0.0283453
LS-S	ENSG00000172845	SP3	100	-0.00548129
LS-S	ENSG00000172867	KRT2	100	-0.402922
LS-S	ENSG00000172869	DMXL1	100	-0.0304199
LS-S	ENSG00000172878	METAP1D	100	-0.171131
LS-S	ENSG00000172888	ZNF621	100	0.0204227
LS-S	ENSG00000172889	EGFL7	29	0.264656
LS-S	ENSG00000172890	NADSYN1	100	0.00958641
LS-S	ENSG00000172893	DHCR7	100	-0.0603512
LS-S	ENSG00000172915	NBEA	100	-0.456295
LS-S	ENSG00000172922	RNASEH2C	100	0.0645817
LS-S	ENSG00000172932	ANKRD13D	100	-0.0923143
LS-S	ENSG00000172936	MYD88	100	0.143197
LS-S	ENSG00000172938	MRGPRD	15	-0.099013
LS-S	ENSG00000172939	OXSR1	100	0.055293
LS-S	ENSG00000172940	SLC22A13	1	-0.239155
LS-S	ENSG00000172943	PHF8	100	-0.0270024
LS-S	ENSG00000172954	LCLAT1	100	0.0753366
LS-S	ENSG00000172955	ADH6	15	-0.205769
LS-S	ENSG00000172965	MIR4435-2HG	100	0.575793
LS-S	ENSG00000172974	VDAC2P5	96	0.204231
LS-S	ENSG00000172977	KAT5	100	-0.0680074
LS-S	ENSG00000172985	SH3RF3	100	-0.415941
LS-S	ENSG00000172987	HPSE2	100	-0.0669721
LS-S	ENSG00000172992	DCAKD	100	-0.0195726
LS-S	ENSG00000173011	TADA2B	100	-0.167249
LS-S	ENSG00000173013	CCDC96	100	-0.170134
LS-S	ENSG00000173020	GRK2	100	-0.00671861
LS-S	ENSG00000173039	RELA	100	-0.0663244
LS-S	ENSG00000173040	EVC2	100	0.366916
LS-S	ENSG00000173041	ZNF680	100	-0.0904902
LS-S	ENSG00000173064	HECTD4	100	-0.0669056
LS-S	ENSG00000173065	FAM222B	100	-0.132553
LS-S	ENSG00000173068	BNC2	100	-0.214978
LS-S	ENSG00000173080	RXFP4	100	-0.172724
LS-S	ENSG00000173083	HPSE	100	0.0691765
LS-S	ENSG00000173085	COQ2	100	0.172732
LS-S	ENSG00000173110	HSPA6	100	0.112034
LS-S	ENSG00000173113	TRMT112	100	0.013407
LS-S	ENSG00000173114	LRRN3	100	-0.443143
LS-S	ENSG00000173120	KDM2A	100	-0.0998012
LS-S	ENSG00000173137	ADCK5	100	-0.0455582
LS-S	ENSG00000173141	MRPL57	100	0.0260084
LS-S	ENSG00000173145	NOC3L	100	0.0771256
LS-S	ENSG00000173153	ESRRA	100	0.0222826
LS-S	ENSG00000173163	COMMD1	100	0.105773
LS-S	ENSG00000173166	RAPH1	39	-0.14082
LS-S	ENSG00000173171	MTX1	100	0.100322
LS-S	ENSG00000173175	ADCY5	100	-0.0809243
LS-S	ENSG00000173193	PARP14	100	0.227012
LS-S	ENSG00000173198	CYSLTR1	100	-0.0812448
LS-S	ENSG00000173200	PARP15	100	-0.034787
LS-S	ENSG00000173207	CKS1B	100	0.571415
LS-S	ENSG00000173208	ABCD2	100	0.152189
LS-S	ENSG00000173209	AHSA2P	100	-0.0646422
LS-S	ENSG00000173210	ABLIM3	44	-0.237071
LS-S	ENSG00000173214	MFSD4B	100	-0.0270223
LS-S	ENSG00000173218	VANGL1	100	0.384321
LS-S	ENSG00000173221	GLRX	100	0.0232398
LS-S	ENSG00000173226	IQCB1	100	-0.000265886
LS-S	ENSG00000173230	GOLGB1	100	0.0177197
LS-S	ENSG00000173253	DMRT2	28	0.583364
LS-S	ENSG00000173258	ZNF483	100	-0.201873
LS-S	ENSG00000173264	GPR137	100	0.0137602
LS-S	ENSG00000173269	MMRN2	2	-0.208265
LS-S	ENSG00000173272	MZT2A	100	0.0691829
LS-S	ENSG00000173273	TNKS	100	-0.10051
LS-S	ENSG00000173275	ZNF449	100	-0.0735331
LS-S	ENSG00000173276	ZBTB21	100	-0.120349
LS-S	ENSG00000173281	PPP1R3B	100	-0.00372812
LS-S	ENSG00000173295	FAM86B3P	100	-0.172407
LS-S	ENSG00000173327	MAP3K11	100	-0.0547177
LS-S	ENSG00000173334	TRIB1	100	0.639379
LS-S	ENSG00000173338	KCNK7	100	0.201682
LS-S	ENSG00000173369	C1QB	76	0.930937
LS-S	ENSG00000173372	C1QA	98	0.835648
LS-S	ENSG00000173391	OLR1	13	0.482346
LS-S	ENSG00000173401	GLIPR1L1	98	-0.218804
LS-S	ENSG00000173402	DAG1	100	-0.0218602
LS-S	ENSG00000173406	DAB1	100	-0.317083
LS-S	ENSG00000173409	ARV1	100	0.105923
LS-S	ENSG00000173418	NAA20	100	0.0871137
LS-S	ENSG00000173436	MICOS10	100	-0.102273
LS-S	ENSG00000173442	EHBP1L1	100	-0.0101298
LS-S	ENSG00000173451	THAP2	100	-0.0103061
LS-S	ENSG00000173456	RNF26	100	0.0326013
LS-S	ENSG00000173457	PPP1R14B	100	0.124653
LS-S	ENSG00000173465	ZNRD2	100	0.0548261
LS-S	ENSG00000173473	SMARCC1	100	0.0593582
LS-S	ENSG00000173480	ZNF417	100	-0.119696
LS-S	ENSG00000173482	PTPRM	100	-0.2162
LS-S	ENSG00000173486	FKBP2	100	-0.0598807
LS-S	ENSG00000173511	VEGFB	100	-0.216551
LS-S	ENSG00000173517	PEAK1	100	-0.0410518
LS-S	ENSG00000173530	TNFRSF10D	100	-0.355977
LS-S	ENSG00000173531	MST1	100	-0.077842
LS-S	ENSG00000173535	TNFRSF10C	100	-0.257194
LS-S	ENSG00000173540	GMPPB	100	0.0517351
LS-S	ENSG00000173542	MOB1B	100	0.0283101
LS-S	ENSG00000173545	ZNF622	100	-0.0281699
LS-S	ENSG00000173548	SNX33	100	-0.223676
LS-S	ENSG00000173559	NABP1	100	0.028793
LS-S	ENSG00000173567	ADGRF3	100	0.0672053
LS-S	ENSG00000173575	CHD2	100	-0.153095
LS-S	ENSG00000173578	XCR1	93	-0.107436
LS-S	ENSG00000173581	CCDC106	100	-0.156312
LS-S	ENSG00000173585	CCR9	100	-0.104228
LS-S	ENSG00000173588	CEP83	100	0.0281725
LS-S	ENSG00000173597	SULT1B1	100	-0.182498
LS-S	ENSG00000173598	NUDT4	100	0.0216851
LS-S	ENSG00000173599	PC	100	-0.102399
LS-S	ENSG00000173611	SCAI	100	-0.106536
LS-S	ENSG00000173614	NMNAT1	100	0.0938265
LS-S	ENSG00000173621	LRFN4	100	0.261161
LS-S	ENSG00000173638	SLC19A1	100	0.302454
LS-S	ENSG00000173653	RCE1	100	-0.0525003
LS-S	ENSG00000173660	UQCRH	100	0.101374
LS-S	ENSG00000173674	EIF1AX	100	0.00996605
LS-S	ENSG00000173678	SPDYE2B	100	-0.0975538
LS-S	ENSG00000173681	BCLAF3	100	-0.0717304
LS-S	ENSG00000173692	PSMD1	100	0.207543
LS-S	ENSG00000173706	HEG1	100	-0.0960406
LS-S	ENSG00000173715	C11orf80	100	-0.0581647
LS-S	ENSG00000173726	TOMM20	100	-0.0234256
LS-S	ENSG00000173727		100	-0.11843
LS-S	ENSG00000173728	C1orf100	59	-0.245119
LS-S	ENSG00000173744	AGFG1	100	0.0535558
LS-S	ENSG00000173757	STAT5B	100	-0.022487
LS-S	ENSG00000173762	CD7	100	-0.0667254
LS-S	ENSG00000173786	CNP	100	0.214526
LS-S	ENSG00000173801	JUP	100	-0.233133
LS-S	ENSG00000173809	TDRD12	100	-0.00483632
LS-S	ENSG00000173812	EIF1	100	-0.118196
LS-S	ENSG00000173818	ENDOV	100	-0.0365632
LS-S	ENSG00000173821	RNF213	100	0.135699
LS-S	ENSG00000173825	TIGD3	100	-0.175512
LS-S	ENSG00000173838	MARCHF10	98	-0.372893
LS-S	ENSG00000173846	PLK3	100	-0.145268
LS-S	ENSG00000173848	NET1	100	0.418334
LS-S	ENSG00000173852	DPY19L1	100	0.0307604
LS-S	ENSG00000173867		1	-0.502111
LS-S	ENSG00000173868	PHOSPHO1	100	0.0092584
LS-S	ENSG00000173875	ZNF791	100	-0.0507849
LS-S	ENSG00000173889	PHC3	100	-0.11158
LS-S	ENSG00000173890	GPR160	100	-0.27872
LS-S	ENSG00000173894	CBX2	100	1.48023
LS-S	ENSG00000173898	SPTBN2	87	-0.0203175
LS-S	ENSG00000173905	GOLIM4	100	0.352816
LS-S	ENSG00000173914	RBM4B	100	0.101327
LS-S	ENSG00000173915	ATP5MK	100	0.0780365
LS-S	ENSG00000173917	HOXB2	100	-0.122175
LS-S	ENSG00000173918	C1QTNF1	1	-0.288401
LS-S	ENSG00000173926	MARCHF3	100	0.079875
LS-S	ENSG00000173928	SWSAP1	100	-0.00333417
LS-S	ENSG00000173930	SLCO4C1	100	-0.0454976
LS-S	ENSG00000173933	RBM4	100	0.0194194
LS-S	ENSG00000173947	PIFO	95	-0.134687
LS-S	ENSG00000173950	XXYLT1	100	0.110408
LS-S	ENSG00000173960	UBXN2A	100	0.0280675
LS-S	ENSG00000173988	LRRC63	100	0.151635
LS-S	ENSG00000173991	TCAP	100	-0.238009
LS-S	ENSG00000173992	CCS	100	-0.0666439
LS-S	ENSG00000174004	NRROS	100	0.222008
LS-S	ENSG00000174007	CEP19	100	0.0572758
LS-S	ENSG00000174010	KLHL15	100	-0.109607
LS-S	ENSG00000174013	FBXO45	100	0.157488
LS-S	ENSG00000174021	GNG5	100	0.183261
LS-S	ENSG00000174028	FAM3C2P	80	-0.14746
LS-S	ENSG00000174032	SLC25A30	100	-0.0255499
LS-S	ENSG00000174038	C9orf131	37	-0.395775
LS-S	ENSG00000174080	CTSF	100	-0.251708
LS-S	ENSG00000174099	MSRB3	16	-0.440123
LS-S	ENSG00000174106	LEMD3	100	-0.0318462
LS-S	ENSG00000174109	UQCC4	100	0.0407759
LS-S	ENSG00000174123	TLR10	100	-0.265998
LS-S	ENSG00000174125	TLR1	100	0.0767584
LS-S	ENSG00000174130	TLR6	100	-0.0611337
LS-S	ENSG00000174132	FAM174A	100	-0.0649511
LS-S	ENSG00000174136	RGMB	100	-0.364489
LS-S	ENSG00000174137	FAM53A	100	-0.251745
LS-S	ENSG00000174151	CYB561D1	100	-0.0520875
LS-S	ENSG00000174165	ZDHHC24	100	-0.0210517
LS-S	ENSG00000174171	LOC105370792	100	0.0227716
LS-S	ENSG00000174173	TRMT10C	100	0.0428614
LS-S	ENSG00000174175	SELP	100	0.19608
LS-S	ENSG00000174177	CTU2	100	-0.0266923
LS-S	ENSG00000174197	MGA	100	-0.140403
LS-S	ENSG00000174206	KICS2	100	-0.0973621
LS-S	ENSG00000174225	ARL13A	100	-0.330748
LS-S	ENSG00000174227	PIGG	100	-0.0640787
LS-S	ENSG00000174231	PRPF8	100	-0.0312901
LS-S	ENSG00000174238	PITPNA	100	0.00638499
LS-S	ENSG00000174243	DDX23	100	0.044403
LS-S	ENSG00000174255	ZNF80	100	-0.13535
LS-S	ENSG00000174276	ZNHIT2	100	-0.157929
LS-S	ENSG00000174282	ZBTB4	100	-0.237255
LS-S	ENSG00000174292	TNK1	100	-0.347624
LS-S	ENSG00000174306	ZHX3	100	-0.0684445
LS-S	ENSG00000174307	PHLDA3	100	0.209221
LS-S	ENSG00000174326	SLC16A11	100	-0.38312
LS-S	ENSG00000174327	SLC16A13	100	0.121353
LS-S	ENSG00000174348	PODN	100	-0.211219
LS-S	ENSG00000174353	TRIM74	100	-0.0822519
LS-S	ENSG00000174365	SNHG11	100	-0.0418504
LS-S	ENSG00000174370	KCNJ5-AS1	100	-0.338899
LS-S	ENSG00000174371	EXO1	100	1.63819
LS-S	ENSG00000174373	RALGAPA1	100	-0.133959
LS-S	ENSG00000174384	PMS2P6	100	0.0333026
LS-S	ENSG00000174405	LIG4	100	0.0209437
LS-S	ENSG00000174428	GTF2IRD2B	100	-0.168401
LS-S	ENSG00000174437	ATP2A2	100	0.207574
LS-S	ENSG00000174442	ZWILCH	100	0.386837
LS-S	ENSG00000174444	RPL4	100	-0.109673
LS-S	ENSG00000174446	SNAPC5	100	-0.0201377
LS-S	ENSG00000174456	C12orf76	100	-0.0346271
LS-S	ENSG00000174460	ZCCHC12	3	-0.548177
LS-S	ENSG00000174469	CNTNAP2	34	-0.990601
LS-S	ENSG00000174482	LINGO2	100	-0.30346
LS-S	ENSG00000174483	BBS1	100	-0.0763512
LS-S	ENSG00000174485	DENND4A	100	-0.011598
LS-S	ENSG00000174500	GCSAM	100	-0.150395
LS-S	ENSG00000174501	ANKRD36C	100	-0.0303994
LS-S	ENSG00000174514	MFSD4A	100	-0.160615
LS-S	ENSG00000174516	PELI3	100	-0.318382
LS-S	ENSG00000174521	TTC9B	6	0.294194
LS-S	ENSG00000174527	MYO1H	94	-0.120087
LS-S	ENSG00000174529	TMEM81	100	-0.069121
LS-S	ENSG00000174547	MRPL11	100	0.132632
LS-S	ENSG00000174564	IL20RB	100	0.0759986
LS-S	ENSG00000174567	GOLT1A	2	-0.317896
LS-S	ENSG00000174574	AKIRIN1	100	-0.032181
LS-S	ENSG00000174579	MSL2	100	-0.0820274
LS-S	ENSG00000174586	ZNF497	100	-0.323565
LS-S	ENSG00000174600	CMKLR1	100	-0.229004
LS-S	ENSG00000174606	ANGEL2	100	-0.0149304
LS-S	ENSG00000174607	UGT8	20	0.912368
LS-S	ENSG00000174628	IQCK	100	-0.158962
LS-S	ENSG00000174652	ZNF266	100	-0.118008
LS-S	ENSG00000174669	SLC29A2	100	-0.293725
LS-S	ENSG00000174672	BRSK2	100	-0.398422
LS-S	ENSG00000174684	B4GAT1	100	-0.126495
LS-S	ENSG00000174695	TMEM167A	100	0.146855
LS-S	ENSG00000174705	SH3PXD2B	81	-0.272095
LS-S	ENSG00000174718	RESF1	100	-0.0205464
LS-S	ENSG00000174720	LARP7	100	0.0896905
LS-S	ENSG00000174721	FGFBP3	100	-0.17444
LS-S	ENSG00000174738	NR1D2	100	-0.228459
LS-S	ENSG00000174744	BRMS1	100	0.0700346
LS-S	ENSG00000174748	RPL15	100	-0.0935817
LS-S	ENSG00000174749	FAM241A	100	-0.139207
LS-S	ENSG00000174775	HRAS	100	0.07964
LS-S	ENSG00000174776	WDR49	2	-0.63798
LS-S	ENSG00000174780	SRP72	100	0.0736321
LS-S	ENSG00000174788	PCP2	100	-0.254444
LS-S	ENSG00000174791	RIN1	100	-0.239898
LS-S	ENSG00000174796	THAP6	100	-0.0509753
LS-S	ENSG00000174799	CEP135	100	0.015862
LS-S	ENSG00000174804	FZD4	80	-0.446479
LS-S	ENSG00000174807	CD248	100	-0.117195
LS-S	ENSG00000174827	PDZK1	100	0.187177
LS-S	ENSG00000174837	ADGRE1	100	0.0428684
LS-S	ENSG00000174839	DENND6A	100	-0.0267841
LS-S	ENSG00000174840	PDE12	100	0.108382
LS-S	ENSG00000174842	GLMN	100	0.238546
LS-S	ENSG00000174851	YIF1A	100	0.0783125
LS-S	ENSG00000174871	CNIH2	100	0.0435347
LS-S	ENSG00000174885	NLRP6	100	-0.405678
LS-S	ENSG00000174886	NDUFA11	100	-0.0559359
LS-S	ENSG00000174891	RSRC1	100	0.12394
LS-S	ENSG00000174903	RAB1B	100	0.1359
LS-S	ENSG00000174912	METTL15P1	18	0.227244
LS-S	ENSG00000174915	PTDSS2	100	-0.0133588
LS-S	ENSG00000174917	MICOS13	100	-0.026505
LS-S	ENSG00000174928	C3orf33	100	-0.212396
LS-S	ENSG00000174943	KCTD13	100	-0.104446
LS-S	ENSG00000174944	P2RY14	100	-0.0706024
LS-S	ENSG00000174945	AMZ1	4	0.16285
LS-S	ENSG00000174946	GPR171	100	0.122821
LS-S	ENSG00000174953	DHX36	100	0.00186646
LS-S	ENSG00000174977		100	-0.00165417
LS-S	ENSG00000174989	FBXW8	100	-0.0761021
LS-S	ENSG00000174996	KLC2	100	-0.0556381
LS-S	ENSG00000175003	SLC22A1	100	-0.0468942
LS-S	ENSG00000175029	CTBP2	100	-0.139615
LS-S	ENSG00000175040	CHST2	100	-0.10661
LS-S	ENSG00000175048	ZDHHC14	100	-0.158143
LS-S	ENSG00000175054	ATR	100	0.0598519
LS-S	ENSG00000175061	SNHG29	100	-0.12507
LS-S	ENSG00000175063	UBE2C	100	1.95119
LS-S	ENSG00000175066	GK5	100	0.0978191
LS-S	ENSG00000175073	VCPIP1	100	-0.0428259
LS-S	ENSG00000175084	DES	1	0.926492
LS-S	ENSG00000175087	PDIK1L	100	-0.0247212
LS-S	ENSG00000175104	TRAF6	100	-0.0244792
LS-S	ENSG00000175105	ZNF654	100	-0.0334193
LS-S	ENSG00000175106	TVP23C	100	0.0107396
LS-S	ENSG00000175110	MRPS22	100	0.117914
LS-S	ENSG00000175115	PACS1	100	-0.0852937
LS-S	ENSG00000175130	MARCKSL1	100	0.0176849
LS-S	ENSG00000175137	SH3BP5L	100	0.0615909
LS-S	ENSG00000175155	YPEL2	100	-0.160109
LS-S	ENSG00000175161	CADM2	7	-0.154879
LS-S	ENSG00000175164	ABO	66	-0.025315
LS-S	ENSG00000175166	PSMD2	100	0.143185
LS-S	ENSG00000175170	FAM182B	47	-0.328258
LS-S	ENSG00000175182	FAM131A	100	-0.0861922
LS-S	ENSG00000175183	CSRP2	15	-0.168627
LS-S	ENSG00000175193	PARL	100	-0.0182965
LS-S	ENSG00000175197	DDIT3	100	-0.0723498
LS-S	ENSG00000175198	PCCA	100	-0.010848
LS-S	ENSG00000175203	DCTN2	100	0.100185
LS-S	ENSG00000175206	NPPA	5	-0.0438583
LS-S	ENSG00000175213	ZNF408	100	0.0398406
LS-S	ENSG00000175215	CTDSP2	100	-0.119371
LS-S	ENSG00000175216	CKAP5	100	0.291596
LS-S	ENSG00000175220	ARHGAP1	100	0.0658253
LS-S	ENSG00000175221	MED16	100	0.0430036
LS-S	ENSG00000175224	ATG13	100	-0.0119776
LS-S	ENSG00000175265	GOLGA8A	100	-0.0857822
LS-S	ENSG00000175267	VWA3A	95	-0.231848
LS-S	ENSG00000175274	TP53I11	100	-0.201546
LS-S	ENSG00000175279	CENPS	100	0.558075
LS-S	ENSG00000175283	DOLK	100	0.0478248
LS-S	ENSG00000175287	PHYHD1	100	-0.321876
LS-S	ENSG00000175294	CATSPER1	100	-0.348369
LS-S	ENSG00000175305	CCNE2	100	0.539259
LS-S	ENSG00000175309	PHYKPL	100	-0.0190196
LS-S	ENSG00000175322	ZNF519	100	-0.0184088
LS-S	ENSG00000175324	LSM1	100	0.164726
LS-S	ENSG00000175334	BANF1	100	0.143608
LS-S	ENSG00000175344	CHRNA7	9	-0.366003
LS-S	ENSG00000175348	TMEM9B	100	0.016572
LS-S	ENSG00000175352	NRIP3	100	0.126684
LS-S	ENSG00000175354	PTPN2	100	-0.0103645
LS-S	ENSG00000175376	EIF1AD	100	-0.046952
LS-S	ENSG00000175387	SMAD2	100	-0.00664565
LS-S	ENSG00000175390	EIF3F	100	-0.0346072
LS-S	ENSG00000175395	ZNF25	100	-0.0880898
LS-S	ENSG00000175414	ARL10	100	-0.0984447
LS-S	ENSG00000175416	CLTB	100	0.0998882
LS-S	ENSG00000175445	LPL	14	0.0941859
LS-S	ENSG00000175449	RFESD	100	-0.0140887
LS-S	ENSG00000175455	CCDC14	100	0.123801
LS-S	ENSG00000175463	TBC1D10C	100	-0.00163815
LS-S	ENSG00000175467	SART1	100	0.0158135
LS-S	ENSG00000175470	PPP2R2D	100	-0.0589832
LS-S	ENSG00000175471	MCTP1	100	0.204669
LS-S	ENSG00000175482	POLD4	100	-0.0528286
LS-S	ENSG00000175489	LRRC25	100	-0.0126254
LS-S	ENSG00000175505	CLCF1	100	-0.389702
LS-S	ENSG00000175514	GPR152	93	-0.0789946
LS-S	ENSG00000175518	UBQLNL	88	-0.179238
LS-S	ENSG00000175536	LIPT2	100	-0.251169
LS-S	ENSG00000175538	KCNE3	100	-0.0134182
LS-S	ENSG00000175544	CABP4	100	-0.206602
LS-S	ENSG00000175548	ALG10B	100	0.00342017
LS-S	ENSG00000175550	DRAP1	100	0.115394
LS-S	ENSG00000175556	LONRF3	100	-0.357433
LS-S	ENSG00000175564	UCP3	100	-0.0966604
LS-S	ENSG00000175567	UCP2	100	0.133586
LS-S	ENSG00000175573	C11orf68	100	-0.0637637
LS-S	ENSG00000175575	PAAF1	100	0.0735462
LS-S	ENSG00000175581	MRPL48	100	0.0857488
LS-S	ENSG00000175582	RAB6A	100	-0.0101236
LS-S	ENSG00000175591	P2RY2	86	-0.0254205
LS-S	ENSG00000175592	FOSL1	40	0.173248
LS-S	ENSG00000175595	ERCC4	100	0.00472915
LS-S	ENSG00000175600	SUGCT	100	-0.49186
LS-S	ENSG00000175602	CCDC85B	100	0.0180686
LS-S	ENSG00000175606	TMEM70	100	0.143715
LS-S	ENSG00000175611	ERCC6L2-AS1	100	-0.0829923
LS-S	ENSG00000175634	RPS6KB2	100	-0.012122
LS-S	ENSG00000175643	RMI2	100	1.27754
LS-S	ENSG00000175662	TOM1L2	100	-0.187922
LS-S	ENSG00000175691	ZNF77	100	-0.0739449
LS-S	ENSG00000175701	MTLN	100	-0.0417084
LS-S	ENSG00000175707	KDF1	100	-0.474956
LS-S	ENSG00000175711	B3GNTL1	100	-0.0902774
LS-S	ENSG00000175727	MLXIP	100	-0.223003
LS-S	ENSG00000175730	BAK1P1	82	-0.182867
LS-S	ENSG00000175756	AURKAIP1	100	0.134744
LS-S	ENSG00000175764	TTLL11	100	-0.173516
LS-S	ENSG00000175768	TOMM5	100	-0.0160472
LS-S	ENSG00000175773	ZBTB44-DT	99	-0.210562
LS-S	ENSG00000175779	LINC02694	45	0.892466
LS-S	ENSG00000175782	SLC35E3	100	-0.0465398
LS-S	ENSG00000175787	ZNF169	100	-0.119598
LS-S	ENSG00000175792	RUVBL1	100	0.236914
LS-S	ENSG00000175793	SFN	82	-0.368797
LS-S	ENSG00000175806	MSRA	100	-0.129096
LS-S	ENSG00000175826	CTDNEP1	100	-0.0121063
LS-S	ENSG00000175841	FAM172BP	73	0.0790503
LS-S	ENSG00000175854	SWI5	100	-0.0379312
LS-S	ENSG00000175857	GAPT	100	-0.0763031
LS-S	ENSG00000175866	BAIAP2	100	-0.207486
LS-S	ENSG00000175868	CALCB	98	-0.431433
LS-S	ENSG00000175874	CREG2	24	1.88555
LS-S	ENSG00000175886	RPL7AP66	95	-0.128343
LS-S	ENSG00000175893	ZDHHC21	100	0.111633
LS-S	ENSG00000175895	PLEKHF2	100	0.00610393
LS-S	ENSG00000175899	A2M	100	-0.00790561
LS-S	ENSG00000175906	ARL4D	100	0.0288778
LS-S	ENSG00000175920	DOK7	71	-0.449836
LS-S	ENSG00000175928	LRRN1	100	-0.427415
LS-S	ENSG00000175931	UBE2O	100	-0.053951
LS-S	ENSG00000175938	ORAI3	100	-0.0215857
LS-S	ENSG00000175970	UNC119B	100	-0.0406348
LS-S	ENSG00000175984	DENND2C	100	-0.323044
LS-S	ENSG00000175985	PLEKHD1	99	-0.12269
LS-S	ENSG00000176014	TUBB6	100	0.106694
LS-S	ENSG00000176018	LYSMD3	100	-0.0120464
LS-S	ENSG00000176022	B3GALT6	100	-0.132399
LS-S	ENSG00000176024	ZNF613	100	0.0299298
LS-S	ENSG00000176049	JAKMIP2	100	-0.119145
LS-S	ENSG00000176054	RPL23P2	99	-0.153249
LS-S	ENSG00000176055	MBLAC2	100	-0.151266
LS-S	ENSG00000176058	TPRN	100	-0.0146004
LS-S	ENSG00000176083	ZNF683	100	0.591122
LS-S	ENSG00000176087	SLC35A4	100	0.00327907
LS-S	ENSG00000176092	CRYBG2	100	0.191356
LS-S	ENSG00000176095	IP6K1	100	-0.0144659
LS-S	ENSG00000176101	SSNA1	100	0.0950529
LS-S	ENSG00000176102	CSTF3	100	0.192653
LS-S	ENSG00000176105	YES1	100	-0.1643
LS-S	ENSG00000176108	CHMP6	100	-0.0040214
LS-S	ENSG00000176124	DLEU1	100	0.0344288
LS-S	ENSG00000176125	UFSP1	100	-0.121349
LS-S	ENSG00000176142	TMEM39A	100	-0.0539927
LS-S	ENSG00000176148	TCP11L1	100	0.0316269
LS-S	ENSG00000176153	GPX2	100	0.0466864
LS-S	ENSG00000176155	CCDC57	100	-0.140322
LS-S	ENSG00000176160	HSF5	100	0.0493166
LS-S	ENSG00000176170	SPHK1	100	0.118762
LS-S	ENSG00000176171	BNIP3	100	-0.111285
LS-S	ENSG00000176182	MYPOP	100	-0.0639776
LS-S	ENSG00000176208	ATAD5	100	0.42133
LS-S	ENSG00000176209	SMIM19	100	-0.00124637
LS-S	ENSG00000176222	ZNF404	100	-0.155925
LS-S	ENSG00000176225	RTTN	100	-0.054805
LS-S	ENSG00000176248	ANAPC2	100	-0.0804396
LS-S	ENSG00000176261	ZBTB8OS	100	0.134299
LS-S	ENSG00000176268	CYCSP34	100	-0.193094
LS-S	ENSG00000176273	SLC35G1	100	0.0976783
LS-S	ENSG00000176289	IDSP1	5	-0.295295
LS-S	ENSG00000176293	ZNF135	100	-0.465003
LS-S	ENSG00000176340	COX8A	100	0.229
LS-S	ENSG00000176349		50	-0.33086
LS-S	ENSG00000176358	TAC4	100	-0.125305
LS-S	ENSG00000176371	ZSCAN2	100	-0.0926028
LS-S	ENSG00000176383	B3GNT4	70	-0.0670836
LS-S	ENSG00000176386	CDC26	100	0.0407732
LS-S	ENSG00000176390	CRLF3	100	-0.0464851
LS-S	ENSG00000176393	RNPEP	100	0.0735826
LS-S	ENSG00000176396	EID2	100	0.0238159
LS-S	ENSG00000176401	EID2B	100	-0.0110903
LS-S	ENSG00000176407	KCMF1	100	0.0942011
LS-S	ENSG00000176410	DNAJC30	100	-0.0455179
LS-S	ENSG00000176422	SPRYD4	100	-0.0354361
LS-S	ENSG00000176428	VPS37D	100	0.183254
LS-S	ENSG00000176438	SYNE3	100	-0.0684659
LS-S	ENSG00000176444	CLK2	100	-0.078703
LS-S	ENSG00000176454	LPCAT4	100	-0.0246529
LS-S	ENSG00000176463	SLCO3A1	100	0.000465872
LS-S	ENSG00000176472	ZNF575	100	-0.109237
LS-S	ENSG00000176473	WDR25	100	0.0533044
LS-S	ENSG00000176476	SGF29	100	-0.102948
LS-S	ENSG00000176485	PLAAT3	100	-0.0109367
LS-S	ENSG00000176490	DIRAS1	1	-0.578764
LS-S	ENSG00000176531	PHLDB3	100	-0.219293
LS-S	ENSG00000176533	GNG7	100	-0.469016
LS-S	ENSG00000176542	USF3	100	-0.0377659
LS-S	ENSG00000176563	CNTD1	100	-0.0948685
LS-S	ENSG00000176593	LOC100128398	100	-0.0398783
LS-S	ENSG00000176595	KBTBD11	100	-0.312384
LS-S	ENSG00000176597	B3GNT5	100	0.185717
LS-S	ENSG00000176619	LMNB2	100	0.299325
LS-S	ENSG00000176623	RMDN1	100	0.0857332
LS-S	ENSG00000176624	MEX3C	100	-0.020699
LS-S	ENSG00000176641	RNF152	42	1.43277
LS-S	ENSG00000176658	MYO1D	100	-0.349061
LS-S	ENSG00000176659	LINC02910	100	0.00776756
LS-S	ENSG00000176681	LRRC37A	100	-0.030391
LS-S	ENSG00000176700	SCAND2P	100	-0.130204
LS-S	ENSG00000176714	CCDC121	100	-0.233397
LS-S	ENSG00000176715	ACSF3	100	-0.0171307
LS-S	ENSG00000176720	BOK	100	-0.30543
LS-S	ENSG00000176723	ZNF843	1	0.649721
LS-S	ENSG00000176728	TTTY14	48	-0.206054
LS-S	ENSG00000176731	RBIS	100	-0.0708495
LS-S	ENSG00000176749	CDK5R1	100	-0.284815
LS-S	ENSG00000176761	ZNF285BP	97	0.0776501
LS-S	ENSG00000176769	TCERG1L	92	0.213967
LS-S	ENSG00000176783	RUFY1	100	0.0395369
LS-S	ENSG00000176788	BASP1	100	-0.131324
LS-S	ENSG00000176809	LRRC37A3	100	-0.038629
LS-S	ENSG00000176834	VSIG10	100	0.154509
LS-S	ENSG00000176845	METRNL	100	-0.304295
LS-S	ENSG00000176853	FAM91A1	100	0.130048
LS-S	ENSG00000176871	WSB2	100	0.191682
LS-S	ENSG00000176890	TYMS	100	1.63386
LS-S	ENSG00000176894	PXMP2	100	0.433414
LS-S	ENSG00000176896	TCEANC	100	-0.0578613
LS-S	ENSG00000176903	PNMA1	100	-0.0919775
LS-S	ENSG00000176909	MAMSTR	100	-0.158972
LS-S	ENSG00000176915	ANKLE2	100	-0.0357137
LS-S	ENSG00000176919	C8G	100	-0.040219
LS-S	ENSG00000176920	FUT2	100	-0.174761
LS-S	ENSG00000176927	EFCAB5	100	-0.0754348
LS-S	ENSG00000176928	GCNT4	100	-0.340216
LS-S	ENSG00000176945	MUC20	100	-0.469546
LS-S	ENSG00000176946	THAP4	100	0.00559062
LS-S	ENSG00000176953	NFATC2IP	100	0.0282663
LS-S	ENSG00000176973	FAM89B	100	-0.0454018
LS-S	ENSG00000176974	SHMT1	100	0.313629
LS-S	ENSG00000176978	DPP7	100	-0.0283205
LS-S	ENSG00000176986	SEC24C	100	0.047539
LS-S	ENSG00000176994	SMCR8	100	-0.101583
LS-S	ENSG00000177000	MTHFR	100	-0.137589
LS-S	ENSG00000177025	C19orf18	1	-0.0880198
LS-S	ENSG00000177030	DEAF1	100	-0.0374913
LS-S	ENSG00000177034	MTX3	100	-0.06191
LS-S	ENSG00000177042	TMEM80	100	-0.0550919
LS-S	ENSG00000177045	SIX5	100	-0.0949397
LS-S	ENSG00000177051	FBXO46	100	-0.0377686
LS-S	ENSG00000177054	ZDHHC13	100	0.108453
LS-S	ENSG00000177058	SLC38A9	100	0.0764159
LS-S	ENSG00000177076	ACER2	100	-0.215172
LS-S	ENSG00000177082	WDR73	100	-0.147759
LS-S	ENSG00000177084	POLE	100	0.279438
LS-S	ENSG00000177096	PHETA2	100	0.173769
LS-S	ENSG00000177103	DSCAML1	100	-0.603783
LS-S	ENSG00000177105	RHOG	100	0.113405
LS-S	ENSG00000177106	EPS8L2	100	-0.0418143
LS-S	ENSG00000177119	ANO6	100	-0.0298565
LS-S	ENSG00000177125	ZBTB34	100	-0.0312213
LS-S	ENSG00000177150	FAM210A	100	0.100122
LS-S	ENSG00000177156	TALDO1	100	0.243935
LS-S	ENSG00000177169	ULK1	100	-0.0447919
LS-S	ENSG00000177173	NAP1L4P1	100	-0.077257
LS-S	ENSG00000177181	RIMKLA	94	-0.388936
LS-S	ENSG00000177189	RPS6KA3	100	0.01869
LS-S	ENSG00000177191	B3GNT8	100	-0.228081
LS-S	ENSG00000177192	PUS1	100	-0.00811389
LS-S	ENSG00000177200	CHD9	100	-0.0987711
LS-S	ENSG00000177225	GATD1	100	-0.0205045
LS-S	ENSG00000177239	MAN1B1	100	-0.0906187
LS-S	ENSG00000177272	KCNA3	100	-0.14021
LS-S	ENSG00000177283	FZD8	100	-0.550004
LS-S	ENSG00000177294	FBXO39	43	0.364869
LS-S	ENSG00000177301	KCNA2	100	0.198541
LS-S	ENSG00000177302	TOP3A	100	0.0980567
LS-S	ENSG00000177303	CASKIN2	100	0.161715
LS-S	ENSG00000177311	ZBTB38	100	-0.0249648
LS-S	ENSG00000177324	BEND2	9	-0.456273
LS-S	ENSG00000177335	LINC02904	100	0.0594945
LS-S	ENSG00000177337	DLGAP1-AS1	100	-0.00267438
LS-S	ENSG00000177338	LINC00469	93	-0.33565
LS-S	ENSG00000177352	CCDC71	100	-0.0205934
LS-S	ENSG00000177369	FLJ40194	3	-0.520902
LS-S	ENSG00000177370	TIMM22	100	0.00694179
LS-S	ENSG00000177374	HIC1	100	0.0523663
LS-S	ENSG00000177380	PPFIA3	100	-0.288586
LS-S	ENSG00000177383	MAGEF1	100	-0.222788
LS-S	ENSG00000177398	UMODL1	25	0.117345
LS-S	ENSG00000177406	NINJ2-AS1	100	-0.0982897
LS-S	ENSG00000177409	SAMD9L	100	0.247922
LS-S	ENSG00000177410	ZFAS1	100	-0.190282
LS-S	ENSG00000177425	PAWR	100	0.00992492
LS-S	ENSG00000177426	TGIF1	100	-0.23298
LS-S	ENSG00000177427	MIEF2	100	-0.108505
LS-S	ENSG00000177432	NAP1L5	100	0.0193403
LS-S	ENSG00000177453	NIM1K	100	0.096989
LS-S	ENSG00000177455	CD19	100	-0.404196
LS-S	ENSG00000177463	NR2C2	100	-0.0528369
LS-S	ENSG00000177465	ACOT4	100	-0.0387148
LS-S	ENSG00000177469	CAVIN1	46	-0.360851
LS-S	ENSG00000177479	ARIH2	100	0.00456017
LS-S	ENSG00000177483	RBM44	100	0.0949075
LS-S	ENSG00000177485	ZBTB33	100	-0.00836382
LS-S	ENSG00000177494	ZBED2	100	-0.0640905
LS-S	ENSG00000177519	RPRM	57	-0.433976
LS-S	ENSG00000177542	SLC25A22	100	0.079026
LS-S	ENSG00000177548	RABEP2	100	-0.024527
LS-S	ENSG00000177556	ATOX1	100	0.00709198
LS-S	ENSG00000177565	TBL1XR1	100	0.141014
LS-S	ENSG00000177570	SAMD12	100	-0.386826
LS-S	ENSG00000177575	CD163	100	-0.016697
LS-S	ENSG00000177576	C18orf32	100	-0.24543
LS-S	ENSG00000177590	GIMAP3P	100	-0.268973
LS-S	ENSG00000177595	PIDD1	100	0.103614
LS-S	ENSG00000177596	LOC100288208	21	-0.477775
LS-S	ENSG00000177599	ZNF491	100	-0.309609
LS-S	ENSG00000177600	RPLP2	100	-0.167789
LS-S	ENSG00000177602	HASPIN	100	1.31176
LS-S	ENSG00000177606	JUN	100	0.0785575
LS-S	ENSG00000177613	CSTF2T	100	0.0147896
LS-S	ENSG00000177628	GBA1	100	0.0833408
LS-S	ENSG00000177640	CASC2	64	0.0536919
LS-S	ENSG00000177646	ACAD9	100	0.11407
LS-S	ENSG00000177663	IL17RA	100	-0.121273
LS-S	ENSG00000177666	PNPLA2	100	-0.115979
LS-S	ENSG00000177669	MBOAT4	100	-0.232404
LS-S	ENSG00000177674	AGTRAP	100	-0.0484299
LS-S	ENSG00000177683	THAP5	100	-0.0250026
LS-S	ENSG00000177685	CRACR2B	100	0.60965
LS-S	ENSG00000177688	SUMO4	98	-0.231453
LS-S	ENSG00000177692	DNAJC28	100	-0.066822
LS-S	ENSG00000177697	CD151	100	-0.00844292
LS-S	ENSG00000177700	POLR2L	100	0.0642761
LS-S	ENSG00000177706	FAM20C	100	0.0921049
LS-S	ENSG00000177707	NECTIN3	100	-0.205347
LS-S	ENSG00000177710	SLC35G5	2	-0.0437923
LS-S	ENSG00000177721	ANXA2R	100	-0.038737
LS-S	ENSG00000177728	TMEM94	100	-0.0451033
LS-S	ENSG00000177731	FLII	100	0.0817723
LS-S	ENSG00000177732	SOX12	100	-0.0105986
LS-S	ENSG00000177733	HNRNPA0	100	-0.0609603
LS-S	ENSG00000177738	ANXA2R-OT1	100	-0.0799452
LS-S	ENSG00000177757	FAM87B	100	-0.106519
LS-S	ENSG00000177830	CHID1	100	-0.0284027
LS-S	ENSG00000177842	ZNF620	100	-0.0160132
LS-S	ENSG00000177853	ZNF518A	100	-0.0528342
LS-S	ENSG00000177854	TMEM187	100	-0.0163003
LS-S	ENSG00000177855	CACYBPP2	65	0.108073
LS-S	ENSG00000177868	SVBP	100	0.0229378
LS-S	ENSG00000177873	ZNF619	100	-0.101888
LS-S	ENSG00000177875	CCDC184	79	-0.293322
LS-S	ENSG00000177879	AP3S1	100	0.0804066
LS-S	ENSG00000177885	GRB2	100	0.0160871
LS-S	ENSG00000177888	ZBTB41	100	-0.0784353
LS-S	ENSG00000177889	UBE2N	100	0.232008
LS-S	ENSG00000177917	ARL6IP6	100	0.202983
LS-S	ENSG00000177932	ZNF354C	100	-0.0832536
LS-S	ENSG00000177943	MAMDC4	100	-0.0285981
LS-S	ENSG00000177946	CENPBD1P	100	-0.0724982
LS-S	ENSG00000177951	BET1L	100	-0.15718
LS-S	ENSG00000177954	RPS27	100	-0.163284
LS-S	ENSG00000177963	RIC8A	100	0.0105347
LS-S	ENSG00000177971	IMP3	100	-0.049639
LS-S	ENSG00000177981	ASB8	100	0.0407871
LS-S	ENSG00000177989	ODF3B	100	0.438903
LS-S	ENSG00000177990	DPY19L2	100	-0.148593
LS-S	ENSG00000178015	GPR150	100	-0.197863
LS-S	ENSG00000178026	LRRC75B	97	-0.1247
LS-S	ENSG00000178028	DMAP1	100	-0.0878979
LS-S	ENSG00000178035	IMPDH2	100	0.00189154
LS-S	ENSG00000178038	ALS2CL	100	-0.395321
LS-S	ENSG00000178053	MLF1	100	-0.0471561
LS-S	ENSG00000178057	NDUFAF3	100	0.00180614
LS-S	ENSG00000178074	C2orf69	100	-0.0361375
LS-S	ENSG00000178075	GRAMD1C	100	0.155217
LS-S	ENSG00000178078	STAP2	100	0.32012
LS-S	ENSG00000178093	TSSK6	100	-0.118823
LS-S	ENSG00000178096	BOLA1	100	0.0424156
LS-S	ENSG00000178104	PDE4DIP	100	-0.0196034
LS-S	ENSG00000178105	DDX10	100	0.0353156
LS-S	ENSG00000178115	GOLGA8Q	100	-0.277354
LS-S	ENSG00000178127	NDUFV2	100	-0.00294481
LS-S	ENSG00000178149	DALRD3	100	-0.0413532
LS-S	ENSG00000178150	ZNF114	2	0.496399
LS-S	ENSG00000178162	FAR2P2	100	-0.309453
LS-S	ENSG00000178163	ZNF518B	100	-0.0397695
LS-S	ENSG00000178175	ZNF366	18	-0.442329
LS-S	ENSG00000178177	LCORL	100	-0.0332156
LS-S	ENSG00000178184	PARD6G	100	0.242196
LS-S	ENSG00000178188	SH2B1	100	-0.160098
LS-S	ENSG00000178199	ZC3H12D	100	-0.0251677
LS-S	ENSG00000178201	VN1R1	9	-0.518152
LS-S	ENSG00000178202	POGLUT3	100	0.116767
LS-S	ENSG00000178209	PLEC	100	-0.148581
LS-S	ENSG00000178222	RNF212	100	-0.456248
LS-S	ENSG00000178226	PRSS36	100	0.132956
LS-S	ENSG00000178229	ZNF543	100	-0.0944284
LS-S	ENSG00000178234	GALNT11	100	-0.144163
LS-S	ENSG00000178252	WDR6	100	-0.114341
LS-S	ENSG00000178295	GEN1	100	0.472207
LS-S	ENSG00000178297	TMPRSS9	100	-0.297759
LS-S	ENSG00000178301	AQP11	100	-0.120772
LS-S	ENSG00000178307	TMEM11	100	0.123861
LS-S	ENSG00000178338	ZNF354B	100	-0.137192
LS-S	ENSG00000178381	ZFAND2A	100	-0.0743115
LS-S	ENSG00000178385	PLEKHM3	100	-0.161638
LS-S	ENSG00000178386	ZNF223	89	-0.285595
LS-S	ENSG00000178397	FAM220A	100	-0.0567748
LS-S	ENSG00000178409	BEND3	100	0.0734648
LS-S	ENSG00000178425	NT5DC1	100	-0.0254554
LS-S	ENSG00000178429	RPS3AP5	95	-0.23244
LS-S	ENSG00000178440	TIMM23B-AGAP6	100	-0.107574
LS-S	ENSG00000178445	GLDC	100	1.36332
LS-S	ENSG00000178449	COX14	100	0.0143301
LS-S	ENSG00000178458	H3P16	100	0.072439
LS-S	ENSG00000178460	MCMDC2	100	-0.0233713
LS-S	ENSG00000178464	RPL10P16	100	-0.235466
LS-S	ENSG00000178467	P4HTM	100	-0.116809
LS-S	ENSG00000178498	DTX3	100	0.00848098
LS-S	ENSG00000178502	KLHL11	100	-0.0828444
LS-S	ENSG00000178537	SLC25A20	100	0.179262
LS-S	ENSG00000178538	CA8	6	0.288598
LS-S	ENSG00000178562	CD28	100	0.108573
LS-S	ENSG00000178567	EPM2AIP1	100	-0.0978593
LS-S	ENSG00000178573	MAF	100	-0.00458334
LS-S	ENSG00000178585	CTNNBIP1	100	-0.0543645
LS-S	ENSG00000178605	GTPBP6	100	-0.0521487
LS-S	ENSG00000178607	ERN1	100	-0.21486
LS-S	ENSG00000178623	GPR35	100	-0.139849
LS-S	ENSG00000178636		9	-0.166639
LS-S	ENSG00000178660	ARMC10P1	99	0.032721
LS-S	ENSG00000178665	ZNF713	100	-0.0913561
LS-S	ENSG00000178685	PARP10	100	0.0299763
LS-S	ENSG00000178691	SUZ12	100	0.111394
LS-S	ENSG00000178694	NSUN3	100	0.0188471
LS-S	ENSG00000178695	KCTD12	100	0.0253643
LS-S	ENSG00000178700	DHFR2	100	0.251555
LS-S	ENSG00000178718	RPP25	100	0.357347
LS-S	ENSG00000178719	GRINA	100	-0.0929171
LS-S	ENSG00000178726	THBD	95	-0.160255
LS-S	ENSG00000178732	GP5	100	-0.210231
LS-S	ENSG00000178741	COX5A	100	0.291655
LS-S	ENSG00000178752	ERFE	76	-0.22055
LS-S	ENSG00000178761	FAM219B	100	-0.106986
LS-S	ENSG00000178764	ZHX2	100	-0.169881
LS-S	ENSG00000178773	CPNE7	100	0.609276
LS-S	ENSG00000178789	CD300LB	100	-0.0979177
LS-S	ENSG00000178802	MPI	100	-0.0361307
LS-S	ENSG00000178803	ADORA2A-AS1	100	-0.158837
LS-S	ENSG00000178809	TRIM73	100	-0.114331
LS-S	ENSG00000178814	OPLAH	100	0.223847
LS-S	ENSG00000178826	TMEM139	9	0.414327
LS-S	ENSG00000178852	EFCAB13	100	-0.315169
LS-S	ENSG00000178860	MSC	100	0.270316
LS-S	ENSG00000178878	APOLD1	100	0.207098
LS-S	ENSG00000178896	EXOSC4	100	0.0613433
LS-S	ENSG00000178904	DPY19L3	100	0.0526558
LS-S	ENSG00000178913	TAF7	100	-0.104145
LS-S	ENSG00000178917	ZNF852	100	-0.115832
LS-S	ENSG00000178921	PFAS	100	0.132617
LS-S	ENSG00000178922	HYI	100	-0.0774948
LS-S	ENSG00000178927	CYBC1	100	0.0372535
LS-S	ENSG00000178935	ZNF552	100	-0.0827883
LS-S	ENSG00000178947	SMIM10L2A	100	-0.484889
LS-S	ENSG00000178950	GAK	100	0.00445378
LS-S	ENSG00000178951	ZBTB7A	100	-0.0694442
LS-S	ENSG00000178952	TUFM	100	0.0749423
LS-S	ENSG00000178965	ERICH3	100	0.569967
LS-S	ENSG00000178966	RMI1	100	0.397095
LS-S	ENSG00000178971	CTC1	100	-0.134554
LS-S	ENSG00000178974	FBXO34	100	-0.0969954
LS-S	ENSG00000178977	LINC00324	100	0.0651437
LS-S	ENSG00000178980	SELENOW	100	-0.0427387
LS-S	ENSG00000178982	EIF3K	100	-0.00791245
LS-S	ENSG00000178988	MRFAP1L1	100	-0.00254095
LS-S	ENSG00000178996	SNX18	100	0.27797
LS-S	ENSG00000178999	AURKB	100	1.73309
LS-S	ENSG00000179010	MRFAP1	100	0.0533883
LS-S	ENSG00000179021	C3orf38	100	0.119725
LS-S	ENSG00000179029	TMEM107	100	-0.0103157
LS-S	ENSG00000179031	NSA2P3	7	-0.472835
LS-S	ENSG00000179038		86	-0.0239293
LS-S	ENSG00000179041	RRS1	100	0.0070573
LS-S	ENSG00000179044	EXOC3L1	1	-0.435083
LS-S	ENSG00000179051	RCC2	100	0.323571
LS-S	ENSG00000179057	IGSF22	100	-0.381798
LS-S	ENSG00000179085	DPM3	100	-0.0208163
LS-S	ENSG00000179088	C12orf42	100	0.0251811
LS-S	ENSG00000179091	CYC1	100	0.17606
LS-S	ENSG00000179094	PER1	100	-0.326704
LS-S	ENSG00000179104	TMTC2	100	-0.0994803
LS-S	ENSG00000179111	HES7	67	0.015377
LS-S	ENSG00000179115	FARSA	100	0.135784
LS-S	ENSG00000179119	SPTY2D1	100	0.0727499
LS-S	ENSG00000179134	SAMD4B	100	-0.0694347
LS-S	ENSG00000179144	GIMAP7	100	0.0499469
LS-S	ENSG00000179151	EDC3	100	-0.0106504
LS-S	ENSG00000179152	TCAIM	100	0.145175
LS-S	ENSG00000179163	FUCA1	100	-0.0282659
LS-S	ENSG00000179168	GGN	87	-0.152374
LS-S	ENSG00000179195	ZNF664	100	-0.0241045
LS-S	ENSG00000179218	CALR	100	0.137209
LS-S	ENSG00000179222	MAGED1	100	-0.0298045
LS-S	ENSG00000179240	GVQW3	100	-0.123786
LS-S	ENSG00000179241	LDLRAD3	92	-0.0865593
LS-S	ENSG00000179242	CDH4	100	-0.166905
LS-S	ENSG00000179253	LOC100128310	100	-0.136655
LS-S	ENSG00000179262	RAD23A	100	-0.0234941
LS-S	ENSG00000179271	GADD45GIP1	100	0.0736209
LS-S	ENSG00000179295	PTPN11	100	0.147975
LS-S	ENSG00000179304	FAM156B	8	0.132413
LS-S	ENSG00000179314	WSCD1	32	-0.539168
LS-S	ENSG00000179331	RAB39A	5	-0.0648323
LS-S	ENSG00000179335	CLK3	100	-0.0573914
LS-S	ENSG00000179344	HLA-DQB1	100	0.333632
LS-S	ENSG00000179348	GATA2	100	0.18965
LS-S	ENSG00000179361	ARID3B	100	-0.0498673
LS-S	ENSG00000179362	HMGN2P46	60	-0.0266344
LS-S	ENSG00000179364	PACS2	100	-0.194067
LS-S	ENSG00000179387	ELMOD2	100	0.077995
LS-S	ENSG00000179388	EGR3	100	0.0615739
LS-S	ENSG00000179397	CATSPERE	100	-0.186612
LS-S	ENSG00000179406	LINC00174	100	-0.0380945
LS-S	ENSG00000179409	GEMIN4	100	0.0503611
LS-S	ENSG00000179454	KLHL28	100	-0.157676
LS-S	ENSG00000179455	MKRN3	100	-0.108824
LS-S	ENSG00000179456	ZBTB18	100	-0.3135
LS-S	ENSG00000179476	C14orf28	100	-0.232356
LS-S	ENSG00000179477	ALOX12B	36	-0.284395
LS-S	ENSG00000179523	EIF3J-DT	100	-0.0938547
LS-S	ENSG00000179526	SHARPIN	100	-0.0656066
LS-S	ENSG00000179528	LBX2	100	-0.0882101
LS-S	ENSG00000179532	DNHD1	100	-0.194481
LS-S	ENSG00000179542	SLITRK4	65	0.504307
LS-S	ENSG00000179562	GCC1	100	-0.0240749
LS-S	ENSG00000179583	CIITA	100	0.401295
LS-S	ENSG00000179588	ZFPM1	100	-0.142731
LS-S	ENSG00000179593	ALOX15B	25	-0.472458
LS-S	ENSG00000179598	PLD6	100	-0.085125
LS-S	ENSG00000179604	CDC42EP4	100	0.0370519
LS-S	ENSG00000179611	DGKZP1	100	-0.0433601
LS-S	ENSG00000179627	ZBTB42	100	0.0203104
LS-S	ENSG00000179630	LACC1	100	-0.063391
LS-S	ENSG00000179632	MAF1	100	-0.0400602
LS-S	ENSG00000179639	FCER1A	100	-0.150486
LS-S	ENSG00000179698	WDR97	100	-0.124785
LS-S	ENSG00000179715	PCED1B	100	-0.05738
LS-S	ENSG00000179743	SPEN-AS1	100	-0.0542105
LS-S	ENSG00000179750	APOBEC3B	100	1.72001
LS-S	ENSG00000179761	PIPOX	100	-0.183731
LS-S	ENSG00000179818	PCBP1-AS1	100	-0.0581443
LS-S	ENSG00000179820	MYADM	100	0.149318
LS-S	ENSG00000179832	MROH1	100	-0.168225
LS-S	ENSG00000179833	SERTAD2	100	-0.0939819
LS-S	ENSG00000179840	PIK3CD-AS1	100	-0.0340706
LS-S	ENSG00000179841	AKAP5	100	0.200012
LS-S	ENSG00000179846	NKPD1	100	-0.303603
LS-S	ENSG00000179855	GIPC3	100	-0.220037
LS-S	ENSG00000179859	RNF227	100	-0.150765
LS-S	ENSG00000179862	CITED4	100	-0.423705
LS-S	ENSG00000179869	ABCA13	52	0.250153
LS-S	ENSG00000179886	TIGD5	100	-0.179154
LS-S	ENSG00000179889	PDXDC1	100	-0.000639554
LS-S	ENSG00000179899	PHC1P1	100	-0.0939426
LS-S	ENSG00000179909	ZNF154	100	-0.115256
LS-S	ENSG00000179912	R3HDM2	100	-0.108279
LS-S	ENSG00000179913	B3GNT3	4	-0.777774
LS-S	ENSG00000179918	SEPHS2	100	0.146311
LS-S	ENSG00000179921	GPBAR1	100	0.137383
LS-S	ENSG00000179922	ZNF784	100	-0.148137
LS-S	ENSG00000179933	C14orf119	100	0.0918657
LS-S	ENSG00000179934	CCR8	100	0.275715
LS-S	ENSG00000179935	LINC00652	94	-0.217424
LS-S	ENSG00000179938	GOLGA8J	22	-0.209615
LS-S	ENSG00000179941	BBS10	100	-0.0851645
LS-S	ENSG00000179943	FIZ1	100	-0.0883059
LS-S	ENSG00000179950	PUF60	100	0.0554845
LS-S	ENSG00000179954	SSC5D	100	-0.118777
LS-S	ENSG00000179958	DCTPP1	100	0.346999
LS-S	ENSG00000179965	ZNF771	100	-0.0424687
LS-S	ENSG00000179978	NAIPP2	100	-0.109643
LS-S	ENSG00000179979		100	-0.178191
LS-S	ENSG00000179981	TSHZ1	100	-0.174969
LS-S	ENSG00000179988	PSTK	100	-0.177171
LS-S	ENSG00000180008	SOCS4	100	0.0691316
LS-S	ENSG00000180011	PTGR3	100	-0.0114271
LS-S	ENSG00000180035	ZNF48	100	-0.0882463
LS-S	ENSG00000180061	TMEM150B	99	0.607094
LS-S	ENSG00000180066	LINC02870	100	-0.294712
LS-S	ENSG00000180071	ANKRD18A	100	-0.300085
LS-S	ENSG00000180089	TMEM86B	100	-0.0395759
LS-S	ENSG00000180096	SEPTIN1	100	0.0295932
LS-S	ENSG00000180098	TRNAU1AP	100	0.0973634
LS-S	ENSG00000180104	EXOC3	100	0.0184788
LS-S	ENSG00000180113	TDRD6	31	-0.397834
LS-S	ENSG00000180116	C12orf40	23	0.0966359
LS-S	ENSG00000180139	ACTA2-AS1	100	-0.111241
LS-S	ENSG00000180155	LYNX1	100	-0.137901
LS-S	ENSG00000180182	MED14	100	0.0725459
LS-S	ENSG00000180185	FAHD1	100	0.0574501
LS-S	ENSG00000180189	HMGB1P14	58	0.0317216
LS-S	ENSG00000180198	RCC1	100	0.361752
LS-S	ENSG00000180209	MYL11	100	-0.188852
LS-S	ENSG00000180228	PRKRA	100	-0.0315865
LS-S	ENSG00000180229	HERC2P3	100	-0.0235436
LS-S	ENSG00000180233	ZNRF2	100	0.118232
LS-S	ENSG00000180257	ZNF816	100	-0.145426
LS-S	ENSG00000180263	FGD6	100	0.104142
LS-S	ENSG00000180279	LINC01869	28	0.221434
LS-S	ENSG00000180304	OAZ2	100	-0.00295268
LS-S	ENSG00000180316	PNPLA1	35	-0.159442
LS-S	ENSG00000180329	CCDC43	100	0.252474
LS-S	ENSG00000180336	MEIOC	100	-0.117774
LS-S	ENSG00000180340	FZD2	100	-0.193033
LS-S	ENSG00000180346	TIGD2	100	0.0795717
LS-S	ENSG00000180353	HCLS1	100	0.0374691
LS-S	ENSG00000180354	MTURN	100	-0.178134
LS-S	ENSG00000180357	ZNF609	100	-0.18824
LS-S	ENSG00000180370	PAK2	100	0.0625803
LS-S	ENSG00000180376	CCDC66	100	-0.114078
LS-S	ENSG00000180385	EMC3-AS1	100	0.203381
LS-S	ENSG00000180398	MCFD2	100	0.0376094
LS-S	ENSG00000180422	LINC00304	100	-0.174985
LS-S	ENSG00000180423	HARBI1	100	0.10945
LS-S	ENSG00000180425	C11orf71	100	0.0242187
LS-S	ENSG00000180447	GAS1	100	-0.238151
LS-S	ENSG00000180448	ARHGAP45	100	-0.0318372
LS-S	ENSG00000180479	ZNF571	100	-0.263297
LS-S	ENSG00000180481	GLIPR1L2	100	-0.197019
LS-S	ENSG00000180488	MIGA1	100	-0.101508
LS-S	ENSG00000180509	KCNE1	67	-0.0164667
LS-S	ENSG00000180530	NRIP1	100	-0.270028
LS-S	ENSG00000180535	BHLHA15	9	-0.14562
LS-S	ENSG00000180539	LINC02908	100	0.0469719
LS-S	ENSG00000180543	TSPYL5	100	0.195566
LS-S	ENSG00000180549	FUT7	100	0.179143
LS-S	ENSG00000180573	H2AC6	100	0.459656
LS-S	ENSG00000180574	EIF2S3B	1	0.621888
LS-S	ENSG00000180581	SRP9P1	100	0.0287009
LS-S	ENSG00000180596	H2BC4	100	0.395526
LS-S	ENSG00000180610	ZBTB12BP	46	0.0515681
LS-S	ENSG00000180611	MB21D2	100	-0.360287
LS-S	ENSG00000180626	ZNF594	100	-0.0720215
LS-S	ENSG00000180628	PCGF5	100	-0.0724612
LS-S	ENSG00000180644	PRF1	100	0.0331828
LS-S	ENSG00000180667	YOD1	100	0.0626993
LS-S	ENSG00000180694	TMEM64	100	-0.0242265
LS-S	ENSG00000180720	CHRM4	100	0.0515371
LS-S	ENSG00000180730	SHISA2	26	-0.478715
LS-S	ENSG00000180739	S1PR5	100	-0.147961
LS-S	ENSG00000180747	SMG1P3	100	-0.0159228
LS-S	ENSG00000180758	GPR157	100	-0.381438
LS-S	ENSG00000180764	PIPSL	96	-0.0590055
LS-S	ENSG00000180767	CHST13	75	-0.0592376
LS-S	ENSG00000180773	SLC36A4	100	-0.0469064
LS-S	ENSG00000180776	ZDHHC20	100	0.0792616
LS-S	ENSG00000180787	ZFP3	100	-0.140829
LS-S	ENSG00000180801	ARSJ	91	-0.298532
LS-S	ENSG00000180817	PPA1	100	0.143241
LS-S	ENSG00000180822	PSMG4	100	-0.0526966
LS-S	ENSG00000180834	MAP6D1	100	-0.115119
LS-S	ENSG00000180846	CSNK1G2-AS1	100	-0.164763
LS-S	ENSG00000180855	ZNF443	100	-0.120574
LS-S	ENSG00000180867	PDIA3P1	100	0.108479
LS-S	ENSG00000180871	CXCR2	100	-0.200744
LS-S	ENSG00000180875	GREM2	100	-0.371816
LS-S	ENSG00000180878	C11orf42	17	-0.233033
LS-S	ENSG00000180879	SSR4	100	-0.0502674
LS-S	ENSG00000180881	CAPS2	100	-0.115602
LS-S	ENSG00000180884	ZNF792	100	-0.0751994
LS-S	ENSG00000180891	CUEDC1	100	-0.044192
LS-S	ENSG00000180900	SCRIB	100	0.0200364
LS-S	ENSG00000180901	KCTD2	100	-0.0760076
LS-S	ENSG00000180902	D2HGDH	100	-0.017156
LS-S	ENSG00000180914	OXTR	28	0.349161
LS-S	ENSG00000180917	CMTR2	100	0.057269
LS-S	ENSG00000180921	FAM83H	100	-0.00175571
LS-S	ENSG00000180938	ZNF572	100	-0.272377
LS-S	ENSG00000180953	ST20	100	0.12568
LS-S	ENSG00000180957	PITPNB	100	0.0410527
LS-S	ENSG00000180964	TCEAL8	100	0.0932216
LS-S	ENSG00000180979	LRRC57	100	0.0884395
LS-S	ENSG00000180992	MRPL14	100	0.179125
LS-S	ENSG00000181004	BBS12	100	0.0498285
LS-S	ENSG00000181007	ZFP82	100	-0.159499
LS-S	ENSG00000181016	LSMEM1	100	-0.119347
LS-S	ENSG00000181019	NQO1	100	0.366807
LS-S	ENSG00000181026	AEN	100	-0.0322054
LS-S	ENSG00000181027	FKRP	100	-0.0671497
LS-S	ENSG00000181029	TRAPPC5	100	0.13287
LS-S	ENSG00000181031	RPH3AL	100	-0.186038
LS-S	ENSG00000181035	SLC25A42	100	0.0148726
LS-S	ENSG00000181036	FCRL6	100	0.0396213
LS-S	ENSG00000181038	METTL23	100	-0.0128526
LS-S	ENSG00000181045	SLC26A11	100	-0.381944
LS-S	ENSG00000181061	HIGD1A	100	0.211095
LS-S	ENSG00000181074	OR52N4	100	-0.130974
LS-S	ENSG00000181085	MAPK15	23	-0.167879
LS-S	ENSG00000181090	EHMT1	100	-0.00515696
LS-S	ENSG00000181097	LINC02878	100	-0.162248
LS-S	ENSG00000181104	F2R	100	-0.0117791
LS-S	ENSG00000181135	ZNF707	100	-0.0609071
LS-S	ENSG00000181143	MUC16	100	-0.0414995
LS-S	ENSG00000181163	NPM1	100	0.034197
LS-S	ENSG00000181191	PJA1	100	-0.0685305
LS-S	ENSG00000181192	DHTKD1	100	0.215085
LS-S	ENSG00000181215	C4orf50	100	0.0234065
LS-S	ENSG00000181218	H2AC25	100	0.188599
LS-S	ENSG00000181220	ZNF746	100	-0.0459838
LS-S	ENSG00000181222	POLR2A	100	0.00887179
LS-S	ENSG00000181227	DLSTP1	100	0.0599492
LS-S	ENSG00000181234	TMEM132C	94	-0.238435
LS-S	ENSG00000181240	SLC25A41	2	-0.61502
LS-S	ENSG00000181274	FRAT2	100	0.0702374
LS-S	ENSG00000181284	TMEM102	100	0.0709486
LS-S	ENSG00000181291	TMEM132E	97	-0.380816
LS-S	ENSG00000181315	ZNF322	100	-0.0352785
LS-S	ENSG00000181322	NME9	100	-0.0846552
LS-S	ENSG00000181350	LRRC75A	100	-0.0879805
LS-S	ENSG00000181381	DDX60L	100	0.0537278
LS-S	ENSG00000181392	SYNE4	100	-0.103292
LS-S	ENSG00000181396	OGFOD3	100	-0.0753775
LS-S	ENSG00000181404	WASHC1	100	-0.0686882
LS-S	ENSG00000181409	AATK	100	-0.317809
LS-S	ENSG00000181433	SAGE1	2	-0.431344
LS-S	ENSG00000181444	ZNF467	100	-0.218588
LS-S	ENSG00000181450	ZNF678	100	-0.0372584
LS-S	ENSG00000181467	RAP2B	100	0.0146579
LS-S	ENSG00000181472	ZBTB2	100	0.026967
LS-S	ENSG00000181481	RNF135	100	0.0782982
LS-S	ENSG00000181513	ACBD4	100	-0.099896
LS-S	ENSG00000181523	SGSH	100	-0.246431
LS-S	ENSG00000181524	RPL24P4	6	-0.0725149
LS-S	ENSG00000181544	FANCB	100	0.262595
LS-S	ENSG00000181555	SETD2	100	-0.0455142
LS-S	ENSG00000181585	TMIE	100	-0.50044
LS-S	ENSG00000181588	MEX3D	100	-0.0136665
LS-S	ENSG00000181610	MRPS23	100	0.138072
LS-S	ENSG00000181619	GPR135	100	0.0231052
LS-S	ENSG00000181631	P2RY13	100	0.0807401
LS-S	ENSG00000181638	ZFP41	100	-0.23176
LS-S	ENSG00000181652	ATG9B	100	-0.247758
LS-S	ENSG00000181666	ZNF875	100	-0.154741
LS-S	ENSG00000181690	PLAG1	100	-0.308907
LS-S	ENSG00000181704	YIPF6	100	0.0210124
LS-S	ENSG00000181722	ZBTB20	100	-0.210765
LS-S	ENSG00000181741	FDX1P1	1	0.19535
LS-S	ENSG00000181744	DIPK2A	100	0.315516
LS-S	ENSG00000181751	MACIR	100	0.431306
LS-S	ENSG00000181754	AMIGO1	100	-0.311067
LS-S	ENSG00000181773	GPR3	100	-0.00501143
LS-S	ENSG00000181788	SIAH2	100	0.100936
LS-S	ENSG00000181789	COPG1	100	0.0774428
LS-S	ENSG00000181790	ADGRB1	100	-0.229842
LS-S	ENSG00000181798	LINC00471	84	-0.0901931
LS-S	ENSG00000181800	CELF2-AS1	100	-0.088028
LS-S	ENSG00000181804	SLC9A9	100	0.226531
LS-S	ENSG00000181817	LSM10	100	0.00327814
LS-S	ENSG00000181826	RELL1	100	-0.099695
LS-S	ENSG00000181827	RFX7	100	0.0983937
LS-S	ENSG00000181830	SLC35C1	100	-0.0689001
LS-S	ENSG00000181847	TIGIT	100	0.173656
LS-S	ENSG00000181852	RNF41	100	-0.0448784
LS-S	ENSG00000181873	IBA57	100	-0.0410358
LS-S	ENSG00000181885	CLDN7	100	-0.453605
LS-S	ENSG00000181894	ZNF329	100	-0.294477
LS-S	ENSG00000181896	ZNF101	100	-0.064794
LS-S	ENSG00000181904	C5orf24	100	-0.0193218
LS-S	ENSG00000181908	LINC02724	11	-0.688759
LS-S	ENSG00000181915	ADO	100	0.048366
LS-S	ENSG00000181924	COA4	100	0.134699
LS-S	ENSG00000181929	PRKAG1	100	0.171393
LS-S	ENSG00000181938	GINS3	100	0.755677
LS-S	ENSG00000181982	CCDC149	100	0.0188019
LS-S	ENSG00000181991	MRPS11	100	0.131281
LS-S	ENSG00000182004	SNRPE	100	0.172661
LS-S	ENSG00000182010	RTKN2	100	0.114065
LS-S	ENSG00000182013	PNMA8A	90	-0.130761
LS-S	ENSG00000182022	CHST15	100	-0.0540521
LS-S	ENSG00000182054	IDH2	100	0.507408
LS-S	ENSG00000182057	OGFRP1	100	0.0184242
LS-S	ENSG00000182087	TMEM259	100	-0.0614493
LS-S	ENSG00000182093	GET1	100	0.0995333
LS-S	ENSG00000182095	TNRC18	100	-0.0667614
LS-S	ENSG00000182107	TMEM30B	100	-0.333474
LS-S	ENSG00000182109		100	-0.136407
LS-S	ENSG00000182117	NOP10	100	0.243646
LS-S	ENSG00000182118	FAM89A	100	-0.0723463
LS-S	ENSG00000182134	TDRKH	100	-0.0783794
LS-S	ENSG00000182141	ZNF708	100	-0.060269
LS-S	ENSG00000182149	IST1	100	0.00337764
LS-S	ENSG00000182150	ERCC6L2	100	-0.0615019
LS-S	ENSG00000182154	MRPL41	100	0.145679
LS-S	ENSG00000182158	CREB3L2	100	-0.0629191
LS-S	ENSG00000182162	P2RY8	100	-0.0514739
LS-S	ENSG00000182165	TP53TG1	100	-0.00604694
LS-S	ENSG00000182173	TSEN54	100	-0.0898974
LS-S	ENSG00000182179	UBA7	100	0.0300281
LS-S	ENSG00000182180	MRPS16	100	0.156373
LS-S	ENSG00000182183	SHISAL2A	100	-0.0448145
LS-S	ENSG00000182185	RAD51B	100	0.0129198
LS-S	ENSG00000182195	LDOC1	100	-0.179284
LS-S	ENSG00000182196	ARL6IP4	100	-0.12734
LS-S	ENSG00000182197	EXT1	100	-0.0845855
LS-S	ENSG00000182199	SHMT2	100	0.338675
LS-S	ENSG00000182208	MOB2	100	-0.0158469
LS-S	ENSG00000182220	ATP6AP2	100	-0.0322927
LS-S	ENSG00000182224	CYB5D1	2	0.12966
LS-S	ENSG00000182230		100	-0.456968
LS-S	ENSG00000182240	BACE2	100	-0.243583
LS-S	ENSG00000182247	UBE2E2	100	-0.205921
LS-S	ENSG00000182253	SYNM	100	-0.203807
LS-S	ENSG00000182257	PRR34	100	-0.324861
LS-S	ENSG00000182272	B4GALNT4	100	-0.471119
LS-S	ENSG00000182287	AP1S2	100	0.118236
LS-S	ENSG00000182307	C8orf33	100	-0.0108159
LS-S	ENSG00000182308	DCAF4L1	100	-0.069281
LS-S	ENSG00000182310	SPACA6	100	-0.160229
LS-S	ENSG00000182318	ZSCAN22	100	-0.0943795
LS-S	ENSG00000182324	KCNJ14	100	-0.191096
LS-S	ENSG00000182325	FBXL6	100	0.0576978
LS-S	ENSG00000182326	C1S	100	0.0519407
LS-S	ENSG00000182327	GLTPD2	100	-0.138585
LS-S	ENSG00000182359	KBTBD3	100	-0.0740682
LS-S	ENSG00000182362	YBEY	100	-0.087557
LS-S	ENSG00000182366	FAM87A	1	-0.221558
LS-S	ENSG00000182372	CLN8	100	-0.141126
LS-S	ENSG00000182376	LOC339059	10	-0.265914
LS-S	ENSG00000182378	PLCXD1	100	0.105229
LS-S	ENSG00000182379	NXPH4	3	0.350742
LS-S	ENSG00000182389	CACNB4	96	-0.239833
LS-S	ENSG00000182393	IFNL1	86	-0.362633
LS-S	ENSG00000182397	DNM1P46	100	-0.0971105
LS-S	ENSG00000182400	TRAPPC6B	100	0.0300315
LS-S	ENSG00000182405	PGBD4	100	0.0214498
LS-S	ENSG00000182446	NPLOC4	100	-0.00565772
LS-S	ENSG00000182463	TSHZ2	100	0.163171
LS-S	ENSG00000182472	CAPN12	100	-0.154556
LS-S	ENSG00000182473	EXOC7	100	-0.0736242
LS-S	ENSG00000182481	KPNA2	100	0.770084
LS-S	ENSG00000182484	WASH6P	100	-0.0571204
LS-S	ENSG00000182487	NCF1B	100	0.0189654
LS-S	ENSG00000182489	XKRX	100	-0.58265
LS-S	ENSG00000182504	CEP97	100	0.0935669
LS-S	ENSG00000182508	LHFPL1	51	-0.0587418
LS-S	ENSG00000182511	FES	100	0.00687378
LS-S	ENSG00000182512	GLRX5	100	0.166166
LS-S	ENSG00000182518	FAM104B	100	0.0713948
LS-S	ENSG00000182534	MXRA7	100	-0.158892
LS-S	ENSG00000182541	LIMK2	100	-0.112198
LS-S	ENSG00000182544	MFSD5	100	0.0582534
LS-S	ENSG00000182545	RNASE10	7	0.0528554
LS-S	ENSG00000182551	ADI1	100	0.0527586
LS-S	ENSG00000182552	RWDD4	100	0.120803
LS-S	ENSG00000182557	SPNS3	100	-0.0962903
LS-S	ENSG00000182566	CLEC4G	3	0.341193
LS-S	ENSG00000182568	SATB1	100	-0.229994
LS-S	ENSG00000182578	CSF1R	100	0.0279227
LS-S	ENSG00000182580	EPHB3	80	-0.525808
LS-S	ENSG00000182584		100	0.035564
LS-S	ENSG00000182586	LINC00334	35	-0.126921
LS-S	ENSG00000182600	SNORC	92	-0.0362241
LS-S	ENSG00000182606	TRAK1	100	0.00123903
LS-S	ENSG00000182612	TSPAN10	100	-0.296891
LS-S	ENSG00000182621	PLCB1	100	-0.355294
LS-S	ENSG00000182628	SKA2	100	0.413121
LS-S	ENSG00000182636	NDN	26	1.40449
LS-S	ENSG00000182648	RNF32-DT	100	0.14749
LS-S	ENSG00000182670	TTC3	100	-0.204197
LS-S	ENSG00000182685	BRICD5	100	-0.143923
LS-S	ENSG00000182687	GALR2	9	-0.0206337
LS-S	ENSG00000182700	IGIP	100	-0.173731
LS-S	ENSG00000182718	ANXA2	100	0.256246
LS-S	ENSG00000182742	HOXB4	100	0.146058
LS-S	ENSG00000182749	PAQR7	100	-0.231071
LS-S	ENSG00000182752	PAPPA	19	-0.343349
LS-S	ENSG00000182768	NGRN	100	-0.0615561
LS-S	ENSG00000182774	RPS17	100	-0.134386
LS-S	ENSG00000182782	HCAR2	80	0.179444
LS-S	ENSG00000182796	TMEM198B	100	-0.0577333
LS-S	ENSG00000182809	CRIP2	100	-0.575767
LS-S	ENSG00000182810	DDX28	100	0.0121907
LS-S	ENSG00000182827	ACBD3	100	0.0152094
LS-S	ENSG00000182831	HAPSTR1	100	-0.0616289
LS-S	ENSG00000182841	RRP7BP	100	-0.182014
LS-S	ENSG00000182853	VMO1	36	0.0118064
LS-S	ENSG00000182858	ALG12	100	0.00851582
LS-S	ENSG00000182866	LCK	100	0.0613884
LS-S	ENSG00000182870	GALNT9	88	-0.406892
LS-S	ENSG00000182871	COL18A1	100	-0.158982
LS-S	ENSG00000182872	RBM10	100	0.00506434
LS-S	ENSG00000182873	PRKCZ-AS1	100	-0.261974
LS-S	ENSG00000182885	ADGRG3	100	-0.101204
LS-S	ENSG00000182890	GLUD2	100	0.0481807
LS-S	ENSG00000182899	RPL35A	100	-0.152103
LS-S	ENSG00000182903	ZNF721	100	-0.154754
LS-S	ENSG00000182912	TSPEAR-AS2	12	-0.720705
LS-S	ENSG00000182919	C11orf54	100	0.033884
LS-S	ENSG00000182923	CEP63	100	0.0235991
LS-S	ENSG00000182934	SRPRA	100	-0.0672478
LS-S	ENSG00000182944	EWSR1	100	0.0825325
LS-S	ENSG00000182952	HMGN4	100	0.000837915
LS-S	ENSG00000182957	SPATA13	100	0.0433955
LS-S	ENSG00000182963	GJC1	1	3.29415
LS-S	ENSG00000182973	CNOT10	100	0.0621155
LS-S	ENSG00000182979	MTA1	100	-0.0411543
LS-S	ENSG00000182983	ZNF662	100	-0.28501
LS-S	ENSG00000182985	CADM1	100	0.0183659
LS-S	ENSG00000182986	ZNF320	100	-0.220862
LS-S	ENSG00000182993	C12orf60	100	0.0118202
LS-S	ENSG00000183010	PYCR1	100	1.01463
LS-S	ENSG00000183011	NAA38	100	0.225366
LS-S	ENSG00000183018	SPNS2	100	-0.243599
LS-S	ENSG00000183019	MCEMP1	100	0.116941
LS-S	ENSG00000183020	AP2A2	100	-0.0574419
LS-S	ENSG00000183023	SLC8A1	100	0.374937
LS-S	ENSG00000183044	ABAT	100	0.117893
LS-S	ENSG00000183048	SLC25A10	100	0.407711
LS-S	ENSG00000183049	CAMK1D	100	-0.179268
LS-S	ENSG00000183054	RGPD6	98	-0.389267
LS-S	ENSG00000183060	LYSMD4	100	-0.015513
LS-S	ENSG00000183066	WBP2NL	100	-0.00331759
LS-S	ENSG00000183077	AFMID	100	0.445225
LS-S	ENSG00000183087	GAS6	100	-0.00417721
LS-S	ENSG00000183090	FREM3	18	-0.0628799
LS-S	ENSG00000183091	NEB	100	-0.207747
LS-S	ENSG00000183092	BEGAIN	100	-0.345418
LS-S	ENSG00000183111	ARHGEF37	1	0.185017
LS-S	ENSG00000183134	PTGDR2	100	0.130016
LS-S	ENSG00000183137	CEP57L1	100	0.166523
LS-S	ENSG00000183148	ANKRD20A2P	4	0.49588
LS-S	ENSG00000183150	GPR19	100	0.5259
LS-S	ENSG00000183155	RABIF	100	0.0923318
LS-S	ENSG00000183160	TMEM119	100	0.0137136
LS-S	ENSG00000183161	FANCF	100	0.00154897
LS-S	ENSG00000183172	SMDT1	100	-0.0877445
LS-S	ENSG00000183207	RUVBL2	100	0.14215
LS-S	ENSG00000183208	GDPGP1	100	0.0180928
LS-S	ENSG00000183248	PRR36	79	-0.29271
LS-S	ENSG00000183250	LINC01547	100	0.0143125
LS-S	ENSG00000183255	PTTG1IP	100	0.0395101
LS-S	ENSG00000183258	DDX41	100	0.0299145
LS-S	ENSG00000183281	PLGLB1	100	-0.0730155
LS-S	ENSG00000183283	DAZAP2	100	-0.0218624
LS-S	ENSG00000183291	SELENOF	100	0.0228083
LS-S	ENSG00000183292	PRSS40A	71	0.0120351
LS-S	ENSG00000183298	RPSAP19	100	-0.0895579
LS-S	ENSG00000183307	TMEM121B	99	0.09731
LS-S	ENSG00000183309	ZNF623	100	-0.176499
LS-S	ENSG00000183317	EPHA10	36	0.312111
LS-S	ENSG00000183323	CCDC125	100	0.02074
LS-S	ENSG00000183337	BCOR	100	0.00859743
LS-S	ENSG00000183340	JRKL	100	-0.0832788
LS-S	ENSG00000183347	GBP6	100	0.432194
LS-S	ENSG00000183354	KIAA2026	100	-0.0943171
LS-S	ENSG00000183386	FHL3	100	-0.0860751
LS-S	ENSG00000183397	TEKTIP1	100	-0.19132
LS-S	ENSG00000183401	CCDC159	100	-0.158462
LS-S	ENSG00000183423	LRIT3	99	-0.373299
LS-S	ENSG00000183426	NPIPA1	100	-0.139837
LS-S	ENSG00000183431	SF3A3	100	0.054642
LS-S	ENSG00000183439	TRIM61	100	0.0268238
LS-S	ENSG00000183444	OR7E38P	100	0.0934714
LS-S	ENSG00000183458	PKD1P3	100	-0.144847
LS-S	ENSG00000183474	GTF2H2C	100	0.0729148
LS-S	ENSG00000183475	ASB7	100	0.00546736
LS-S	ENSG00000183479	TREX2	100	-0.0980972
LS-S	ENSG00000183484	GPR132	100	-0.144869
LS-S	ENSG00000183486	MX2	100	-0.0820338
LS-S	ENSG00000183495	EP400	100	-0.0616639
LS-S	ENSG00000183496	MEX3B	100	-0.0893988
LS-S	ENSG00000183506	PI4KAP2	100	-0.139385
LS-S	ENSG00000183508	TENT5C	100	-0.0698303
LS-S	ENSG00000183513	COA5	100	0.0119804
LS-S	ENSG00000183520	UTP11	100	0.246457
LS-S	ENSG00000183527	PSMG1	100	0.254238
LS-S	ENSG00000183530	PRR14L	100	-0.0583627
LS-S	ENSG00000183542	KLRC4	100	-0.0137289
LS-S	ENSG00000183562		100	-0.00956378
LS-S	ENSG00000183569	SERHL2	100	-0.167445
LS-S	ENSG00000183570	PCBP3	97	-0.163625
LS-S	ENSG00000183576	SETD3	100	0.00678652
LS-S	ENSG00000183579	ZNRF3	100	-0.344928
LS-S	ENSG00000183597	TANGO2	100	0.0250062
LS-S	ENSG00000183604	SMG1P5	100	-0.0630096
LS-S	ENSG00000183605	SFXN4	100	0.195
LS-S	ENSG00000183615	FAM167B	100	-0.101801
LS-S	ENSG00000183617	MRPL54	100	0.169432
LS-S	ENSG00000183621	ZNF438	100	-0.036477
LS-S	ENSG00000183624	HMCES	100	-0.055213
LS-S	ENSG00000183625	CCR3	100	0.693299
LS-S	ENSG00000183628	DGCR6	76	-0.182112
LS-S	ENSG00000183647	ZNF530	100	-0.123131
LS-S	ENSG00000183648	NDUFB1	100	0.0726339
LS-S	ENSG00000183655	KLHL25	100	-0.0985615
LS-S	ENSG00000183662	TAFA1	100	-0.330476
LS-S	ENSG00000183665	TRMT12	100	-0.0218232
LS-S	ENSG00000183666	GUSBP1	100	-0.0637201
LS-S	ENSG00000183682	BMP8A	100	-0.154611
LS-S	ENSG00000183684	ALYREF	100	0.311746
LS-S	ENSG00000183688	RFLNB	100	-0.102253
LS-S	ENSG00000183690	EFHC2	100	-0.308993
LS-S	ENSG00000183691	NOG	100	-0.474913
LS-S	ENSG00000183696	UPP1	100	-0.148209
LS-S	ENSG00000183718	TRIM52	100	-0.11124
LS-S	ENSG00000183723	CMTM4	100	-0.201701
LS-S	ENSG00000183726	TMEM50A	100	0.0874538
LS-S	ENSG00000183734	ASCL2	100	-0.000676627
LS-S	ENSG00000183735	TBK1	100	0.149622
LS-S	ENSG00000183741	CBX6	100	0.0250789
LS-S	ENSG00000183742	MACC1	100	0.419704
LS-S	ENSG00000183751	TBL3	100	0.0339341
LS-S	ENSG00000183760	ACP7	5	-0.324976
LS-S	ENSG00000183762	KREMEN1	94	0.593273
LS-S	ENSG00000183763	TRAIP	100	0.484836
LS-S	ENSG00000183765	CHEK2	100	0.269612
LS-S	ENSG00000183773	AIFM3	99	0.0936583
LS-S	ENSG00000183779	ZNF703	100	0.0957067
LS-S	ENSG00000183780	SLC35F3	9	0.0852629
LS-S	ENSG00000183784	DOCK8-AS1	39	0.376945
LS-S	ENSG00000183785	TUBA8	40	-0.381681
LS-S	ENSG00000183793	NPIPA5	100	-0.125372
LS-S	ENSG00000183808	RBM12B	100	-0.0395896
LS-S	ENSG00000183813	CCR4	100	0.230692
LS-S	ENSG00000183814	LIN9	100	0.225011
LS-S	ENSG00000183826	BTBD9	100	-0.204866
LS-S	ENSG00000183828	NUDT14	100	-0.0891794
LS-S	ENSG00000183837	PNMA3	100	-0.0197627
LS-S	ENSG00000183856	IQGAP3	98	2.0211
LS-S	ENSG00000183864	TOB2	100	-0.00445006
LS-S	ENSG00000183873	SCN5A	100	-0.137182
LS-S	ENSG00000183878	UTY	100	-0.0682195
LS-S	ENSG00000183889		100	-0.0839721
LS-S	ENSG00000183891	TTC32	100	-0.054489
LS-S	ENSG00000183918	SH2D1A	100	0.204095
LS-S	ENSG00000183921	SDR42E2	66	-0.388087
LS-S	ENSG00000183935	HTR7P1	100	-0.124469
LS-S	ENSG00000183943	PRKX	100	0.059403
LS-S	ENSG00000183955	KMT5A	100	0.111904
LS-S	ENSG00000183963	SMTN	100	0.50883
LS-S	ENSG00000183977	PP2D1	100	-0.140706
LS-S	ENSG00000183978	COA3	100	0.194215
LS-S	ENSG00000184005	ST6GALNAC3	100	0.75458
LS-S	ENSG00000184007	PTP4A2	100	0.0198145
LS-S	ENSG00000184009	ACTG1	100	0.228716
LS-S	ENSG00000184014	DENND5A	100	-0.137809
LS-S	ENSG00000184047	DIABLO	100	0.286221
LS-S	ENSG00000184056	VPS33B	100	-0.0551069
LS-S	ENSG00000184060	ADAP2	100	0.245031
LS-S	ENSG00000184068	SREBF2-AS1	100	0.035381
LS-S	ENSG00000184076	UQCR10	100	0.111554
LS-S	ENSG00000184083	FAM120C	100	-0.0812066
LS-S	ENSG00000184100	BRD7P2	47	0.0271005
LS-S	ENSG00000184106	TREML3P	1	-0.566751
LS-S	ENSG00000184110	EIF3C	100	0.0425957
LS-S	ENSG00000184113	CLDN5	21	-0.288654
LS-S	ENSG00000184117	NIPSNAP1	100	-0.0763099
LS-S	ENSG00000184139	RPL7AP28	1	-0.548077
LS-S	ENSG00000184154	LRRC51	100	-0.0135196
LS-S	ENSG00000184156	KCNQ3	100	0.0490963
LS-S	ENSG00000184162	NR2C2AP	100	-0.0597523
LS-S	ENSG00000184163	C1QTNF12	99	-0.0244675
LS-S	ENSG00000184164	CRELD2	100	0.155167
LS-S	ENSG00000184178	SCFD2	100	0.0771484
LS-S	ENSG00000184182	UBE2F	100	-0.0023319
LS-S	ENSG00000184194	GPR173	2	-0.933009
LS-S	ENSG00000184203	PPP1R2	100	-0.0660474
LS-S	ENSG00000184205	TSPYL2	100	-0.307033
LS-S	ENSG00000184206	GOLGA6L4	99	-0.240035
LS-S	ENSG00000184207	PGP	100	0.0404729
LS-S	ENSG00000184208	C22orf46P	100	-0.0121954
LS-S	ENSG00000184209	SNRNP35	100	0.177483
LS-S	ENSG00000184216	IRAK1	100	0.0392469
LS-S	ENSG00000184220	CMSS1	100	-0.0152454
LS-S	ENSG00000184221	OLIG1	97	-0.0774901
LS-S	ENSG00000184226	PCDH9	100	-0.480581
LS-S	ENSG00000184227	ACOT1	1	-0.401902
LS-S	ENSG00000184232	OAF	100	0.142248
LS-S	ENSG00000184260	H2AC20	95	0.368351
LS-S	ENSG00000184261	KCNK12	100	-0.0539584
LS-S	ENSG00000184271	POU6F1	100	-0.417678
LS-S	ENSG00000184277	TM2D3	100	0.0155321
LS-S	ENSG00000184281	TSSC4	100	-0.00113508
LS-S	ENSG00000184292	TACSTD2	10	0.258554
LS-S	ENSG00000184293	CLECL1P	100	0.196538
LS-S	ENSG00000184307	ZDHHC23	100	-0.135886
LS-S	ENSG00000184319	RPL23AP7	100	-0.0725775
LS-S	ENSG00000184343	SRPK3	100	0.033334
LS-S	ENSG00000184349	EFNA5	100	-0.174726
LS-S	ENSG00000184361	SPATA32	100	-0.289408
LS-S	ENSG00000184363	PKP3	90	-0.182097
LS-S	ENSG00000184368	MAP7D2	92	-0.234301
LS-S	ENSG00000184371	CSF1	100	0.107746
LS-S	ENSG00000184381	PLA2G6	100	-0.0362559
LS-S	ENSG00000184384	MAML2	100	-0.284908
LS-S	ENSG00000184402	SS18L1	100	-0.0320321
LS-S	ENSG00000184414	IRS3P	3	-0.621097
LS-S	ENSG00000184428	TOP1MT	100	-0.341166
LS-S	ENSG00000184432	COPB2	100	0.200044
LS-S	ENSG00000184436	THAP7	100	-0.173283
LS-S	ENSG00000184441		100	-0.220953
LS-S	ENSG00000184445	KNTC1	100	0.451698
LS-S	ENSG00000184451	CCR10	100	0.128861
LS-S	ENSG00000184465	WDR27	100	-0.220622
LS-S	ENSG00000184470	TXNRD2	100	-0.0449564
LS-S	ENSG00000184481	FOXO4	100	-0.0877589
LS-S	ENSG00000184489	PTP4A3	100	-0.235662
LS-S	ENSG00000184497	TMEM255B	97	0.111143
LS-S	ENSG00000184500	PROS1	8	0.307477
LS-S	ENSG00000184508	HDDC3	100	-0.100849
LS-S	ENSG00000184515	BEX5	100	-0.391264
LS-S	ENSG00000184517	ZFP1	100	0.0199938
LS-S	ENSG00000184524	CEND1	100	0.975144
LS-S	ENSG00000184545	DUSP8	100	-0.350202
LS-S	ENSG00000184557	SOCS3	100	-0.0416395
LS-S	ENSG00000184574	LPAR5	100	0.0228374
LS-S	ENSG00000184575	XPOT	100	0.077152
LS-S	ENSG00000184584	STING1	100	0.00929077
LS-S	ENSG00000184588	PDE4B	100	-0.233942
LS-S	ENSG00000184602	SNN	100	-0.0581143
LS-S	ENSG00000184613	NELL2	100	-0.198617
LS-S	ENSG00000184616	SPDYE12	100	-0.0501244
LS-S	ENSG00000184619	KRBA2	100	-0.0151784
LS-S	ENSG00000184634	MED12	100	-0.0258101
LS-S	ENSG00000184635	ZNF93	100	0.0679
LS-S	ENSG00000184640	SEPTIN9	100	-0.000764763
LS-S	ENSG00000184661	CDCA2	100	2.02438
LS-S	ENSG00000184675	AMER1	100	-0.0778215
LS-S	ENSG00000184677	ZBTB40	100	-0.159762
LS-S	ENSG00000184678	H2BC21	100	0.0628848
LS-S	ENSG00000184682		100	-0.0646487
LS-S	ENSG00000184702	SEPTIN5	99	-0.0887852
LS-S	ENSG00000184708	EIF4ENIF1	100	-0.0406324
LS-S	ENSG00000184719	RNLS	100	-0.064008
LS-S	ENSG00000184730	APOBR	100	-0.0692455
LS-S	ENSG00000184731	FAM110C	100	0.222356
LS-S	ENSG00000184743	ATL3	100	-0.0139031
LS-S	ENSG00000184752	NDUFA12	100	0.196046
LS-S	ENSG00000184785	SMIM10	46	1.41
LS-S	ENSG00000184786	DYNLT2	100	0.00109102
LS-S	ENSG00000184787	UBE2G2	100	-0.0915377
LS-S	ENSG00000184792	OSBP2	100	0.000918908
LS-S	ENSG00000184811	TRARG1	75	0.0486136
LS-S	ENSG00000184831	APOO	100	0.111435
LS-S	ENSG00000184840	TMED9	100	0.0183957
LS-S	ENSG00000184857	TMEM186	100	0.016901
LS-S	ENSG00000184860	SDR42E1	100	-0.102917
LS-S	ENSG00000184863	RBM33	100	-0.106981
LS-S	ENSG00000184867	ARMCX2	100	-0.268315
LS-S	ENSG00000184887	BTBD6	100	-0.00806463
LS-S	ENSG00000184897	H1-10	100	-0.0221681
LS-S	ENSG00000184898	RBM43	100	-0.0563119
LS-S	ENSG00000184900	SUMO3	100	0.0672026
LS-S	ENSG00000184903	IMMP2L	100	-0.21068
LS-S	ENSG00000184905	TCEAL2	95	-0.558738
LS-S	ENSG00000184916	JAG2	100	-0.0025542
LS-S	ENSG00000184922	FMNL1	100	-0.00890938
LS-S	ENSG00000184923	NUTM2A	100	-0.0821251
LS-S	ENSG00000184924	PTRHD1	100	0.146986
LS-S	ENSG00000184925	LCN12	100	0.0333401
LS-S	ENSG00000184939	ZFP90	100	-0.113305
LS-S	ENSG00000184956	MUC6	99	-0.0334123
LS-S	ENSG00000184967	NOC4L	100	0.093451
LS-S	ENSG00000184979	USP18	100	0.181531
LS-S	ENSG00000184983	NDUFA6	100	0.148715
LS-S	ENSG00000184984	CHRM5	100	-0.150493
LS-S	ENSG00000184985	SORCS2	100	-0.242866
LS-S	ENSG00000184986	TMEM121	100	0.190202
LS-S	ENSG00000184988	TMEM106A	100	-0.0430167
LS-S	ENSG00000184990	SIVA1	100	0.020978
LS-S	ENSG00000184992	BRI3BP	100	0.280105
LS-S	ENSG00000185000	DGAT1	100	-0.0593402
LS-S	ENSG00000185009	AP3M1	100	0.136869
LS-S	ENSG00000185010	F8	100	0.10804
LS-S	ENSG00000185013	NT5C1B	100	-0.0897651
LS-S	ENSG00000185015	CA13	100	-0.0673127
LS-S	ENSG00000185019	UBOX5	100	-0.0468567
LS-S	ENSG00000185022	MAFF	100	-0.184327
LS-S	ENSG00000185024	BRF1	100	-0.0725173
LS-S	ENSG00000185033	SEMA4B	100	-0.0107977
LS-S	ENSG00000185040	SPDYE16	97	-0.200488
LS-S	ENSG00000185043	CIB1	100	-0.00950381
LS-S	ENSG00000185046	ANKS1B	12	1.22422
LS-S	ENSG00000185049	NELFA	100	-0.0264743
LS-S	ENSG00000185052	SLC24A3	1	0.773402
LS-S	ENSG00000185055	EFCAB10	94	-0.0515822
LS-S	ENSG00000185065	UFD1-AS1	100	-0.00944091
LS-S	ENSG00000185085	INTS5	100	-0.0551608
LS-S	ENSG00000185088	RPS27L	100	0.0904652
LS-S	ENSG00000185090	MANEAL	100	-0.0532662
LS-S	ENSG00000185100	ADSS1	100	-0.179052
LS-S	ENSG00000185101	ANO9	100	-0.157794
LS-S	ENSG00000185104	FAF1	100	0.0301309
LS-S	ENSG00000185112	FAM43A	100	-0.228401
LS-S	ENSG00000185115	NSMCE3	100	-0.0777614
LS-S	ENSG00000185122	HSF1	100	-0.0399338
LS-S	ENSG00000185127	C6orf120	100	0.0200243
LS-S	ENSG00000185129	PURA	100	-0.0547599
LS-S	ENSG00000185158	LRRC37B	100	-0.116516
LS-S	ENSG00000185163	DDX51	100	-0.109218
LS-S	ENSG00000185164	NOMO2	100	-0.00307004
LS-S	ENSG00000185168	LINC00482	15	-0.439447
LS-S	ENSG00000185187	SIGIRR	100	-0.113467
LS-S	ENSG00000185189	NRBP2	100	-0.17021
LS-S	ENSG00000185198	PRSS57	100	-0.251948
LS-S	ENSG00000185201	IFITM2	100	0.00825532
LS-S	ENSG00000185215	TNFAIP2	100	0.175946
LS-S	ENSG00000185219	ZNF445	100	-0.115087
LS-S	ENSG00000185220	PGBD2	100	-0.132623
LS-S	ENSG00000185222	TCEAL9	100	0.275615
LS-S	ENSG00000185236	RAB11B	100	0.00327734
LS-S	ENSG00000185238	PRMT3	100	0.263427
LS-S	ENSG00000185245	GP1BA	100	-0.124236
LS-S	ENSG00000185246	PRPF39	100	-0.00253391
LS-S	ENSG00000185250	PPIL6	24	-0.220474
LS-S	ENSG00000185252	ZNF74	100	-0.101843
LS-S	ENSG00000185261	KIAA0825	100	0.379216
LS-S	ENSG00000185262	UBALD2	100	-0.033762
LS-S	ENSG00000185267	CDNF	100	-0.19445
LS-S	ENSG00000185271	KLHL33	5	-0.098871
LS-S	ENSG00000185272	RBM11	100	-0.355237
LS-S	ENSG00000185278	ZBTB37	100	-0.0962027
LS-S	ENSG00000185291	IL3RA	100	-0.228103
LS-S	ENSG00000185298	CCDC137	100	0.022028
LS-S	ENSG00000185304	RGPD2	100	-0.139482
LS-S	ENSG00000185305	ARL15	100	0.0355019
LS-S	ENSG00000185324	CDK10	100	-0.0431438
LS-S	ENSG00000185338	SOCS1	100	-0.206114
LS-S	ENSG00000185339	TCN2	100	0.198236
LS-S	ENSG00000185340	GAS2L1	100	-0.171886
LS-S	ENSG00000185344	ATP6V0A2	100	0.0501672
LS-S	ENSG00000185345	PRKN	100	-0.457047
LS-S	ENSG00000185347	TEDC1	100	0.155776
LS-S	ENSG00000185359	HGS	100	-0.0525608
LS-S	ENSG00000185361	TNFAIP8L1	100	-0.0469947
LS-S	ENSG00000185379	RAD51D	100	0.109212
LS-S	ENSG00000185386	MAPK11	100	0.539214
LS-S	ENSG00000185404	SP140L	100	0.021579
LS-S	ENSG00000185414	MRPL30	100	0.117384
LS-S	ENSG00000185418	TARS3	100	-0.12467
LS-S	ENSG00000185420	SMYD3	100	-0.0839467
LS-S	ENSG00000185432	METTL7A	100	0.00469748
LS-S	ENSG00000185436	IFNLR1	100	0.261108
LS-S	ENSG00000185437	SH3BGR	100	-0.0982458
LS-S	ENSG00000185442	FAM174B	100	-0.108498
LS-S	ENSG00000185453	ZSWIM9	100	-0.0966055
LS-S	ENSG00000185475	TMEM179B	100	0.0242588
LS-S	ENSG00000185477	GPRIN3	100	0.142843
LS-S	ENSG00000185480	PARPBP	100	0.930227
LS-S	ENSG00000185482	STAC3	100	0.206338
LS-S	ENSG00000185485	SDHAP1	100	-0.121223
LS-S	ENSG00000185495	SEPTIN7P13	100	-0.139629
LS-S	ENSG00000185499	MUC1	100	0.144312
LS-S	ENSG00000185504	FAAP100	100	-0.0549778
LS-S	ENSG00000185507	IRF7	100	0.106362
LS-S	ENSG00000185513	L3MBTL1	100	-0.190842
LS-S	ENSG00000185515	BRCC3	100	0.194415
LS-S	ENSG00000185518	SV2B	7	-0.108809
LS-S	ENSG00000185522	LMNTD2	100	-0.25891
LS-S	ENSG00000185527	PDE6G	100	-0.0104882
LS-S	ENSG00000185561	TLCD2	100	-0.506048
LS-S	ENSG00000185591	SP1	100	-0.00719511
LS-S	ENSG00000185596	WASH3P	100	-0.0894618
LS-S	ENSG00000185608	MRPL40	100	-0.0136485
LS-S	ENSG00000185614	INKA1	100	-0.430288
LS-S	ENSG00000185615	PDIA2	2	-0.597135
LS-S	ENSG00000185619	PCGF3	100	-0.0299003
LS-S	ENSG00000185621	LMLN	100	-0.183418
LS-S	ENSG00000185624	P4HB	100	0.0148984
LS-S	ENSG00000185627	PSMD13	100	0.151713
LS-S	ENSG00000185630	PBX1	100	-0.588709
LS-S	ENSG00000185641		100	-0.22214
LS-S	ENSG00000185650	ZFP36L1	100	-0.123961
LS-S	ENSG00000185651	UBE2L3	100	0.181142
LS-S	ENSG00000185658	BRWD1	100	-0.0735988
LS-S	ENSG00000185664	PMEL	100	-0.345896
LS-S	ENSG00000185669	SNAI3	100	-0.335866
LS-S	ENSG00000185670	ZBTB3	100	-0.0673405
LS-S	ENSG00000185674	LYG2	82	-0.0459342
LS-S	ENSG00000185684	EP400P1	100	-0.0537166
LS-S	ENSG00000185689	TEX56P	100	-0.210859
LS-S	ENSG00000185697	MYBL1	100	-0.366542
LS-S	ENSG00000185710	SMG1P4	100	0.0166552
LS-S	ENSG00000185716	MOSMO	100	-0.0714717
LS-S	ENSG00000185721	DRG1	100	0.105092
LS-S	ENSG00000185722	ANKFY1	100	0.00848961
LS-S	ENSG00000185728	YTHDF3	100	-0.0254398
LS-S	ENSG00000185730	ZNF696	100	-0.163517
LS-S	ENSG00000185736	ADARB2	99	0.20213
LS-S	ENSG00000185745	IFIT1	100	0.0355503
LS-S	ENSG00000185753	CXorf38	100	-0.0208494
LS-S	ENSG00000185760	KCNQ5	100	-0.0642148
LS-S	ENSG00000185761	ADAMTSL5	100	-0.173099
LS-S	ENSG00000185774	KCNIP4	100	-0.0741886
LS-S	ENSG00000185787	MORF4L1	100	0.0174414
LS-S	ENSG00000185798	WDR53	100	-0.0131415
LS-S	ENSG00000185800	DMWD	100	-0.0567318
LS-S	ENSG00000185803	SLC52A2	100	0.0225603
LS-S	ENSG00000185808	PIGP	100	-0.0937667
LS-S	ENSG00000185811	IKZF1	100	-0.0222706
LS-S	ENSG00000185813	PCYT2	100	0.0118602
LS-S	ENSG00000185825	BCAP31	100	-0.0311291
LS-S	ENSG00000185829	ARL17A	100	-0.0314261
LS-S	ENSG00000185834	RPL12P4	100	-0.152962
LS-S	ENSG00000185838	GNB1L	100	0.0417286
LS-S	ENSG00000185842	DNAH14	62	0.0392312
LS-S	ENSG00000185862	EVI2B	100	0.0253942
LS-S	ENSG00000185864	NPIPB4	100	-0.0372527
LS-S	ENSG00000185869	ZNF829	100	-0.172501
LS-S	ENSG00000185875	THNSL1	100	0.0356643
LS-S	ENSG00000185880	TRIM69	100	0.259856
LS-S	ENSG00000185883	ATP6V0C	100	-0.17698
LS-S	ENSG00000185885	IFITM1	100	0.00997373
LS-S	ENSG00000185896	LAMP1	100	-0.0516574
LS-S	ENSG00000185900	POMK	100	-0.0361316
LS-S	ENSG00000185905	C16orf54	100	-0.0195587
LS-S	ENSG00000185909	KLHDC8B	100	-0.221784
LS-S	ENSG00000185915	KLHL34	100	-0.0922083
LS-S	ENSG00000185917	SETD4	100	-0.0972523
LS-S	ENSG00000185920	PTCH1	100	-0.337067
LS-S	ENSG00000185924	RTN4RL1	100	-0.385677
LS-S	ENSG00000185933	CALHM1	99	0.174309
LS-S	ENSG00000185946	RNPC3	100	-0.0533921
LS-S	ENSG00000185947	ZNF267	100	0.116823
LS-S	ENSG00000185950	IRS2	100	-0.380765
LS-S	ENSG00000185955	SPACDR	36	-0.179534
LS-S	ENSG00000185958	FAM186A	1	-0.405747
LS-S	ENSG00000185963	BICD2	100	0.0213151
LS-S	ENSG00000185973	TMLHE	100	0.0264046
LS-S	ENSG00000185986	SDHAP3	100	-0.0844299
LS-S	ENSG00000185989	RASA3	100	-0.0625108
LS-S	ENSG00000186001	LRCH3	100	-0.0346309
LS-S	ENSG00000186010	NDUFA13	100	-0.121982
LS-S	ENSG00000186017	ZNF566	100	-0.172783
LS-S	ENSG00000186020	ZNF529	100	-0.142566
LS-S	ENSG00000186026	ZNF284	100	-0.182717
LS-S	ENSG00000186047	DLEU7	100	-0.139658
LS-S	ENSG00000186049	KRT73	100	-0.468303
LS-S	ENSG00000186056	MATN1-AS1	100	-0.316534
LS-S	ENSG00000186063	AIDA	100	0.191979
LS-S	ENSG00000186073	CDIN1	100	0.0710755
LS-S	ENSG00000186074	CD300LF	100	0.0475742
LS-S	ENSG00000186076		100	0.169991
LS-S	ENSG00000186081	KRT5	7	0.88337
LS-S	ENSG00000186088	GSAP	100	-0.158827
LS-S	ENSG00000186104	CYP2R1	100	-0.19488
LS-S	ENSG00000186105	LRRC70	2	-0.294937
LS-S	ENSG00000186106	ANKRD46	100	-0.0409531
LS-S	ENSG00000186111	PIP5K1C	100	-0.0986962
LS-S	ENSG00000186130	ZBTB6	100	-0.0395398
LS-S	ENSG00000186132	C2orf76	100	0.00808179
LS-S	ENSG00000186141	POLR3C	100	0.013524
LS-S	ENSG00000186152	LILRP1	3	-0.283253
LS-S	ENSG00000186153	WWOX	100	-0.0165596
LS-S	ENSG00000186162	CIDECP1	100	-0.00947283
LS-S	ENSG00000186166	CENATAC	100	-0.117526
LS-S	ENSG00000186174	BCL9L	100	-0.100724
LS-S	ENSG00000186184	POLR1D	100	0.0644216
LS-S	ENSG00000186185	KIF18B	100	2.17538
LS-S	ENSG00000186187	ZNRF1	100	0.527619
LS-S	ENSG00000186193	SAPCD2	100	1.49029
LS-S	ENSG00000186197	EDARADD	100	0.0201146
LS-S	ENSG00000186204	CYP4F12	100	-0.416964
LS-S	ENSG00000186205	MTARC1	100	0.138813
LS-S	ENSG00000186222	BLOC1S4	100	-0.0935737
LS-S	ENSG00000186230	ZNF749	100	-0.146832
LS-S	ENSG00000186231	KLHL32	100	-0.323709
LS-S	ENSG00000186235	LINC02610	100	-0.272363
LS-S	ENSG00000186260	MRTFB	100	-0.0723454
LS-S	ENSG00000186265	BTLA	100	0.171963
LS-S	ENSG00000186272	ZNF17	100	-0.0274283
LS-S	ENSG00000186280	KDM4D	100	-0.0288517
LS-S	ENSG00000186281	GPAT2	100	0.100136
LS-S	ENSG00000186283	TOR3A	100	0.173721
LS-S	ENSG00000186298	PPP1CC	100	0.213921
LS-S	ENSG00000186300	ZNF555	100	-0.200176
LS-S	ENSG00000186301	MST1P2	100	-0.202732
LS-S	ENSG00000186310	NAP1L3	100	-0.275341
LS-S	ENSG00000186312	CA5BP1	100	-0.0492992
LS-S	ENSG00000186314	PRELID2	100	0.302815
LS-S	ENSG00000186318	BACE1	100	-0.117436
LS-S	ENSG00000186326	RGS9BP	18	-0.166436
LS-S	ENSG00000186340	THBS2	100	-0.146623
LS-S	ENSG00000186350	RXRA	100	-0.129967
LS-S	ENSG00000186352	ANKRD37	100	-0.0728483
LS-S	ENSG00000186364	NUDT17	100	-0.13732
LS-S	ENSG00000186376	ZNF75D	100	-0.0771367
LS-S	ENSG00000186395	KRT10	100	-0.0149928
LS-S	ENSG00000186399	GOLGA8R	100	-0.320779
LS-S	ENSG00000186407	CD300E	100	0.106897
LS-S	ENSG00000186409	CCDC30	100	-0.127184
LS-S	ENSG00000186416	NKRF	100	0.011174
LS-S	ENSG00000186431	FCAR	100	0.10728
LS-S	ENSG00000186432	KPNA4	100	0.0138694
LS-S	ENSG00000186446	ZNF501	100	-0.110363
LS-S	ENSG00000186448	ZNF197	100	-0.0217863
LS-S	ENSG00000186462	NAP1L2	100	-0.237835
LS-S	ENSG00000186468	RPS23	100	-0.164131
LS-S	ENSG00000186469	GNG2	100	0.0427578
LS-S	ENSG00000186470	BTN3A2	100	0.0140946
LS-S	ENSG00000186479	RGS7BP	5	-0.496433
LS-S	ENSG00000186480	INSIG1	100	0.167568
LS-S	ENSG00000186481	ANKRD20A5P	100	-0.214485
LS-S	ENSG00000186487	MYT1L	15	0.107117
LS-S	ENSG00000186496	ZNF396	100	-0.125295
LS-S	ENSG00000186501	TMEM222	100	-0.0401033
LS-S	ENSG00000186517	ARHGAP30	100	0.0258804
LS-S	ENSG00000186522	SEPTIN10	100	-0.340955
LS-S	ENSG00000186523	FAM86B1	99	-0.326297
LS-S	ENSG00000186529	CYP4F3	98	0.122276
LS-S	ENSG00000186532	SMYD4	100	-0.0472502
LS-S	ENSG00000186564	FOXD2	100	0.107968
LS-S	ENSG00000186566	GPATCH8	100	-0.102383
LS-S	ENSG00000186567	CEACAM19	100	-0.455231
LS-S	ENSG00000186575	NF2	100	0.118705
LS-S	ENSG00000186577	SMIM29	100	-0.00860138
LS-S	ENSG00000186591	UBE2H	100	0.0483724
LS-S	ENSG00000186594	MIR22HG	100	0.099882
LS-S	ENSG00000186603	HPDL	100	0.739102
LS-S	ENSG00000186615	KTN1-AS1	100	-0.290091
LS-S	ENSG00000186625	KATNA1	100	0.0962344
LS-S	ENSG00000186635	ARAP1	100	-0.0155428
LS-S	ENSG00000186638	KIF24	100	1.26159
LS-S	ENSG00000186642	PDE2A	100	-0.284315
LS-S	ENSG00000186648	CARMIL3	100	0.474339
LS-S	ENSG00000186654	PRR5	100	-0.0405209
LS-S	ENSG00000186660	ZFP91	100	0.104737
LS-S	ENSG00000186665	C17orf58	100	0.118943
LS-S	ENSG00000186666	BCDIN3D	100	-0.0481831
LS-S	ENSG00000186687	LYRM7	100	-0.0428511
LS-S	ENSG00000186704	DTX2P1	100	-0.0593002
LS-S	ENSG00000186710	CFAP73	68	-0.0515668
LS-S	ENSG00000186715	MST1L	100	-0.262967
LS-S	ENSG00000186716	BCR	100	-0.112407
LS-S	ENSG00000186765	FSCN2	94	-0.153101
LS-S	ENSG00000186767	SPIN4	100	0.141474
LS-S	ENSG00000186777	ZNF732	2	0.00438558
LS-S	ENSG00000186787	SPIN2B	100	-0.0362686
LS-S	ENSG00000186792	HYAL3	100	0.153876
LS-S	ENSG00000186806	VSIG10L	94	0.0603256
LS-S	ENSG00000186810	CXCR3	100	0.535225
LS-S	ENSG00000186812	ZNF397	100	-0.166203
LS-S	ENSG00000186814	ZSCAN30	100	-0.152924
LS-S	ENSG00000186815	TPCN1	100	-0.209953
LS-S	ENSG00000186818	LILRB4	100	0.240082
LS-S	ENSG00000186827	TNFRSF4	100	-0.164231
LS-S	ENSG00000186831	KRT17P2	67	-0.0997675
LS-S	ENSG00000186834	HEXIM1	100	-0.0047718
LS-S	ENSG00000186854	TRABD2A	100	-0.347949
LS-S	ENSG00000186862	PDZD7	100	-0.401531
LS-S	ENSG00000186866	POFUT2	100	-0.134557
LS-S	ENSG00000186868	MAPT	100	-0.439022
LS-S	ENSG00000186871	ERCC6L	100	0.843145
LS-S	ENSG00000186889	TMEM17	43	0.401151
LS-S	ENSG00000186891	TNFRSF18	100	-0.346799
LS-S	ENSG00000186907	RTN4RL2	49	0.0762825
LS-S	ENSG00000186908	ZDHHC17	100	-0.0501628
LS-S	ENSG00000186912	P2RY4	21	-0.111915
LS-S	ENSG00000186918	ZNF395	100	-0.352694
LS-S	ENSG00000186919	ZACN	100	-0.0049843
LS-S	ENSG00000186951	PPARA	100	-0.045226
LS-S	ENSG00000186952	TMEM232	23	0.0827204
LS-S	ENSG00000186976	EFCAB6	1	0.315226
LS-S	ENSG00000186994	KANK3	100	-0.215643
LS-S	ENSG00000186998	EMID1	7	0.262244
LS-S	ENSG00000187010	RHD	100	-0.0903965
LS-S	ENSG00000187017	ESPN	100	-0.285088
LS-S	ENSG00000187024	PTRH1	85	-0.0673847
LS-S	ENSG00000187037	GPR141	100	-0.209406
LS-S	ENSG00000187045	TMPRSS6	100	-0.060337
LS-S	ENSG00000187049	TMEM216	100	-0.160073
LS-S	ENSG00000187051	RPS19BP1	100	0.0729584
LS-S	ENSG00000187066	TMEM262	100	-0.0620196
LS-S	ENSG00000187091	PLCD1	100	-0.138141
LS-S	ENSG00000187097	ENTPD5	100	-0.0147718
LS-S	ENSG00000187098	MITF	60	0.107092
LS-S	ENSG00000187105	HEATR4	100	-0.287123
LS-S	ENSG00000187109	NAP1L1	100	-0.026237
LS-S	ENSG00000187116	LILRA5	100	0.14972
LS-S	ENSG00000187118	CMC1	100	-0.094339
LS-S	ENSG00000187122	SLIT1	100	-0.0511015
LS-S	ENSG00000187134	AKR1C1	14	-0.39513
LS-S	ENSG00000187135	VSTM2B	75	-0.301431
LS-S	ENSG00000187144	SPATA21	3	-0.0133862
LS-S	ENSG00000187147	RNF220	100	-0.0686842
LS-S	ENSG00000187164	SHTN1	100	0.201243
LS-S	ENSG00000187166	H1-7	89	-0.179258
LS-S	ENSG00000187187	ZNF546	100	-0.0832535
LS-S	ENSG00000187189	TSPYL4	100	0.00569127
LS-S	ENSG00000187193	MT1X	100	0.0231139
LS-S	ENSG00000187210	GCNT1	100	0.0521895
LS-S	ENSG00000187231	SESTD1	100	0.365913
LS-S	ENSG00000187239	FNBP1	100	0.0511026
LS-S	ENSG00000187240	DYNC2H1	100	-0.254565
LS-S	ENSG00000187243	MAGED4B	58	-0.370262
LS-S	ENSG00000187257	RSBN1L	100	0.0261146
LS-S	ENSG00000187260	WDR86	100	-0.347287
LS-S	ENSG00000187266	EPOR	100	-0.129364
LS-S	ENSG00000187268	FAM9C	8	-0.0632832
LS-S	ENSG00000187325	TAF9B	100	0.0532995
LS-S	ENSG00000187391	MAGI2	100	-0.387576
LS-S	ENSG00000187446	CHP1	100	0.135963
LS-S	ENSG00000187474	FPR3	41	-0.315355
LS-S	ENSG00000187514	PTMA	100	0.0340269
LS-S	ENSG00000187522	HSPA14	100	0.160642
LS-S	ENSG00000187531	SIRT7	100	0.00269971
LS-S	ENSG00000187534	PRR13P5	100	-0.0336369
LS-S	ENSG00000187535	IFT140	100	-0.227783
LS-S	ENSG00000187554	TLR5	100	0.0233567
LS-S	ENSG00000187555	USP7	100	-0.0207643
LS-S	ENSG00000187566	NHLRC1	96	0.0870896
LS-S	ENSG00000187583	PLEKHN1	100	-0.191805
LS-S	ENSG00000187601	MAGEH1	100	-0.0127482
LS-S	ENSG00000187605	TET3	100	0.0746486
LS-S	ENSG00000187607	ZNF286A	100	-0.0244437
LS-S	ENSG00000187608	ISG15	100	0.288779
LS-S	ENSG00000187609	EXD3	100	-0.167009
LS-S	ENSG00000187621	LOC124903372	52	-0.381908
LS-S	ENSG00000187624	C17orf97	100	-0.0596292
LS-S	ENSG00000187626	ZKSCAN4	100	-0.0596482
LS-S	ENSG00000187627	RGPD1	100	-0.0746517
LS-S	ENSG00000187630	DHRS4L2	100	0.0867155
LS-S	ENSG00000187642	PERM1	98	0.0142001
LS-S	ENSG00000187650	VMAC	100	-0.10597
LS-S	ENSG00000187653	TMSB4XP8	100	0.103904
LS-S	ENSG00000187676	B3GLCT	100	-0.0955263
LS-S	ENSG00000187688	TRPV2	100	0.0621253
LS-S	ENSG00000187695		1	-0.289782
LS-S	ENSG00000187699	C2orf88	100	-0.104146
LS-S	ENSG00000187713	TMEM203	100	-0.105964
LS-S	ENSG00000187726	DNAJB13	100	-0.274147
LS-S	ENSG00000187735	TCEA1	100	0.118835
LS-S	ENSG00000187741	FANCA	100	0.593773
LS-S	ENSG00000187742	SECISBP2	100	-0.0988841
LS-S	ENSG00000187764	SEMA4D	100	-0.0718209
LS-S	ENSG00000187775	DNAH17	100	-0.131447
LS-S	ENSG00000187778	MCRS1	100	0.0794207
LS-S	ENSG00000187790	FANCM	100	0.0582267
LS-S	ENSG00000187792	ZNF70	100	-0.164253
LS-S	ENSG00000187796	CARD9	100	0.0589548
LS-S	ENSG00000187800	PEAR1	45	-0.33852
LS-S	ENSG00000187801	ZFP69B	100	-0.122938
LS-S	ENSG00000187808	SOWAHD	100	0.323781
LS-S	ENSG00000187815	ZFP69	100	-0.116638
LS-S	ENSG00000187824	TMEM220	100	-0.293162
LS-S	ENSG00000187837	H1-2	100	0.435398
LS-S	ENSG00000187838	PLSCR3	100	-0.00818894
LS-S	ENSG00000187840	EIF4EBP1	100	0.154673
LS-S	ENSG00000187860	CCDC157	100	-0.186563
LS-S	ENSG00000187862	TTC24	100	0.122232
LS-S	ENSG00000187866	PABIR1	100	-0.0516172
LS-S	ENSG00000187867	PALM3	3	-0.159331
LS-S	ENSG00000187912	CLEC17A	95	-0.579554
LS-S	ENSG00000187942	LDLRAD2	2	-0.48387
LS-S	ENSG00000187950	OVCH1	66	-0.0615191
LS-S	ENSG00000187951	LOC100288637	100	0.458573
LS-S	ENSG00000187953	PMS2CL	100	-0.058442
LS-S	ENSG00000187954	ZFTRAF1	100	-0.0908477
LS-S	ENSG00000187961	KLHL17	100	-0.0124494
LS-S	ENSG00000187984	ANKRD19P	100	-0.122493
LS-S	ENSG00000187987	ZSCAN23	100	-0.335206
LS-S	ENSG00000187994	RINL	100	0.0114281
LS-S	ENSG00000188000	OR7D2	52	0.111916
LS-S	ENSG00000188001	TPRG1	100	-0.254703
LS-S	ENSG00000188002	PDCD6P1	100	-0.0393823
LS-S	ENSG00000188004	SNHG28	100	0.0374165
LS-S	ENSG00000188010	MORN2	100	0.130857
LS-S	ENSG00000188011	RTP5	100	0.072237
LS-S	ENSG00000188021	UBQLN2	100	-0.0140926
LS-S	ENSG00000188026	RILPL1	100	-0.197058
LS-S	ENSG00000188033	ZNF490	100	0.0421121
LS-S	ENSG00000188042	ARL4C	100	-0.0147752
LS-S	ENSG00000188051	TMEM221	17	-0.0282202
LS-S	ENSG00000188056	TREML4	18	-0.354908
LS-S	ENSG00000188060	RAB42	1	-0.0362475
LS-S	ENSG00000188070	ZFTA	100	0.0296687
LS-S	ENSG00000188092	GPR89B	100	0.0652656
LS-S	ENSG00000188107	EYS	100	-0.0609628
LS-S	ENSG00000188112	C6orf132	2	0.774345
LS-S	ENSG00000188130	MAPK12	100	0.921356
LS-S	ENSG00000188152	NUTM2G	100	-0.213344
LS-S	ENSG00000188153	COL4A5	1	-0.594363
LS-S	ENSG00000188157	AGRN	100	-0.0697132
LS-S	ENSG00000188158	NHS	100	0.52072
LS-S	ENSG00000188167	TMPPE	100	0.0642714
LS-S	ENSG00000188171	ZNF626	100	-0.246911
LS-S	ENSG00000188177	ZC3H6	100	-0.220762
LS-S	ENSG00000188185	LINC00265	100	0.0355188
LS-S	ENSG00000188186	LAMTOR4	100	-0.0427008
LS-S	ENSG00000188191	PRKAR1B	100	0.0637363
LS-S	ENSG00000188199	NUTM2B	100	0.0984053
LS-S	ENSG00000188206		100	-0.0919918
LS-S	ENSG00000188211	NCR3LG1	100	-0.321717
LS-S	ENSG00000188215	DCUN1D3	100	-0.0206213
LS-S	ENSG00000188227	ZNF793	100	-0.242772
LS-S	ENSG00000188229	TUBB4B	100	0.454823
LS-S	ENSG00000188234	AGAP4	100	-0.116261
LS-S	ENSG00000188242	PP7080	100	-0.118449
LS-S	ENSG00000188243	COMMD6	100	-0.114998
LS-S	ENSG00000188266	HYKK	100	-0.143975
LS-S	ENSG00000188277	C15orf62	100	-0.136559
LS-S	ENSG00000188282	RUFY4	100	0.228496
LS-S	ENSG00000188283	ZNF383	100	-0.102508
LS-S	ENSG00000188290	HES4	43	0.0458527
LS-S	ENSG00000188295	ZNF669	100	0.00925724
LS-S	ENSG00000188305	PEAK3	100	-0.189082
LS-S	ENSG00000188312	CENPP	100	0.423648
LS-S	ENSG00000188313	PLSCR1	100	0.282965
LS-S	ENSG00000188315	C3orf62	100	-0.0367769
LS-S	ENSG00000188321	ZNF559	100	-0.180807
LS-S	ENSG00000188322	SBK1	100	0.00691103
LS-S	ENSG00000188342	GTF2F2	100	0.21421
LS-S	ENSG00000188343	CIBAR1	100	0.232196
LS-S	ENSG00000188352	FOCAD	100	0.180247
LS-S	ENSG00000188368	PRR19	6	-0.0630209
LS-S	ENSG00000188372	ZP3	100	-0.281824
LS-S	ENSG00000188375	H3-5	63	-0.198456
LS-S	ENSG00000188383	GPAT2P2	100	-0.371947
LS-S	ENSG00000188385	JAKMIP3	100	-0.220574
LS-S	ENSG00000188389	PDCD1	100	0.535945
LS-S	ENSG00000188396	DYNLT4	4	-0.637584
LS-S	ENSG00000188404	SELL	100	0.0438291
LS-S	ENSG00000188419	CHM	100	-0.00112662
LS-S	ENSG00000188428	BLOC1S5	100	0.052761
LS-S	ENSG00000188452	CERKL	100	0.0899618
LS-S	ENSG00000188483	IER5L	100	-0.218633
LS-S	ENSG00000188486	H2AX	100	0.646861
LS-S	ENSG00000188493	C19orf54	100	0.18445
LS-S	ENSG00000188511	MIR3667HG	100	0.0231785
LS-S	ENSG00000188522	FAM83G	100	-0.0547524
LS-S	ENSG00000188529	SRSF10	100	0.104244
LS-S	ENSG00000188536	HBA2	100	0.137314
LS-S	ENSG00000188542	DUSP28	100	-0.0479313
LS-S	ENSG00000188549	CCDC9B	100	0.0187893
LS-S	ENSG00000188554	NBR1	100	0.0142896
LS-S	ENSG00000188559	RALGAPA2	100	-0.141852
LS-S	ENSG00000188566	NDOR1	100	0.0183298
LS-S	ENSG00000188596	CFAP54	88	0.799006
LS-S	ENSG00000188599	NPIPP1	100	-0.136823
LS-S	ENSG00000188603	CLN3	100	-0.121168
LS-S	ENSG00000188610	FAM72B	100	1.66215
LS-S	ENSG00000188611	ASAH2	100	-0.275864
LS-S	ENSG00000188612	SUMO2	100	0.127391
LS-S	ENSG00000188626	GOLGA8M	100	-0.279142
LS-S	ENSG00000188636	RTL6	100	-0.0364088
LS-S	ENSG00000188641	DPYD	100	-0.0321364
LS-S	ENSG00000188647	PTAR1	100	-0.0620654
LS-S	ENSG00000188659	SAXO2	100	-0.295347
LS-S	ENSG00000188672	RHCE	1	-0.968189
LS-S	ENSG00000188677	PARVB	100	0.26841
LS-S	ENSG00000188681	TEKT4P2	100	-0.153585
LS-S	ENSG00000188687	SLC4A5	100	-0.366933
LS-S	ENSG00000188690	UROS	100	0.00770858
LS-S	ENSG00000188706	ZDHHC9	100	-0.0751869
LS-S	ENSG00000188707	ZBED10P	100	-0.0502015
LS-S	ENSG00000188725	SMIM15	100	0.258481
LS-S	ENSG00000188732	FAM221A	100	-0.0691812
LS-S	ENSG00000188735	TMEM120B	100	-0.0172134
LS-S	ENSG00000188738	FSIP2	69	-0.322574
LS-S	ENSG00000188739	RBM34	100	0.0356715
LS-S	ENSG00000188747	NOXA1	100	-0.383179
LS-S	ENSG00000188760	TMEM198	81	-0.119548
LS-S	ENSG00000188761	BCL2L15	100	-0.00902009
LS-S	ENSG00000188766	SPRED3	100	-0.197067
LS-S	ENSG00000188779	SKOR1	100	-0.105166
LS-S	ENSG00000188785	ZNF548	100	-0.158511
LS-S	ENSG00000188786	MTF1	100	-0.042281
LS-S	ENSG00000188807	TMEM201	100	0.172349
LS-S	ENSG00000188811	NHLRC3	100	-0.0315844
LS-S	ENSG00000188818	ZDHHC11	100	-0.118166
LS-S	ENSG00000188820	CALHM6	100	0.145559
LS-S	ENSG00000188822	CNR2	100	-0.301479
LS-S	ENSG00000188825	LINC00910	100	-0.123547
LS-S	ENSG00000188827	SLX4	100	-0.00224241
LS-S	ENSG00000188846	RPL14	100	-0.141628
LS-S	ENSG00000188848	BEND4	100	0.871963
LS-S	ENSG00000188859	FAM78B	35	0.175248
LS-S	ENSG00000188868	ZNF563	100	-0.189601
LS-S	ENSG00000188878	FBF1	100	-0.12735
LS-S	ENSG00000188886	ASTL	100	-0.365669
LS-S	ENSG00000188895	MSL1	100	-0.0461995
LS-S	ENSG00000188897	LOC400499	100	-0.158702
LS-S	ENSG00000188906	LRRK2	100	0.208585
LS-S	ENSG00000188917	TRMT2B	100	-0.0627442
LS-S	ENSG00000188921	HACD4	100	0.134346
LS-S	ENSG00000188933	USP32P1	100	0.0177927
LS-S	ENSG00000188938	FAM120AOS	100	-0.00807986
LS-S	ENSG00000188976	NOC2L	100	0.0406729
LS-S	ENSG00000188981	MSANTD1	100	-0.0189578
LS-S	ENSG00000188986	NELFB	100	0.0291926
LS-S	ENSG00000188993	LRRC66	50	-0.205503
LS-S	ENSG00000188994	ZNF292	100	-0.0784121
LS-S	ENSG00000188996	HUS1B	100	-0.0206637
LS-S	ENSG00000188997	KCTD21	100	0.0635411
LS-S	ENSG00000189007	ADAT2	100	0.164602
LS-S	ENSG00000189013	KIR2DL4	100	-0.453334
LS-S	ENSG00000189014	SHLD2P3	8	-0.217251
LS-S	ENSG00000189042	ZNF567	100	-0.131264
LS-S	ENSG00000189043	NDUFA4	100	0.0710583
LS-S	ENSG00000189045	ANKDD1B	83	-0.0861307
LS-S	ENSG00000189046	ALKBH2	100	-0.15962
LS-S	ENSG00000189050	RNFT1	100	-0.0512884
LS-S	ENSG00000189051	RNF222	54	-0.611342
LS-S	ENSG00000189056	RELN	1	-0.508008
LS-S	ENSG00000189057	FAM111B	100	1.85995
LS-S	ENSG00000189060	H1-0	100	-0.0554459
LS-S	ENSG00000189067	LITAF	100	0.0144453
LS-S	ENSG00000189068	VSTM1	100	0.11175
LS-S	ENSG00000189077	TMEM120A	100	0.0916111
LS-S	ENSG00000189079	ARID2	100	0.0410831
LS-S	ENSG00000189089	RIMKLBP1	78	-0.216197
LS-S	ENSG00000189091	SF3B3	100	0.147155
LS-S	ENSG00000189114	BLOC1S3	100	-0.0458998
LS-S	ENSG00000189127	ANKRD34B	5	-0.16952
LS-S	ENSG00000189129	PLAC9	100	-0.139946
LS-S	ENSG00000189136	UBE2Q2P1	100	-0.313216
LS-S	ENSG00000189144		100	-0.203844
LS-S	ENSG00000189152	GRAPL	3	0.317775
LS-S	ENSG00000189159	JPT1	100	0.368224
LS-S	ENSG00000189164	ZNF527	100	-0.120779
LS-S	ENSG00000189171	S100A13	100	0.167437
LS-S	ENSG00000189180	ZNF33A	100	-0.0581655
LS-S	ENSG00000189190	ZNF600	100	-0.223525
LS-S	ENSG00000189195	BTBD8	100	-0.334645
LS-S	ENSG00000189221	MAOA	9	-0.0465741
LS-S	ENSG00000189223	PAX8-AS1	100	-0.0309441
LS-S	ENSG00000189227	C15orf61	100	-0.0858163
LS-S	ENSG00000189233	NUGGC	100	0.254369
LS-S	ENSG00000189238	LINC00943	100	-0.308755
LS-S	ENSG00000189241	TSPYL1	100	-0.0499955
LS-S	ENSG00000189266	PNRC2	100	0.0834937
LS-S	ENSG00000189269	DRICH1	100	-0.0418
LS-S	ENSG00000189283	FHIT	100	-0.253076
LS-S	ENSG00000189292	ALKAL2	42	-0.265713
LS-S	ENSG00000189298	ZKSCAN3	100	-0.119956
LS-S	ENSG00000189306	RRP7A	100	0.0336771
LS-S	ENSG00000189308	LIN54	100	0.0177855
LS-S	ENSG00000189319	FAM53B	100	0.0365175
LS-S	ENSG00000189337	KAZN	8	-0.0160333
LS-S	ENSG00000189339	SLC35E2B	100	-0.0919606
LS-S	ENSG00000189343	RPS2P46	100	-0.161812
LS-S	ENSG00000189350	TOGARAM2	100	0.273863
LS-S	ENSG00000189362	NEMP2	100	0.127892
LS-S	ENSG00000189366	ALG1L	28	-0.20231
LS-S	ENSG00000189369	GSPT2	100	0.124626
LS-S	ENSG00000189376	C8orf76	100	0.206368
LS-S	ENSG00000189403	HMGB1	100	0.262809
LS-S	ENSG00000189409	MMP23B	100	-0.122966
LS-S	ENSG00000189419	SPATA41	100	-0.0156796
LS-S	ENSG00000189420	ZFP92	100	-0.0620859
LS-S	ENSG00000189423	USP32P3	94	-0.155503
LS-S	ENSG00000189430	NCR1	100	-0.151342
LS-S	ENSG00000196072	BLOC1S2	100	0.0927734
LS-S	ENSG00000196074	SYCP2	100	0.0114466
LS-S	ENSG00000196081	ZNF724	100	0.052355
LS-S	ENSG00000196083	IL1RAP	100	-0.0962177
LS-S	ENSG00000196092	PAX5	100	-0.547773
LS-S	ENSG00000196110	ZNF699	100	-0.133402
LS-S	ENSG00000196116	TDRD7	100	-0.0674993
LS-S	ENSG00000196123	MATCAP1	100	0.234821
LS-S	ENSG00000196126	HLA-DRB1	100	0.451028
LS-S	ENSG00000196132	MYT1	3	-0.52112
LS-S	ENSG00000196139	AKR1C3	100	-0.343034
LS-S	ENSG00000196141	SPATS2L	100	0.409977
LS-S	ENSG00000196150	ZNF250	100	-0.284676
LS-S	ENSG00000196151	WDSUB1	100	-0.0573075
LS-S	ENSG00000196152	ZNF79	100	-0.0208332
LS-S	ENSG00000196154	S100A4	100	0.0543201
LS-S	ENSG00000196155	PLEKHG4	100	-0.155748
LS-S	ENSG00000196159	FAT4	100	-0.434562
LS-S	ENSG00000196169	KIF19	100	0.291125
LS-S	ENSG00000196172	ZNF681	100	-0.110416
LS-S	ENSG00000196177	ACADSB	100	-0.115108
LS-S	ENSG00000196182	STK40	100	-0.0343545
LS-S	ENSG00000196187	TMEM63A	100	-0.264601
LS-S	ENSG00000196189	SEMA4A	100	0.159329
LS-S	ENSG00000196199	MPHOSPH8	100	-0.0902927
LS-S	ENSG00000196204	RNF216P1	100	-0.148224
LS-S	ENSG00000196205	EEF1A1P5	100	-0.170492
LS-S	ENSG00000196208	GREB1	100	-0.0474941
LS-S	ENSG00000196209	SIRPB2	100	-0.00757332
LS-S	ENSG00000196214	ZNF766	100	-0.146748
LS-S	ENSG00000196218	RYR1	100	0.465984
LS-S	ENSG00000196220	SRGAP3	100	0.0838611
LS-S	ENSG00000196227	FAM217B	100	0.00105124
LS-S	ENSG00000196230	TUBB	100	0.564225
LS-S	ENSG00000196233	LCOR	100	-0.102049
LS-S	ENSG00000196235	SUPT5H	100	-0.0213742
LS-S	ENSG00000196236	XPNPEP3	100	-0.00788326
LS-S	ENSG00000196247	ZNF107	100	-0.0680614
LS-S	ENSG00000196262	PPIA	100	0.113586
LS-S	ENSG00000196263	ZNF471	100	-0.584019
LS-S	ENSG00000196267	ZNF836	100	-0.209958
LS-S	ENSG00000196268	ZNF493	100	-0.144063
LS-S	ENSG00000196275	GTF2IRD2	100	-0.254603
LS-S	ENSG00000196284	SUPT3H	100	-0.0747802
LS-S	ENSG00000196290	NIF3L1	100	0.0500016
LS-S	ENSG00000196295	GARS1-DT	100	-0.0510671
LS-S	ENSG00000196296	ATP2A1	100	0.327394
LS-S	ENSG00000196302	GUSBP15	26	-0.0232491
LS-S	ENSG00000196305	IARS1	100	0.139165
LS-S	ENSG00000196312	MFSD14CP	100	-0.0248695
LS-S	ENSG00000196313	POM121	100	-0.0328616
LS-S	ENSG00000196323	ZBTB44	100	-0.115895
LS-S	ENSG00000196329	GIMAP5	100	-0.149095
LS-S	ENSG00000196335	STK31	31	-0.40361
LS-S	ENSG00000196338	NLGN3	100	-0.12709
LS-S	ENSG00000196345	ZKSCAN7	100	-0.0214835
LS-S	ENSG00000196352	CD55	100	-0.125628
LS-S	ENSG00000196357	ZNF565	100	-0.203833
LS-S	ENSG00000196358	NTNG2	100	-0.0203231
LS-S	ENSG00000196363	WDR5	100	0.0732194
LS-S	ENSG00000196365	LONP1	100	-0.0136583
LS-S	ENSG00000196367	TRRAP	100	-0.00474646
LS-S	ENSG00000196368	NUDT11	100	-0.108555
LS-S	ENSG00000196369	SRGAP2B	100	0.163206
LS-S	ENSG00000196371	FUT4	100	0.0273934
LS-S	ENSG00000196372	ASB13	100	-0.374113
LS-S	ENSG00000196378	ZNF34	100	-0.066174
LS-S	ENSG00000196381	ZNF781	100	-0.315194
LS-S	ENSG00000196387	ZNF140	100	-0.0317479
LS-S	ENSG00000196388	INCA1	100	-0.125086
LS-S	ENSG00000196391	ZNF774	92	-0.0170643
LS-S	ENSG00000196396	PTPN1	100	0.0205197
LS-S	ENSG00000196405	EVL	100	-0.0197963
LS-S	ENSG00000196407	THEM5	100	-0.234413
LS-S	ENSG00000196411	EPHB4	100	-0.330813
LS-S	ENSG00000196415	PRTN3	15	0.0291999
LS-S	ENSG00000196417	ZNF765	100	-0.0189404
LS-S	ENSG00000196418	ZNF124	100	0.0377184
LS-S	ENSG00000196419	XRCC6	100	0.120179
LS-S	ENSG00000196420	S100A5	100	0.24021
LS-S	ENSG00000196421	C20orf204	100	-0.131522
LS-S	ENSG00000196422	PPP1R26	100	-0.306769
LS-S	ENSG00000196428	TSC22D2	100	-0.157335
LS-S	ENSG00000196433	ASMT	78	0.549695
LS-S	ENSG00000196436	NPIPB15	100	-0.049659
LS-S	ENSG00000196437	ZNF569	100	-0.0486736
LS-S	ENSG00000196440	ARMCX4	100	-0.194044
LS-S	ENSG00000196449	YRDC	100	-0.0994557
LS-S	ENSG00000196453	ZNF777	100	-0.0774624
LS-S	ENSG00000196455	PIK3R4	100	-0.00444955
LS-S	ENSG00000196456	ZNF775	100	-0.0190071
LS-S	ENSG00000196458	ZNF605	100	-0.0851131
LS-S	ENSG00000196459	TRAPPC2	100	-0.0133479
LS-S	ENSG00000196460	RFX8	6	0.72559
LS-S	ENSG00000196465	MYL6B	100	0.837962
LS-S	ENSG00000196466	ZNF799	100	-0.190202
LS-S	ENSG00000196470	SIAH1	100	-0.0608619
LS-S	ENSG00000196476	C20orf96	100	-0.132254
LS-S	ENSG00000196497	IPO4	99	-0.132756
LS-S	ENSG00000196498	NCOR2	100	-0.0419
LS-S	ENSG00000196502	SULT1A1	100	-0.107495
LS-S	ENSG00000196504	PRPF40A	100	0.134586
LS-S	ENSG00000196505	GDAP2	100	0.0698161
LS-S	ENSG00000196507	TCEAL3	100	-0.318346
LS-S	ENSG00000196510	ANAPC7	100	0.0870028
LS-S	ENSG00000196511	TPK1	100	0.0653653
LS-S	ENSG00000196526	AFAP1	100	-0.287362
LS-S	ENSG00000196531	NACA	100	-0.105339
LS-S	ENSG00000196535	MYO18A	100	0.00483539
LS-S	ENSG00000196542	SPTSSB	100	-0.403517
LS-S	ENSG00000196544	BORCS6	100	0.0356611
LS-S	ENSG00000196547	MAN2A2	100	-0.132725
LS-S	ENSG00000196549	MME	100	-0.0973081
LS-S	ENSG00000196550	FAM72A	98	1.60735
LS-S	ENSG00000196557	CACNA1H	100	-0.119124
LS-S	ENSG00000196562	SULF2	100	-0.0650985
LS-S	ENSG00000196569	LAMA2	100	-0.0309725
LS-S	ENSG00000196576	PLXNB2	100	0.0774816
LS-S	ENSG00000196581	AJAP1	8	-0.672541
LS-S	ENSG00000196584	XRCC2	100	0.980304
LS-S	ENSG00000196586	MYO6	100	-0.0727833
LS-S	ENSG00000196588	MRTFA	100	-0.048671
LS-S	ENSG00000196591	HDAC2	100	0.151461
LS-S	ENSG00000196597	ZNF782	100	-0.0723669
LS-S	ENSG00000196605	ZNF846	100	-0.131286
LS-S	ENSG00000196628	TCF4	100	-0.359363
LS-S	ENSG00000196636	SDHAF3	100	0.0288094
LS-S	ENSG00000196639	HRH1	61	0.0215474
LS-S	ENSG00000196642	RABL6	100	0.0747242
LS-S	ENSG00000196646	ZNF136	100	-0.182461
LS-S	ENSG00000196652	ZKSCAN5	100	0.0546829
LS-S	ENSG00000196653	ZNF502	100	-0.197494
LS-S	ENSG00000196655	TRAPPC4	100	0.0489485
LS-S	ENSG00000196656		100	-0.0473342
LS-S	ENSG00000196659	TTC30B	100	0.119899
LS-S	ENSG00000196663	TECPR2	100	-0.148103
LS-S	ENSG00000196664	TLR7	100	0.253534
LS-S	ENSG00000196668	LINC00173	56	-0.148019
LS-S	ENSG00000196670	ZFP62	100	-0.114337
LS-S	ENSG00000196678	ERI2	100	0.26436
LS-S	ENSG00000196683	TOMM7	100	-0.17706
LS-S	ENSG00000196684	HSH2D	100	0.0323511
LS-S	ENSG00000196689	TRPV1	100	-0.253658
LS-S	ENSG00000196693	ZNF33B	100	-0.0930374
LS-S	ENSG00000196696	PDXDC2P-NPIPB14P	100	-0.20198
LS-S	ENSG00000196700	ZNF512B	100	-0.130914
LS-S	ENSG00000196704	AMZ2	100	0.0922833
LS-S	ENSG00000196705	ZNF431	100	-0.0715527
LS-S	ENSG00000196712	NF1	100	0.0646378
LS-S	ENSG00000196715	VKORC1L1	100	0.113897
LS-S	ENSG00000196724	ZNF418	100	-0.317213
LS-S	ENSG00000196730	DAPK1	100	0.107341
LS-S	ENSG00000196735	HLA-DQA1	100	0.352363
LS-S	ENSG00000196739	COL27A1	76	-0.438727
LS-S	ENSG00000196741	LINC01560	100	-0.00413961
LS-S	ENSG00000196743	GM2A	100	0.194496
LS-S	ENSG00000196756	SNHG17	100	-0.080653
LS-S	ENSG00000196757	ZNF700	100	-0.0673501
LS-S	ENSG00000196776	CD47	100	0.0278234
LS-S	ENSG00000196781	TLE1	100	-0.368701
LS-S	ENSG00000196782	MAML3	100	-0.261481
LS-S	ENSG00000196787	H2AC11	100	0.565855
LS-S	ENSG00000196792	STRN3	100	-0.0787351
LS-S	ENSG00000196793	ZNF239	100	-0.254922
LS-S	ENSG00000196810	CTBP1-DT	100	-0.0766458
LS-S	ENSG00000196811	CHRNG	73	-0.0925063
LS-S	ENSG00000196812	ZSCAN16	100	-0.0408802
LS-S	ENSG00000196814	MVB12B	100	-0.138803
LS-S	ENSG00000196821	ILRUN	100	0.00602181
LS-S	ENSG00000196839	ADA	100	0.442244
LS-S	ENSG00000196843	ARID5A	100	-0.150938
LS-S	ENSG00000196850	PPTC7	100	-0.0236233
LS-S	ENSG00000196865	NHLRC2	100	0.0345482
LS-S	ENSG00000196867	ZFP28	100	-0.429678
LS-S	ENSG00000196872	CRACDL	100	-0.204203
LS-S	ENSG00000196873	ZNG1C	100	-0.0190494
LS-S	ENSG00000196876	SCN8A	100	-0.108835
LS-S	ENSG00000196878	LAMB3	100	0.0244195
LS-S	ENSG00000196890	H2BC26	94	-0.147945
LS-S	ENSG00000196911	KPNA5	100	-0.131315
LS-S	ENSG00000196912	ANKRD36B	100	-0.0799296
LS-S	ENSG00000196914	ARHGEF12	100	-0.080767
LS-S	ENSG00000196922	ZNF252P	100	-0.202701
LS-S	ENSG00000196923	PDLIM7	100	0.0765816
LS-S	ENSG00000196924	FLNA	100	0.0849478
LS-S	ENSG00000196935	SRGAP1	93	-0.294838
LS-S	ENSG00000196937	FAM3C	100	-0.0103574
LS-S	ENSG00000196943	NOP9	100	0.0534743
LS-S	ENSG00000196950	SLC39A10	100	0.0372068
LS-S	ENSG00000196951	SCOC-AS1	100	-0.37653
LS-S	ENSG00000196954	CASP4	100	0.174968
LS-S	ENSG00000196961	AP2A1	100	0.0520944
LS-S	ENSG00000196967	ZNF585A	100	-0.193506
LS-S	ENSG00000196968	FUT11	100	-0.0200467
LS-S	ENSG00000196975	ANXA4	100	0.146967
LS-S	ENSG00000196976	LAGE3	100	0.119447
LS-S	ENSG00000196981	WDR5B	100	-0.0760224
LS-S	ENSG00000196993	NPIPB9	1	-0.157316
LS-S	ENSG00000196998	WDR45	100	0.0180252
LS-S	ENSG00000197006	METTL9	100	0.020622
LS-S	ENSG00000197008	ZNF138	100	-0.00564668
LS-S	ENSG00000197013	ZNF429	100	-0.166775
LS-S	ENSG00000197016	ZNF470	100	-0.291497
LS-S	ENSG00000197019	SERTAD1	100	0.0918594
LS-S	ENSG00000197020	ZNF100	100	0.0799915
LS-S	ENSG00000197021	EOLA2	100	-0.0372591
LS-S	ENSG00000197024	ZNF398	100	-0.0888908
LS-S	ENSG00000197037	ZSCAN25	100	-0.0931803
LS-S	ENSG00000197043	ANXA6	100	0.0933838
LS-S	ENSG00000197044	ZNF441	100	-0.256639
LS-S	ENSG00000197045	GMFB	100	0.160456
LS-S	ENSG00000197046	SIGLEC15	73	-0.122576
LS-S	ENSG00000197050	ZNF420	100	-0.19463
LS-S	ENSG00000197054	ZNF763	100	-0.295626
LS-S	ENSG00000197056	ZMYM1	100	-0.0999499
LS-S	ENSG00000197057	DTHD1	100	-0.106649
LS-S	ENSG00000197061	H4C3	9	-0.0909516
LS-S	ENSG00000197062	ZSCAN26	100	-0.0902831
LS-S	ENSG00000197063	MAFG	100	0.0698392
LS-S	ENSG00000197070	ARRDC1	100	-0.0424081
LS-S	ENSG00000197077	KIAA1671	100	0.176938
LS-S	ENSG00000197081	IGF2R	100	-0.0846139
LS-S	ENSG00000197093	GAL3ST4	100	-0.398579
LS-S	ENSG00000197099	HRG-AS1	48	0.241418
LS-S	ENSG00000197102	DYNC1H1	100	-0.0410508
LS-S	ENSG00000197111	PCBP2	100	-0.0300157
LS-S	ENSG00000197114	ZGPAT	100	-0.0871135
LS-S	ENSG00000197119	SLC25A29	100	-0.0410765
LS-S	ENSG00000197121	PGAP1	100	-0.00935475
LS-S	ENSG00000197122	SRC	100	0.0237466
LS-S	ENSG00000197124	ZNF682	100	0.0160384
LS-S	ENSG00000197128	ZNF772	100	-0.0792598
LS-S	ENSG00000197134	ZNF257	100	-0.0610666
LS-S	ENSG00000197136	PCNX3	100	-0.053254
LS-S	ENSG00000197142	ACSL5	100	0.126773
LS-S	ENSG00000197147	LRRC8B	100	0.115211
LS-S	ENSG00000197150	ABCB8	100	0.0689164
LS-S	ENSG00000197157	SND1	100	0.0206574
LS-S	ENSG00000197162	ZNF785	100	-0.0692371
LS-S	ENSG00000197165	SULT1A2	100	-0.144279
LS-S	ENSG00000197168	NEK5	100	-0.0778148
LS-S	ENSG00000197170	PSMD12	100	0.123896
LS-S	ENSG00000197180	ATP6AP1-DT	100	0.036044
LS-S	ENSG00000197181	PIWIL2	100	-0.405627
LS-S	ENSG00000197182	MIRLET7BHG	100	-0.199376
LS-S	ENSG00000197183	NOL4L	100	-0.247124
LS-S	ENSG00000197191	CYSRT1	66	0.0878922
LS-S	ENSG00000197208	SLC22A4	100	-0.155047
LS-S	ENSG00000197217	ENTPD4	100	-0.0588914
LS-S	ENSG00000197223	C1D	100	0.159006
LS-S	ENSG00000197226	TBC1D9B	100	-0.105207
LS-S	ENSG00000197238	H4C11	100	0.442695
LS-S	ENSG00000197249	SERPINA1	100	0.085601
LS-S	ENSG00000197256	KANK2	100	0.885529
LS-S	ENSG00000197258	EIF4BP6	100	-0.228834
LS-S	ENSG00000197265	GTF2E2	100	0.140701
LS-S	ENSG00000197272	IL27	20	0.0788881
LS-S	ENSG00000197275	RAD54B	100	0.388095
LS-S	ENSG00000197279	ZNF165	99	-0.204818
LS-S	ENSG00000197283	SYNGAP1	100	-0.188692
LS-S	ENSG00000197296	FITM2	100	-0.162967
LS-S	ENSG00000197299	BLM	100	0.402719
LS-S	ENSG00000197302	KRBOX5	100	-0.019944
LS-S	ENSG00000197308	GATA3-AS1	60	0.55746
LS-S	ENSG00000197312	DDI2	100	0.0493617
LS-S	ENSG00000197321	SVIL	100	-0.389574
LS-S	ENSG00000197323	TRIM33	100	-0.00946789
LS-S	ENSG00000197324	LRP10	100	-0.0465749
LS-S	ENSG00000197329	PELI1	100	0.0908126
LS-S	ENSG00000197343	ZNF655	100	-0.0441267
LS-S	ENSG00000197345	MRPL21	100	0.0906906
LS-S	ENSG00000197353	LYPD2	13	-0.399946
LS-S	ENSG00000197355	UAP1L1	100	0.0387962
LS-S	ENSG00000197361	FBXL22	100	-0.0486286
LS-S	ENSG00000197362	ZNF786	100	-0.171012
LS-S	ENSG00000197363	ZNF517	100	-0.178813
LS-S	ENSG00000197372	ZNF675	100	-0.121182
LS-S	ENSG00000197375	SLC22A5	100	-0.168395
LS-S	ENSG00000197381	ADARB1	100	-0.223313
LS-S	ENSG00000197385	ZNF860	10	-0.355776
LS-S	ENSG00000197386	HTT	100	0.0284111
LS-S	ENSG00000197405	C5AR1	100	0.0136219
LS-S	ENSG00000197408	CYP2B6	1	-0.0424481
LS-S	ENSG00000197417	SHPK	100	0.0631907
LS-S	ENSG00000197429	IPP	100	0.0509573
LS-S	ENSG00000197442	MAP3K5	100	0.142377
LS-S	ENSG00000197448	GSTK1	100	0.0783071
LS-S	ENSG00000197451	HNRNPAB	100	0.309555
LS-S	ENSG00000197457	STMN3	100	-0.260227
LS-S	ENSG00000197461	PDGFA	34	-0.0474794
LS-S	ENSG00000197465	GYPE	99	-0.0826582
LS-S	ENSG00000197467	COL13A1	99	-0.544874
LS-S	ENSG00000197471	SPN	100	0.119645
LS-S	ENSG00000197483	ZNF628	100	-0.046271
LS-S	ENSG00000197497	ZNF665	100	-0.30481
LS-S	ENSG00000197498	RPF2	100	0.103905
LS-S	ENSG00000197520	FAM177B	3	-0.237394
LS-S	ENSG00000197530	MIB2	100	-0.134565
LS-S	ENSG00000197535	MYO5A	100	0.00236176
LS-S	ENSG00000197536	IRF1-AS1	100	0.10946
LS-S	ENSG00000197540	GZMM	100	-0.0716325
LS-S	ENSG00000197548	ATG7	100	0.106952
LS-S	ENSG00000197555	SIPA1L1	100	0.0160205
LS-S	ENSG00000197557	TTC30A	100	0.0296289
LS-S	ENSG00000197558	SSPOP	100	-0.426415
LS-S	ENSG00000197561	ELANE	60	0.248068
LS-S	ENSG00000197562	RAB40C	100	-0.108976
LS-S	ENSG00000197563	PIGN	100	0.105291
LS-S	ENSG00000197566	ZNF624	100	-0.118789
LS-S	ENSG00000197568	HHLA3	100	-0.216107
LS-S	ENSG00000197579	TOPORS	100	-0.0193629
LS-S	ENSG00000197580	BCO2	100	-0.0731962
LS-S	ENSG00000197582	GPX1P1	100	0.00640491
LS-S	ENSG00000197586	ENTPD6	100	-0.184906
LS-S	ENSG00000197594	ENPP1	76	-0.48315
LS-S	ENSG00000197599	CCDC154	100	-0.339561
LS-S	ENSG00000197601	FAR1	100	0.11753
LS-S	ENSG00000197603	CPLANE1	100	0.03716
LS-S	ENSG00000197608	ZNF841	100	-0.0971823
LS-S	ENSG00000197619	ZNF615	100	-0.04762
LS-S	ENSG00000197620	EOLA1	100	0.0431009
LS-S	ENSG00000197622	CDC42SE1	100	-0.0356125
LS-S	ENSG00000197629	MPEG1	100	0.105676
LS-S	ENSG00000197632	SERPINB2	18	-0.740585
LS-S	ENSG00000197635	DPP4	100	-0.0883279
LS-S	ENSG00000197646	PDCD1LG2	100	0.648411
LS-S	ENSG00000197647	ZNF433	100	-0.149108
LS-S	ENSG00000197653	DNAH10	100	-0.0300175
LS-S	ENSG00000197670		100	-0.152849
LS-S	ENSG00000197694	SPTAN1	100	0.0607774
LS-S	ENSG00000197696	NMB	100	-0.106134
LS-S	ENSG00000197702	PARVA	100	-0.547167
LS-S	ENSG00000197705	KLHL14	68	-0.24055
LS-S	ENSG00000197712	FAM114A1	3	0.0417331
LS-S	ENSG00000197713	RPE	100	0.22405
LS-S	ENSG00000197714	ZNF460	100	-0.0116899
LS-S	ENSG00000197724	PHF2	100	-0.10077
LS-S	ENSG00000197728	RPS26	100	-0.0334959
LS-S	ENSG00000197744	PTMAP2	49	0.13419
LS-S	ENSG00000197746	PSAP	100	-0.016714
LS-S	ENSG00000197747	S100A10	100	0.0961795
LS-S	ENSG00000197756	RPL37A	100	-0.11518
LS-S	ENSG00000197763	TXNRD3	100	-0.417251
LS-S	ENSG00000197766	CFD	100	-0.114261
LS-S	ENSG00000197771	MCMBP	100	0.205576
LS-S	ENSG00000197774	EME2	100	-0.119222
LS-S	ENSG00000197776	KLHDC1	100	-0.183189
LS-S	ENSG00000197779	ZNF81	100	-0.102203
LS-S	ENSG00000197780	TAF13	100	0.124106
LS-S	ENSG00000197782	ZNF780A	100	-0.0925428
LS-S	ENSG00000197785	ATAD3A	100	0.205234
LS-S	ENSG00000197798	FAM118B	100	0.108166
LS-S	ENSG00000197808	ZNF461	100	-0.176071
LS-S	ENSG00000197813		100	0.000843842
LS-S	ENSG00000197815		100	-0.157748
LS-S	ENSG00000197816	CCDC180	100	-0.265937
LS-S	ENSG00000197818	SLC9A8	100	0.006972
LS-S	ENSG00000197822	OCLN	84	0.0907185
LS-S	ENSG00000197837	H4C16	100	-0.0709236
LS-S	ENSG00000197841	ZNF181	100	-0.133355
LS-S	ENSG00000197847	SLC22A20P	97	-0.0987069
LS-S	ENSG00000197852	INKA2	100	-0.174582
LS-S	ENSG00000197857	ZNF44	100	-0.186621
LS-S	ENSG00000197858	GPAA1	100	-0.00313267
LS-S	ENSG00000197859	ADAMTSL2	6	-0.622301
LS-S	ENSG00000197860	SGTB	100	-0.127898
LS-S	ENSG00000197863	ZNF790	100	-0.0971778
LS-S	ENSG00000197870	PRB3	33	-0.0382361
LS-S	ENSG00000197872	CYRIA	100	0.145905
LS-S	ENSG00000197879	MYO1C	100	0.00312301
LS-S	ENSG00000197880	MDS2	100	-0.309362
LS-S	ENSG00000197885	NKIRAS1	100	-0.088812
LS-S	ENSG00000197892	KIF13B	100	0.000440097
LS-S	ENSG00000197894	ADH5	100	0.114826
LS-S	ENSG00000197903	H2BC12	100	0.420654
LS-S	ENSG00000197912	SPG7	100	-0.109612
LS-S	ENSG00000197915	HRNR	19	-0.0465023
LS-S	ENSG00000197927	NBEAP2	100	-0.125973
LS-S	ENSG00000197928	ZNF677	100	-0.360955
LS-S	ENSG00000197930	ERO1A	100	0.0570084
LS-S	ENSG00000197933	ZNF823	100	-0.0502132
LS-S	ENSG00000197935	ZNF311	89	-0.439329
LS-S	ENSG00000197937	ZNF347	100	-0.238176
LS-S	ENSG00000197943	PLCG2	100	0.137074
LS-S	ENSG00000197948	FCHSD1	100	-0.0704464
LS-S	ENSG00000197951	ZNF71	100	-0.178106
LS-S	ENSG00000197956	S100A6	100	0.032135
LS-S	ENSG00000197958	RPL12	100	-0.122064
LS-S	ENSG00000197959	DNM3	100	-0.108954
LS-S	ENSG00000197961	ZNF121	100	-0.147199
LS-S	ENSG00000197965	MPZL1	100	-0.0237713
LS-S	ENSG00000197969	VPS13A	100	0.00120696
LS-S	ENSG00000197971	MBP	100	-0.016401
LS-S	ENSG00000197976	AKAP17A	100	-0.0743836
LS-S	ENSG00000197978	GOLGA6L9	100	-0.242991
LS-S	ENSG00000197980	LEKR1	94	-0.0813348
LS-S	ENSG00000197982	C1orf122	100	0.076517
LS-S	ENSG00000197989	SNHG12	100	-0.203269
LS-S	ENSG00000198000	NOL8	100	0.0327627
LS-S	ENSG00000198001	IRAK4	100	0.0185774
LS-S	ENSG00000198015	MRPL42	100	0.100868
LS-S	ENSG00000198018	ENTPD7	100	0.139167
LS-S	ENSG00000198019	FCGR1BP	94	0.770417
LS-S	ENSG00000198026	ZNF335	100	-0.070793
LS-S	ENSG00000198033	TUBA3C	23	0.0625159
LS-S	ENSG00000198034	RPS4X	100	-0.122303
LS-S	ENSG00000198039	ZNF273	100	0.00455299
LS-S	ENSG00000198040	ZNF84	100	-0.15993
LS-S	ENSG00000198042	MAK16	100	-0.0103097
LS-S	ENSG00000198046	ZNF667	100	-0.455809
LS-S	ENSG00000198053	SIRPA	100	0.00618268
LS-S	ENSG00000198055	GRK6	100	-0.0187242
LS-S	ENSG00000198056	PRIM1	100	0.234399
LS-S	ENSG00000198060	MARCHF5	100	0.0304402
LS-S	ENSG00000198064	NPIPB13	100	-0.088036
LS-S	ENSG00000198081	ZBTB14	100	-0.0394969
LS-S	ENSG00000198087	CD2AP	100	0.0289689
LS-S	ENSG00000198088	NUP62CL	100	0.122042
LS-S	ENSG00000198089	SFI1	100	-0.0934195
LS-S	ENSG00000198093	ZNF649	100	-0.181725
LS-S	ENSG00000198105	ZNF248	100	-0.140412
LS-S	ENSG00000198106		100	-0.132571
LS-S	ENSG00000198108	CHSY3	70	-0.0506982
LS-S	ENSG00000198113	TOR4A	100	0.0047622
LS-S	ENSG00000198121	LPAR1	56	0.202037
LS-S	ENSG00000198130	HIBCH	100	0.15963
LS-S	ENSG00000198131	ZNF544	100	-0.0803182
LS-S	ENSG00000198133	TMEM229B	100	-0.00892015
LS-S	ENSG00000198134	PTMAP9	88	0.0785981
LS-S	ENSG00000198142	SOWAHC	100	-0.196096
LS-S	ENSG00000198146	ZNF770	100	-0.0955892
LS-S	ENSG00000198155	ZNF876P	100	-0.112595
LS-S	ENSG00000198156	NPIPB6	68	-0.0633233
LS-S	ENSG00000198157	HMGN5	100	-0.100012
LS-S	ENSG00000198160	MIER1	100	0.0433842
LS-S	ENSG00000198162	MAN1A2	100	0.0211673
LS-S	ENSG00000198168	SVIP	100	-0.210034
LS-S	ENSG00000198169	ZNF251	100	-0.181043
LS-S	ENSG00000198171	DDRGK1	100	0.001937
LS-S	ENSG00000198176	TFDP1	100	0.44554
LS-S	ENSG00000198178	CLEC4C	1	-0.34698
LS-S	ENSG00000198182	ZNF607	100	-0.225377
LS-S	ENSG00000198189	HSD17B11	100	-0.0835752
LS-S	ENSG00000198198	SZT2	100	-0.114732
LS-S	ENSG00000198205	ZXDA	100	-0.15136
LS-S	ENSG00000198208	RPS6KL1	100	-0.185406
LS-S	ENSG00000198216	CACNA1E	5	0.108553
LS-S	ENSG00000198218	QRICH1	100	-0.0141122
LS-S	ENSG00000198223	CSF2RA	100	0.116272
LS-S	ENSG00000198231	DDX42	100	-0.0528558
LS-S	ENSG00000198237	GUSBP13	100	-0.129091
LS-S	ENSG00000198242	RPL23A	100	-0.105451
LS-S	ENSG00000198246	SLC29A3	100	-0.0268229
LS-S	ENSG00000198252	STYX	100	-0.0229634
LS-S	ENSG00000198258	UBL5	100	0.0444352
LS-S	ENSG00000198265	HELZ	100	0.0201869
LS-S	ENSG00000198270	TMEM116	100	-0.0148521
LS-S	ENSG00000198276	UCKL1	100	-0.0117329
LS-S	ENSG00000198286	CARD11	100	-0.0992304
LS-S	ENSG00000198298	ZNF485	100	-0.205011
LS-S	ENSG00000198300	PEG3	1	0.110994
LS-S	ENSG00000198301	SDAD1	100	-0.0454381
LS-S	ENSG00000198315	ZKSCAN8	100	-0.089477
LS-S	ENSG00000198324	PHETA1	100	-0.255595
LS-S	ENSG00000198331	HYLS1	100	0.0415011
LS-S	ENSG00000198342	ZNF442	100	-0.397782
LS-S	ENSG00000198346	ZNF813	100	-0.1954
LS-S	ENSG00000198353	HOXC4	100	0.0231898
LS-S	ENSG00000198355	PIM3	100	0.0634369
LS-S	ENSG00000198356	GET3	100	0.193441
LS-S	ENSG00000198363	ASPH	100	-0.180092
LS-S	ENSG00000198369	SPRED2	100	-0.0939434
LS-S	ENSG00000198373	WWP2	100	-0.0202412
LS-S	ENSG00000198380	GFPT1	100	-0.00549072
LS-S	ENSG00000198382	UVRAG	100	-0.0297472
LS-S	ENSG00000198393	ZNF26	100	-0.0797739
LS-S	ENSG00000198399	ITSN2	100	-0.00988958
LS-S	ENSG00000198400	NTRK1	100	0.192143
LS-S	ENSG00000198406	BZW1P2	100	0.156494
LS-S	ENSG00000198408	OGA	100	-0.0444221
LS-S	ENSG00000198416	ZNF658B	100	-0.0132229
LS-S	ENSG00000198417	MT1F	100	0.253162
LS-S	ENSG00000198420	TCAF1	100	-0.0697632
LS-S	ENSG00000198429	ZNF69	100	-0.145109
LS-S	ENSG00000198431	TXNRD1	100	0.226804
LS-S	ENSG00000198440	ZNF583	100	-0.126277
LS-S	ENSG00000198453	ZNF568	100	-0.195714
LS-S	ENSG00000198455	ZXDB	100	-0.20291
LS-S	ENSG00000198464	ZNF480	100	-0.127528
LS-S	ENSG00000198466	ZNF587	100	-0.0649483
LS-S	ENSG00000198467	TPM2	100	-0.224742
LS-S	ENSG00000198468	FLVCR1-DT	100	0.0758909
LS-S	ENSG00000198478	SH3BGRL2	100	0.252123
LS-S	ENSG00000198482	ZNF808	100	-0.179993
LS-S	ENSG00000198483	ANKRD35	100	0.0613864
LS-S	ENSG00000198492	YTHDF2	100	0.0694628
LS-S	ENSG00000198496	NBR2	100	-0.0178003
LS-S	ENSG00000198498	TMA16	100	0.156202
LS-S	ENSG00000198502	HLA-DRB5	100	0.513384
LS-S	ENSG00000198513	ATL1	100	-0.105786
LS-S	ENSG00000198517	MAFK	100	-0.134113
LS-S	ENSG00000198520	ARMH1	100	-0.180348
LS-S	ENSG00000198521	ZNF43	100	-0.0650372
LS-S	ENSG00000198522	GPN1	100	0.0696674
LS-S	ENSG00000198538	ZNF28	100	-0.0389875
LS-S	ENSG00000198546	ZNF511	100	0.00747284
LS-S	ENSG00000198551	ZNF627	100	-0.139677
LS-S	ENSG00000198553	KCNRG	8	0.219968
LS-S	ENSG00000198554	WDHD1	100	0.763518
LS-S	ENSG00000198556	ZNF789	100	-0.0514161
LS-S	ENSG00000198561	CTNND1	100	-0.132554
LS-S	ENSG00000198563	DDX39B	100	-0.0858397
LS-S	ENSG00000198569	SLC34A3	87	-0.222323
LS-S	ENSG00000198574	SH2D1B	100	-0.315253
LS-S	ENSG00000198580		100	-0.118515
LS-S	ENSG00000198585	NUDT16	100	-0.0213906
LS-S	ENSG00000198586	TLK1	100	0.0118666
LS-S	ENSG00000198589	LRBA	100	0.0407579
LS-S	ENSG00000198590	APRG1	100	-0.0908898
LS-S	ENSG00000198598	MMP17	100	0.129148
LS-S	ENSG00000198604	BAZ1A	100	0.119424
LS-S	ENSG00000198610	AKR1C4	4	0.180173
LS-S	ENSG00000198612	COPS8	100	0.0687797
LS-S	ENSG00000198618	PPIAP22	100	0.192394
LS-S	ENSG00000198624	CCDC69	100	0.000474611
LS-S	ENSG00000198625	MDM4	100	-0.0884231
LS-S	ENSG00000198626	RYR2	93	-0.149991
LS-S	ENSG00000198642	KLHL9	100	-0.0993473
LS-S	ENSG00000198646	NCOA6	100	-0.0139875
LS-S	ENSG00000198648	STK39	100	0.342859
LS-S	ENSG00000198658	ABHD17AP1	100	-0.093038
LS-S	ENSG00000198663	C6orf89	100	-0.0357522
LS-S	ENSG00000198668	CALM1	100	0.0174413
LS-S	ENSG00000198673	TAFA2	100	0.236281
LS-S	ENSG00000198677	SKIC3	100	-0.00430738
LS-S	ENSG00000198682	PAPSS2	100	-0.107372
LS-S	ENSG00000198689	SLC9A6	100	-0.0557574
LS-S	ENSG00000198690	FAN1	100	-0.192846
LS-S	ENSG00000198692	EIF1AY	100	0.195791
LS-S	ENSG00000198695	ND6	100	-0.117383
LS-S	ENSG00000198700	IPO9	100	0.0452759
LS-S	ENSG00000198707	CEP290	100	-0.0823312
LS-S	ENSG00000198711	SSBP3-AS1	100	-0.0864279
LS-S	ENSG00000198712	COX2	100	-0.0501192
LS-S	ENSG00000198715	GLMP	100	0.0467799
LS-S	ENSG00000198718	TOGARAM1	100	-0.0669532
LS-S	ENSG00000198719	DLL1	100	-0.363834
LS-S	ENSG00000198720	ANKRD13B	100	0.279508
LS-S	ENSG00000198721	ECI2	100	-0.050648
LS-S	ENSG00000198722	UNC13B	100	-0.288872
LS-S	ENSG00000198727	CYTB	100	-0.128325
LS-S	ENSG00000198728	LDB1	100	-0.109164
LS-S	ENSG00000198729	PPP1R14C	98	-0.131334
LS-S	ENSG00000198730	CTR9	100	0.0643755
LS-S	ENSG00000198734	F5	100	0.458462
LS-S	ENSG00000198736	MSRB1	100	0.14821
LS-S	ENSG00000198740	ZNF652	100	-0.123882
LS-S	ENSG00000198742	SMURF1	100	-0.104395
LS-S	ENSG00000198743	SLC5A3	100	0.070626
LS-S	ENSG00000198744	MTCO3P12	100	-0.0949473
LS-S	ENSG00000198746	GPATCH3	100	0.00794719
LS-S	ENSG00000198752	CDC42BPB	100	-0.318784
LS-S	ENSG00000198753	PLXNB3	10	-0.258332
LS-S	ENSG00000198754	OXCT2	29	-0.13231
LS-S	ENSG00000198755	RPL10A	100	-0.116789
LS-S	ENSG00000198756	COLGALT2	100	-0.314811
LS-S	ENSG00000198759	EGFL6	4	-0.469487
LS-S	ENSG00000198763	ND2	100	-0.161681
LS-S	ENSG00000198771	RCSD1	100	0.0862162
LS-S	ENSG00000198780	FAM169A	100	-0.266985
LS-S	ENSG00000198783	ZNF830	100	-0.0461234
LS-S	ENSG00000198785	GRIN3A	100	-0.136235
LS-S	ENSG00000198786	ND5	100	-0.120151
LS-S	ENSG00000198791	CNOT7	100	0.00568338
LS-S	ENSG00000198792	TMEM184B	100	-0.116621
LS-S	ENSG00000198793	MTOR	100	0.00133967
LS-S	ENSG00000198794	SCAMP5	100	0.0284919
LS-S	ENSG00000198796	ALPK2	100	-0.0138205
LS-S	ENSG00000198799	LRIG2	100	-0.109872
LS-S	ENSG00000198804	COX1	100	-0.0469142
LS-S	ENSG00000198805	PNP	100	0.159899
LS-S	ENSG00000198807	PAX9	11	0.42233
LS-S	ENSG00000198814	GK	100	0.303718
LS-S	ENSG00000198815	FOXJ3	100	-0.0912383
LS-S	ENSG00000198816	ZNF358	100	-0.315797
LS-S	ENSG00000198818	SFT2D1	100	0.0893947
LS-S	ENSG00000198821	CD247	100	-0.0596792
LS-S	ENSG00000198824	CHAMP1	100	0.126989
LS-S	ENSG00000198825	INPP5F	100	0.0774094
LS-S	ENSG00000198826	ARHGAP11A	100	0.762985
LS-S	ENSG00000198830	HMGN2	100	0.300194
LS-S	ENSG00000198832	SELENOM	100	-0.384411
LS-S	ENSG00000198833	UBE2J1	100	0.0483833
LS-S	ENSG00000198835	GJC2	100	-0.153746
LS-S	ENSG00000198836	OPA1	100	0.0668079
LS-S	ENSG00000198837	DENND4B	100	-0.0702117
LS-S	ENSG00000198838	RYR3	100	-0.0679026
LS-S	ENSG00000198839	ZNF277	100	0.00693669
LS-S	ENSG00000198840	ND3	100	-0.128736
LS-S	ENSG00000198841	KTI12	100	-0.0285803
LS-S	ENSG00000198843	SELENOT	100	0.129526
LS-S	ENSG00000198846	TOX	100	0.235851
LS-S	ENSG00000198848	CES1	100	0.101463
LS-S	ENSG00000198851	CD3E	100	-0.0441587
LS-S	ENSG00000198853	RUSC2	100	-0.012718
LS-S	ENSG00000198855	FICD	100	-0.0534186
LS-S	ENSG00000198856	OSTC	100	0.106315
LS-S	ENSG00000198858	R3HDM4	100	-0.0210036
LS-S	ENSG00000198860	TSEN15	100	0.10374
LS-S	ENSG00000198862	LTN1	100	-0.00380224
LS-S	ENSG00000198863	RUNDC1	100	-0.0551536
LS-S	ENSG00000198865	CCDC152	100	0.00921788
LS-S	ENSG00000198870	STKLD1	100	-0.173019
LS-S	ENSG00000198873	GRK5	100	-0.0280231
LS-S	ENSG00000198874	TYW1	100	-0.0244824
LS-S	ENSG00000198876	DCAF12	100	0.214551
LS-S	ENSG00000198879	SFMBT2	100	-0.0485484
LS-S	ENSG00000198883	PNMA5	6	-0.196314
LS-S	ENSG00000198885	ITPRIPL1	100	0.122478
LS-S	ENSG00000198886	ND4	100	-0.122127
LS-S	ENSG00000198887	SMC5	100	0.0367467
LS-S	ENSG00000198888	ND1	100	-0.127033
LS-S	ENSG00000198890	PRMT6	100	0.228886
LS-S	ENSG00000198892	SHISA4	100	0.287253
LS-S	ENSG00000198894	CIPC	100	0.0382484
LS-S	ENSG00000198898	CAPZA2	100	0.163844
LS-S	ENSG00000198899	ATP6	100	-0.0675365
LS-S	ENSG00000198900	TOP1	100	0.245833
LS-S	ENSG00000198901	PRC1	100	0.769554
LS-S	ENSG00000198908	GPRASP3	100	-0.146251
LS-S	ENSG00000198909	MAP3K3	100	-0.128793
LS-S	ENSG00000198910	L1CAM	100	-0.0461344
LS-S	ENSG00000198911	SREBF2	100	0.0531078
LS-S	ENSG00000198912	C1orf174	100	-0.0289781
LS-S	ENSG00000198915	RASGEF1A	100	-0.0420322
LS-S	ENSG00000198917	SPOUT1	100	-0.0768092
LS-S	ENSG00000198918	RPL39	100	-0.140053
LS-S	ENSG00000198919	DZIP3	100	0.104493
LS-S	ENSG00000198920	KIAA0753	100	-0.0245857
LS-S	ENSG00000198924	DCLRE1A	100	0.346753
LS-S	ENSG00000198925	ATG9A	100	-0.0595481
LS-S	ENSG00000198931	APRT	100	-0.0666083
LS-S	ENSG00000198932	GPRASP1	100	-0.376798
LS-S	ENSG00000198933	TBKBP1	100	-0.0648624
LS-S	ENSG00000198934	MAGEE1	100	-0.146763
LS-S	ENSG00000198937	CCDC167	100	0.355029
LS-S	ENSG00000198938	COX3	100	-0.0676098
LS-S	ENSG00000198939	ZFP2	100	-0.250248
LS-S	ENSG00000198945	L3MBTL3	100	-0.0198179
LS-S	ENSG00000198948	MFAP3L	100	-0.361148
LS-S	ENSG00000198951	NAGA	100	0.0315146
LS-S	ENSG00000198952	SMG5	100	0.00755399
LS-S	ENSG00000198954	KIFBP	100	-0.0827824
LS-S	ENSG00000198959	TGM2	70	0.999818
LS-S	ENSG00000198960	ARMCX6	100	-0.028491
LS-S	ENSG00000198961	PJA2	100	0.000587343
LS-S	ENSG00000198963	RORB	97	0.00750501
LS-S	ENSG00000198964	SGMS1	100	0.0662276
LS-S	ENSG00000199024	MIR103A2	84	-0.00291184
LS-S	ENSG00000199053	MIR324	36	-0.0925957
LS-S	ENSG00000199082	MIR342	5	-0.221231
LS-S	ENSG00000199133	MIRLET7D	63	-0.0445623
LS-S	ENSG00000199332	Y_RNA	86	-0.146919
LS-S	ENSG00000199436	SNORD9	93	0.0987503
LS-S	ENSG00000199691	RN7SKP173	91	-0.0516625
LS-S	ENSG00000199753	SNORD104	100	-0.177511
LS-S	ENSG00000199804	RNA5SP383	100	0.007892
LS-S	ENSG00000199906	RNU5B-2P	20	0.0398849
LS-S	ENSG00000200087	SNORA73B	100	-0.0979565
LS-S	ENSG00000200090	Y_RNA	100	-0.0609633
LS-S	ENSG00000200095	RNU6-181P	51	-0.137711
LS-S	ENSG00000200152	RNU6-216P	1	-0.126214
LS-S	ENSG00000200204	RNU1-22P	7	-0.242716
LS-S	ENSG00000200502	Y_RNA	16	-0.0106306
LS-S	ENSG00000200534	SNORA33	100	-0.108947
LS-S	ENSG00000200579	Y_RNA	96	-0.224413
LS-S	ENSG00000200651	Y_RNA	75	-0.078601
LS-S	ENSG00000200814	RNU6-595P	25	0.309934
LS-S	ENSG00000200879	SNORD14E	1	0.1815
LS-S	ENSG00000200913	SNORD46	100	-0.0839363
LS-S	ENSG00000201134	Y_RNA	80	-0.167497
LS-S	ENSG00000201185	RNA5SP202	27	-0.0677184
LS-S	ENSG00000201217	Y_RNA	100	-0.0515745
LS-S	ENSG00000201302	SNORA65	99	-0.107599
LS-S	ENSG00000201388	SNORA68B	2	0.279144
LS-S	ENSG00000201457	SNORA55	100	-0.0922913
LS-S	ENSG00000201492	RNA5SP78	5	-0.0723867
LS-S	ENSG00000201512	SNORA71C	87	-0.0565603
LS-S	ENSG00000201544	SNORA16B	31	0.0459583
LS-S	ENSG00000201772	SNORA5C	100	-0.173832
LS-S	ENSG00000201785	SNORD117	100	-0.178028
LS-S	ENSG00000201900	RNY1P13	90	-0.0849424
LS-S	ENSG00000202058	RN7SKP80	100	-0.165319
LS-S	ENSG00000202198	7SK	100	0.00945983
LS-S	ENSG00000202314	SNORD6	10	0.0338581
LS-S	ENSG00000202382	Y_RNA	1	0.556177
LS-S	ENSG00000202434	LOC124900524	1	0.510861
LS-S	ENSG00000202441	RNY4P10	100	-0.0153432
LS-S	ENSG00000202474	RNA5SP283	100	0.0850696
LS-S	ENSG00000202533	Y_RNA	100	0.149326
LS-S	ENSG00000203279		12	-0.255399
LS-S	ENSG00000203286	Metazoa_SRP	93	-0.155317
LS-S	ENSG00000203288	TDRKH-AS1	100	0.074562
LS-S	ENSG00000203321	CARNMT1-AS1	68	-0.204162
LS-S	ENSG00000203325		7	-0.0175524
LS-S	ENSG00000203326	ZNF525	100	-0.24161
LS-S	ENSG00000203362	POLH-AS1	45	0.24254
LS-S	ENSG00000203414	BTBD7P1	100	-0.0992555
LS-S	ENSG00000203416	FAM32BP	18	-0.295998
LS-S	ENSG00000203485	INF2	100	-0.0146657
LS-S	ENSG00000203497	PDCD4-AS1	100	-0.212985
LS-S	ENSG00000203588	IGBP1-AS1	73	-0.282577
LS-S	ENSG00000203616	RHOT1P2	95	-0.224129
LS-S	ENSG00000203644		100	-0.0117899
LS-S	ENSG00000203666	EFCAB2	100	-0.100036
LS-S	ENSG00000203667	COX20	100	-0.209367
LS-S	ENSG00000203668	CHML	100	0.133939
LS-S	ENSG00000203697	CAPN8	100	-0.106233
LS-S	ENSG00000203705	TATDN3	100	0.186489
LS-S	ENSG00000203709	MIR29B2CHG	100	-0.202802
LS-S	ENSG00000203710	CR1	100	-0.161589
LS-S	ENSG00000203734	ECT2L	100	-0.176185
LS-S	ENSG00000203739	PRDX6-AS1	100	-0.0524919
LS-S	ENSG00000203747	FCGR3A	100	-0.0421248
LS-S	ENSG00000203756	TMEM244	71	0.214867
LS-S	ENSG00000203760	CENPW	100	1.37308
LS-S	ENSG00000203761	MSTO2P	100	-0.127721
LS-S	ENSG00000203772	SPRN	100	-0.0396213
LS-S	ENSG00000203778	FAM229B	100	-0.256296
LS-S	ENSG00000203780	FANK1	96	0.331507
LS-S	ENSG00000203791	EEF1AKMT2	100	-0.0351481
LS-S	ENSG00000203797	DDO	2	0.0977563
LS-S	ENSG00000203799	CCDC162P	52	-0.15818
LS-S	ENSG00000203804	ADAMTSL4-AS1	100	0.0447659
LS-S	ENSG00000203814	H2BC18	59	0.300637
LS-S	ENSG00000203819		100	0.145488
LS-S	ENSG00000203865	ATP1A1-AS1	100	-0.0764792
LS-S	ENSG00000203867	RBM20	95	-0.254147
LS-S	ENSG00000203872	C6orf163	100	-0.238698
LS-S	ENSG00000203875	SNHG5	100	-0.0969396
LS-S	ENSG00000203876	ADD3-AS1	85	-0.22539
LS-S	ENSG00000203879	GDI1	100	-0.0979343
LS-S	ENSG00000203880	PCMTD2	100	-0.0584445
LS-S	ENSG00000203896	LIME1	100	0.00150635
LS-S	ENSG00000203910	C1orf146	11	-0.0103393
LS-S	ENSG00000203950	RTL8A	100	-0.0761195
LS-S	ENSG00000203965	EFCAB7	100	-0.0306667
LS-S	ENSG00000203993	ARRDC1-AS1	100	-0.0486733
LS-S	ENSG00000204020	LIPN	86	0.0939661
LS-S	ENSG00000204054	LINC00963	100	-0.0197108
LS-S	ENSG00000204055	IER5L-AS1	100	-0.233876
LS-S	ENSG00000204070	SYS1	100	-0.0579772
LS-S	ENSG00000204084	INPP5B	100	-0.0322327
LS-S	ENSG00000204099	NEU4	43	0.130411
LS-S	ENSG00000204103	MAFB	100	0.297501
LS-S	ENSG00000204104	TRAF3IP1	100	-0.120562
LS-S	ENSG00000204110	LINC02520	100	0.00812069
LS-S	ENSG00000204116	CHIC1	100	-0.081591
LS-S	ENSG00000204118	NAP1L6P	2	-0.690805
LS-S	ENSG00000204120	GIGYF2	100	0.035238
LS-S	ENSG00000204130	RUFY2	100	-0.0980995
LS-S	ENSG00000204131	NHSL2	100	-0.0828761
LS-S	ENSG00000204136	GGTA1	96	-0.272464
LS-S	ENSG00000204138	PHACTR4	100	-0.062589
LS-S	ENSG00000204147	ASAH2B	100	-0.120973
LS-S	ENSG00000204149	AGAP6	100	-0.0552802
LS-S	ENSG00000204152	TIMM23B	100	-0.0526214
LS-S	ENSG00000204160	ZDHHC18	100	-0.0732408
LS-S	ENSG00000204161	TMEM273	100	-0.184237
LS-S	ENSG00000204165	CXorf65	100	-0.0595796
LS-S	ENSG00000204172	AGAP9	100	-0.172035
LS-S	ENSG00000204177	BMS1P1	100	-0.199108
LS-S	ENSG00000204178	MACO1	100	0.00111873
LS-S	ENSG00000204179	PTPN20	89	-0.148095
LS-S	ENSG00000204186	ZDBF2	100	-0.193085
LS-S	ENSG00000204188	GGNBP1	100	0.148362
LS-S	ENSG00000204209	DAXX	100	0.0980809
LS-S	ENSG00000204217	BMPR2	100	-0.178386
LS-S	ENSG00000204219	TCEA3	100	-0.410667
LS-S	ENSG00000204220	PFDN6	100	0.180917
LS-S	ENSG00000204227	RING1	100	-0.0350393
LS-S	ENSG00000204228	HSD17B8	100	-0.170235
LS-S	ENSG00000204231	RXRB	100	-0.0686361
LS-S	ENSG00000204237	OXLD1	100	-0.0200061
LS-S	ENSG00000204241	LINC02731	100	-0.196138
LS-S	ENSG00000204248	COL11A2	100	-0.122415
LS-S	ENSG00000204252	HLA-DOA	100	0.139218
LS-S	ENSG00000204253	HNRNPCP2	100	0.198847
LS-S	ENSG00000204256	BRD2	100	-0.031816
LS-S	ENSG00000204257	HLA-DMA	100	0.335808
LS-S	ENSG00000204261	PSMB8-AS1	100	-0.0698049
LS-S	ENSG00000204262	COL5A2	100	-0.0175107
LS-S	ENSG00000204264	PSMB8	100	0.306813
LS-S	ENSG00000204267	TAP2	100	0.136809
LS-S	ENSG00000204271	SPIN3	100	-0.186131
LS-S	ENSG00000204272	NBDY	100	-0.0769957
LS-S	ENSG00000204282		100	-0.147204
LS-S	ENSG00000204283	LINC01973	9	-0.250606
LS-S	ENSG00000204287	HLA-DRA	100	0.619854
LS-S	ENSG00000204291	COL15A1	100	0.234384
LS-S	ENSG00000204301	NOTCH4	100	-0.0279737
LS-S	ENSG00000204304	PBX2	100	-0.131432
LS-S	ENSG00000204305	AGER	100	-0.101507
LS-S	ENSG00000204308	RNF5	100	0.00410778
LS-S	ENSG00000204310	AGPAT1	100	0.00192046
LS-S	ENSG00000204311	PJVK	100	-0.067813
LS-S	ENSG00000204314	PRRT1	100	-0.332633
LS-S	ENSG00000204315	FKBPL	100	0.257701
LS-S	ENSG00000204316	MRPL38	100	-0.118505
LS-S	ENSG00000204323	SMIM5	100	-0.228785
LS-S	ENSG00000204344	STK19	100	-0.0315808
LS-S	ENSG00000204347	BTBD17	78	-0.105838
LS-S	ENSG00000204348	DXO	100	-0.0971652
LS-S	ENSG00000204351	SKIC2	100	-0.0329441
LS-S	ENSG00000204352	C9orf129	66	-0.0745092
LS-S	ENSG00000204356	NELFE	100	0.0262954
LS-S	ENSG00000204366	ZBTB12	100	-0.294815
LS-S	ENSG00000204370	SDHD	100	0.139624
LS-S	ENSG00000204371	EHMT2	100	-0.0475328
LS-S	ENSG00000204381	LAYN	100	-0.0906586
LS-S	ENSG00000204386	NEU1	100	0.0772387
LS-S	ENSG00000204387	SNHG32	100	-0.168842
LS-S	ENSG00000204388	HSPA1B	100	-0.00163754
LS-S	ENSG00000204389	HSPA1A	100	0.121069
LS-S	ENSG00000204390	HSPA1L	100	-0.0513264
LS-S	ENSG00000204392	LSM2	100	0.207519
LS-S	ENSG00000204394	VARS1	100	0.0725703
LS-S	ENSG00000204396	VWA7	100	-0.195265
LS-S	ENSG00000204397	CARD16	100	0.215615
LS-S	ENSG00000204406	MBD5	100	-0.116647
LS-S	ENSG00000204410	MSH5	100	0.106059
LS-S	ENSG00000204420	MPIG6B	100	-0.266691
LS-S	ENSG00000204427	ABHD16A	100	-0.0719112
LS-S	ENSG00000204428	LY6G5C	100	-0.0891733
LS-S	ENSG00000204435	CSNK2B	100	0.0402867
LS-S	ENSG00000204438	GPANK1	100	0.0559736
LS-S	ENSG00000204439	C6orf47	100	-0.0418295
LS-S	ENSG00000204444	APOM	100	0.0996202
LS-S	ENSG00000204463	BAG6	100	-0.00097127
LS-S	ENSG00000204469	PRRC2A	100	-0.062343
LS-S	ENSG00000204472	AIF1	100	0.113359
LS-S	ENSG00000204475	NCR3	100	-0.208037
LS-S	ENSG00000204482	LST1	100	-0.0300589
LS-S	ENSG00000204498	NFKBIL1	100	-0.0647522
LS-S	ENSG00000204514	ZNF814	100	-0.124139
LS-S	ENSG00000204516	MICB	100	0.186947
LS-S	ENSG00000204519	ZNF551	100	-0.0965014
LS-S	ENSG00000204520	MICA	100	-0.174255
LS-S	ENSG00000204524	ZNF805	100	-0.125949
LS-S	ENSG00000204525	HLA-C	100	-0.0270649
LS-S	ENSG00000204531	POU5F1	96	0.367614
LS-S	ENSG00000204536	CCHCR1	100	0.0205351
LS-S	ENSG00000204556		92	-0.0485757
LS-S	ENSG00000204560	DHX16	100	0.0355348
LS-S	ENSG00000204564	C6orf136	100	-0.0787226
LS-S	ENSG00000204568	MRPS18B	100	0.0781472
LS-S	ENSG00000204569	PPP1R10	100	-0.0754263
LS-S	ENSG00000204574	ABCF1	100	0.0867174
LS-S	ENSG00000204576	PRR3	100	-0.0390735
LS-S	ENSG00000204577	LILRB3	100	-0.0232085
LS-S	ENSG00000204580	DDR1	100	-0.32063
LS-S	ENSG00000204584		100	-0.145437
LS-S	ENSG00000204590	GNL1	100	0.00475925
LS-S	ENSG00000204592	HLA-E	100	-0.0846344
LS-S	ENSG00000204599	TRIM39	100	-0.176294
LS-S	ENSG00000204604	ZNF468	100	-0.0681693
LS-S	ENSG00000204611	ZNF616	100	-0.254328
LS-S	ENSG00000204618	RNF39	100	-0.0439866
LS-S	ENSG00000204619	PPP1R11	100	-0.0251993
LS-S	ENSG00000204620		100	-0.275276
LS-S	ENSG00000204622	HLA-J	100	-0.17373
LS-S	ENSG00000204623	POLR1HASP	100	-0.184879
LS-S	ENSG00000204624	DISP3	100	-0.213433
LS-S	ENSG00000204628	RACK1	100	-0.0787542
LS-S	ENSG00000204632	HLA-G	99	-0.232616
LS-S	ENSG00000204634	TBC1D8	100	-0.0471212
LS-S	ENSG00000204642	HLA-F	100	-0.0751041
LS-S	ENSG00000204644	ZFP57	100	0.101522
LS-S	ENSG00000204650	LINC02210	100	-0.126973
LS-S	ENSG00000204653	ASPDH	100	-0.259872
LS-S	ENSG00000204673	AKT1S1	100	-0.0285473
LS-S	ENSG00000204677	FAM153CP	100	-0.300275
LS-S	ENSG00000204681	GABBR1	100	-0.332186
LS-S	ENSG00000204685	STARD7-AS1	100	-0.0541943
LS-S	ENSG00000204711	CFAP95	45	-0.231782
LS-S	ENSG00000204713	TRIM27	100	-0.0630897
LS-S	ENSG00000204745	LOC102724642	100	0.0931715
LS-S	ENSG00000204758	RPL26L1-AS1	55	-0.200823
LS-S	ENSG00000204767	INSYN2B	87	-0.0274315
LS-S	ENSG00000204778	ZNG1DP	100	0.0444186
LS-S	ENSG00000204789	ZNF204P	100	-0.329738
LS-S	ENSG00000204792	LINC01291	100	0.00471217
LS-S	ENSG00000204815	ODAD4	5	0.0103804
LS-S	ENSG00000204822	MRPL53	100	-0.0186771
LS-S	ENSG00000204832	ST8SIA6-AS1	8	0.00667006
LS-S	ENSG00000204837	FGF7P3	100	-0.306901
LS-S	ENSG00000204839	MROH6	100	0.0178871
LS-S	ENSG00000204842	ATXN2	100	-0.0311062
LS-S	ENSG00000204843	DCTN1	100	0.00715837
LS-S	ENSG00000204851	PNMA8B	90	-0.381826
LS-S	ENSG00000204852	TCTN1	100	-0.228473
LS-S	ENSG00000204856	FAM216A	100	-0.0149042
LS-S	ENSG00000204859	ZBTB48	100	-0.118042
LS-S	ENSG00000204860	FAM201A	100	-0.292111
LS-S	ENSG00000204899	MZT1	100	0.210099
LS-S	ENSG00000204920	ZNF155	100	-0.0918939
LS-S	ENSG00000204922	UQCC3	100	-0.0205749
LS-S	ENSG00000204923	FBXO48	100	-0.134459
LS-S	ENSG00000204934	ATP6V0E2-AS1	100	-0.385083
LS-S	ENSG00000204936	CD177	67	0.19242
LS-S	ENSG00000204946	ZNF783	100	-0.133692
LS-S	ENSG00000204947	ZNF425	100	-0.123696
LS-S	ENSG00000204954	C12orf73	100	0.0542245
LS-S	ENSG00000204959	ARHGEF34P	100	0.0745317
LS-S	ENSG00000204977	TRIM13	100	0.0146918
LS-S	ENSG00000204991	SPIRE2	100	-0.114171
LS-S	ENSG00000205002	AARD	2	-0.212815
LS-S	ENSG00000205037	LOC400553	29	-0.397893
LS-S	ENSG00000205038	PKHD1L1	3	0.426204
LS-S	ENSG00000205041		100	-0.0774405
LS-S	ENSG00000205045	SLFN12L	100	-0.0621321
LS-S	ENSG00000205056	LINC02397	11	-0.0953162
LS-S	ENSG00000205060	SLC35B4	100	0.109837
LS-S	ENSG00000205078	SYCE1L	100	-0.14563
LS-S	ENSG00000205084	TMEM231	100	-0.216201
LS-S	ENSG00000205085	GARIN1A	100	-0.258383
LS-S	ENSG00000205089	CCNI2	100	-0.0396434
LS-S	ENSG00000205090	TMEM240	2	-0.267007
LS-S	ENSG00000205106	LINC02716	10	-0.387952
LS-S	ENSG00000205133	TRIQK	100	-0.209265
LS-S	ENSG00000205138	SDHAF1	100	-0.0592605
LS-S	ENSG00000205155	PSENEN	100	0.0740881
LS-S	ENSG00000205181	LINC00654	100	-0.239304
LS-S	ENSG00000205189	ZBTB10	100	-0.317456
LS-S	ENSG00000205208	C4orf46	100	0.311066
LS-S	ENSG00000205209	SCGB2B2	65	-0.228664
LS-S	ENSG00000205213	LGR4	100	-0.244353
LS-S	ENSG00000205220	PSMB10	100	0.240474
LS-S	ENSG00000205221	VIT	100	0.159131
LS-S	ENSG00000205238	SPDYE2	100	-0.179135
LS-S	ENSG00000205250	E2F4	100	0.022075
LS-S	ENSG00000205268	PDE7A	100	-0.126149
LS-S	ENSG00000205269	TMEM170B	100	-0.195996
LS-S	ENSG00000205277	MUC12	100	0.038351
LS-S	ENSG00000205302	SNX2	100	0.0134196
LS-S	ENSG00000205309	NT5M	100	0.0248778
LS-S	ENSG00000205323	SARNP	74	-0.0621268
LS-S	ENSG00000205336	ADGRG1	100	-0.0140876
LS-S	ENSG00000205339	IPO7	100	0.0694519
LS-S	ENSG00000205352	PRR13	100	0.0273681
LS-S	ENSG00000205356	TECPR1	100	-0.0626821
LS-S	ENSG00000205361	MT1DP	87	0.381084
LS-S	ENSG00000205413	SAMD9	100	0.145661
LS-S	ENSG00000205423	CNEP1R1	100	0.00348027
LS-S	ENSG00000205426	KRT81	4	-0.944609
LS-S	ENSG00000205464	ATP6AP1L	100	-0.0394593
LS-S	ENSG00000205476	CCDC85C	100	-0.179275
LS-S	ENSG00000205482	SPDYE18	100	-0.215051
LS-S	ENSG00000205485	LINC03009	100	-0.127255
LS-S	ENSG00000205531	NAP1L4	100	0.0881941
LS-S	ENSG00000205534	SMG1P2	100	-0.0385226
LS-S	ENSG00000205542	TMSB4X	100	0.0634753
LS-S	ENSG00000205544	TMEM256	100	-0.002231
LS-S	ENSG00000205559	CHKB-DT	100	-0.0112974
LS-S	ENSG00000205560	CPT1B	100	0.0255207
LS-S	ENSG00000205571	SMN2	100	0.0694356
LS-S	ENSG00000205572	SERF1B	100	-0.0759472
LS-S	ENSG00000205578	POM121B	100	-0.052812
LS-S	ENSG00000205581	HMGN1	100	0.0811462
LS-S	ENSG00000205583	STAG3L1	100	-0.0154098
LS-S	ENSG00000205593	DENND6B	100	-0.0400804
LS-S	ENSG00000205609	EIF3CL	100	0.037108
LS-S	ENSG00000205611	LOC107985433	100	0.0421971
LS-S	ENSG00000205629	LCMT1	100	0.0677266
LS-S	ENSG00000205639	MFSD2B	20	-0.342197
LS-S	ENSG00000205643	CDPF1	100	-0.0506622
LS-S	ENSG00000205659	LIN52	100	0.00250531
LS-S	ENSG00000205662		5	-0.718373
LS-S	ENSG00000205663		88	-0.00262518
LS-S	ENSG00000205664		100	-0.13305
LS-S	ENSG00000205670	SMIM11	100	-0.0574706
LS-S	ENSG00000205683	DPF3	100	0.182159
LS-S	ENSG00000205702	CYP2D7	100	-0.0397049
LS-S	ENSG00000205707	ETFRF1	100	-0.158245
LS-S	ENSG00000205710	C17orf107	100	-0.419858
LS-S	ENSG00000205726	ITSN1	100	-0.175832
LS-S	ENSG00000205730	ITPRIPL2	100	0.170424
LS-S	ENSG00000205744	DENND1C	100	-0.0404699
LS-S	ENSG00000205746	PKD1P4	100	-0.124421
LS-S	ENSG00000205755	CRLF2	66	0.843123
LS-S	ENSG00000205758	CRYZL1	100	-0.0507368
LS-S	ENSG00000205763	RP9P	100	-0.161855
LS-S	ENSG00000205765	RIMOC1	100	-0.0174559
LS-S	ENSG00000205771	CATSPER2P1	100	0.0223018
LS-S	ENSG00000205784	ARRDC5	100	-0.220352
LS-S	ENSG00000205790	DPP9-AS1	100	-0.0561642
LS-S	ENSG00000205791	LOH12CR2	1	0.366624
LS-S	ENSG00000205808	PLPP6	100	-0.0393597
LS-S	ENSG00000205809	KLRC2	100	0.0687151
LS-S	ENSG00000205810	KLRC3	100	0.00892971
LS-S	ENSG00000205832	C16orf96	72	-0.56393
LS-S	ENSG00000205846	CLEC6A	20	-0.354428
LS-S	ENSG00000205853	RFPL3S	1	-0.24181
LS-S	ENSG00000205869	KRTAP5-1	37	-0.401882
LS-S	ENSG00000205871	RPS3AP47	100	-0.173753
LS-S	ENSG00000205885	C1RL-AS1	100	0.084847
LS-S	ENSG00000205890	LOC100128770	2	-0.129725
LS-S	ENSG00000205903	ZNF316	100	-0.126552
LS-S	ENSG00000205913	SRRM2-AS1	100	0.0798277
LS-S	ENSG00000205918	PDPK2P	100	-0.147037
LS-S	ENSG00000205929	C21orf62	59	-0.268093
LS-S	ENSG00000205930	C21orf62-AS1	100	-0.219485
LS-S	ENSG00000205937	RNPS1	100	0.0459497
LS-S	ENSG00000205959		100	-0.24544
LS-S	ENSG00000205978	NYNRIN	100	-0.237286
LS-S	ENSG00000205981	DNAJC19	100	-0.0518245
LS-S	ENSG00000206013	IFITM5	50	-0.335453
LS-S	ENSG00000206047	DEFA1	1	1.17072
LS-S	ENSG00000206052	DOK6	100	-0.0393428
LS-S	ENSG00000206053	JPT2	100	0.108258
LS-S	ENSG00000206077	ZDHHC11B	100	-0.38549
LS-S	ENSG00000206127	GOLGA8O	100	-0.296842
LS-S	ENSG00000206140	TMEM191C	100	-0.141946
LS-S	ENSG00000206149	HERC2P9	100	-0.0225692
LS-S	ENSG00000206172	HBA1	100	-0.00407982
LS-S	ENSG00000206177	HBM	4	0.106726
LS-S	ENSG00000206190	ATP10A	100	-0.00542189
LS-S	ENSG00000206195	DUXAP8	13	0.327035
LS-S	ENSG00000206228	HNRNPA1P4	60	-0.0835382
LS-S	ENSG00000206337	HCP5	100	0.0482488
LS-S	ENSG00000206341	HLA-H	100	0.00288994
LS-S	ENSG00000206344	HCG27	100	-0.016268
LS-S	ENSG00000206417	H1-10-AS1	100	-0.0712804
LS-S	ENSG00000206418	RAB12	100	-0.079265
LS-S	ENSG00000206503	HLA-A	100	-0.000645946
LS-S	ENSG00000206527	HACD2	100	-0.037914
LS-S	ENSG00000206530	CFAP44	100	-0.210933
LS-S	ENSG00000206535	LNP1	100	-0.141032
LS-S	ENSG00000206559	ZCWPW2	78	-0.0880964
LS-S	ENSG00000206560	ANKRD28	100	-0.0652364
LS-S	ENSG00000206561	COLQ	100	-0.285441
LS-S	ENSG00000206562	METTL6	100	0.119222
LS-S	ENSG00000206567		99	0.151264
LS-S	ENSG00000206573	THUMPD3-AS1	100	-0.00863681
LS-S	ENSG00000206612	SNORA2A	1	0.157399
LS-S	ENSG00000206634	SNORA22	87	-0.0489153
LS-S	ENSG00000206650	SNORA70G	1	-0.0215039
LS-S	ENSG00000206651	Y_RNA	21	0.0516516
LS-S	ENSG00000206695	RNU6-442P	2	-0.130912
LS-S	ENSG00000206754	SNORD101	98	-0.228077
LS-S	ENSG00000206762	RNU6-418P	64	0.0162286
LS-S	ENSG00000206828	LOC124904627	44	-0.0882585
LS-S	ENSG00000206838	SNORA5A	94	-0.23379
LS-S	ENSG00000206848	RNU6-890P	21	-0.265635
LS-S	ENSG00000206885	SNORA75	100	-0.0529789
LS-S	ENSG00000206897	SNORA9B	31	0.0309197
LS-S	ENSG00000206921	RNU6-481P	11	0.240311
LS-S	ENSG00000206965	RNU6-5P	100	-0.198034
LS-S	ENSG00000206967	Y_RNA	4	-0.283319
LS-S	ENSG00000206989	SNORD63	4	0.129076
LS-S	ENSG00000207003	RNU6-611P	1	0.460645
LS-S	ENSG00000207031	SNORD59A	100	-0.107513
LS-S	ENSG00000207034	Y_RNA	91	-0.0241456
LS-S	ENSG00000207087	RNU6-242P	87	-0.0650157
LS-S	ENSG00000207110	RNVU1-32	28	-0.0756722
LS-S	ENSG00000207129	RNA5SP187	24	-0.121615
LS-S	ENSG00000207308	RNU6-878P	69	-0.0474386
LS-S	ENSG00000207313	SNORA2B	85	0.179037
LS-S	ENSG00000207355	RNU6-1257P	1	-0.0130331
LS-S	ENSG00000207425	Y_RNA	100	-0.0180263
LS-S	ENSG00000207445	SNORD15B	100	-0.0890546
LS-S	ENSG00000207457	RNU6-476P	60	-0.0754706
LS-S	ENSG00000207523	SNORA66	100	-0.119287
LS-S	ENSG00000207525	Y_RNA	100	-0.0812383
LS-S	ENSG00000207547	MIR25	97	0.213393
LS-S	ENSG00000207554	MIR647	100	-0.0493375
LS-S	ENSG00000207561	MIR635	100	-0.0485391
LS-S	ENSG00000207631	MIR641	31	-0.0597342
LS-S	ENSG00000207650	MIR570	100	-0.00151976
LS-S	ENSG00000207652	MIR621	100	0.0619497
LS-S	ENSG00000207697	MIR573	100	-0.130787
LS-S	ENSG00000207719	MIR623	2	-0.199173
LS-S	ENSG00000207721	MIR186	100	0.110051
LS-S	ENSG00000207741	MIR590	100	-0.139022
LS-S	ENSG00000207752	MIR199A1	2	-0.117055
LS-S	ENSG00000207770		100	-0.117085
LS-S	ENSG00000207926	MIR135A1	99	-0.222655
LS-S	ENSG00000207955	MIR219A2HG	1	0.420338
LS-S	ENSG00000208028	MIR616	98	-0.0130355
LS-S	ENSG00000208772	SNORD94	100	-0.142297
LS-S	ENSG00000209042	SNORD12C	24	-0.142482
LS-S	ENSG00000209082	TRNL1	12	-0.172818
LS-S	ENSG00000209482	SNORD83A	100	-0.133213
LS-S	ENSG00000210049	TRNF	98	-0.0186653
LS-S	ENSG00000210082	RNR2	100	0.044602
LS-S	ENSG00000210135	TRNN	98	-0.129375
LS-S	ENSG00000210140	TRNC	98	-0.10709
LS-S	ENSG00000210144	TRNY	98	-0.122327
LS-S	ENSG00000210156	TRNK	3	-0.227628
LS-S	ENSG00000210196	TRNP	100	-0.159151
LS-S	ENSG00000211445	GPX3	100	0.127665
LS-S	ENSG00000211450	SELENOH	100	0.0474668
LS-S	ENSG00000211451	GNRHR2	100	-0.152815
LS-S	ENSG00000211452	DIO1	65	0.00705942
LS-S	ENSG00000211454	AKR7L	40	0.0804498
LS-S	ENSG00000211455	STK38L	100	0.0355448
LS-S	ENSG00000211456	SACM1L	100	-0.058491
LS-S	ENSG00000211459	RNR1	100	0.146393
LS-S	ENSG00000211460	TSN	100	0.0702143
LS-S	ENSG00000211513	MIR320E	100	-0.00614187
LS-S	ENSG00000211553		100	-0.0883426
LS-S	ENSG00000211584	SLC48A1	100	-0.138334
LS-S	ENSG00000211592	IGKC	100	-0.00542361
LS-S	ENSG00000211598	IGKV4-1	100	-0.0655944
LS-S	ENSG00000211599	IGKV5-2	7	-0.39664
LS-S	ENSG00000211611	IGKV6-21	6	1.29357
LS-S	ENSG00000211637	IGLV4-69	6	0.506848
LS-S	ENSG00000211638	IGLV8-61	14	-0.342534
LS-S	ENSG00000211640	IGLV6-57	50	0.175651
LS-S	ENSG00000211642	IGLV10-54	1	0.90007
LS-S	ENSG00000211644	IGLV1-51	24	-0.119213
LS-S	ENSG00000211648	IGLV1-47	86	0.172097
LS-S	ENSG00000211649	IGLV7-46	32	0.386772
LS-S	ENSG00000211650	IGLV5-45	1	1.9613
LS-S	ENSG00000211651	IGLV1-44	99	0.233081
LS-S	ENSG00000211652	IGLV7-43	8	-0.426566
LS-S	ENSG00000211653	IGLV1-40	96	0.312895
LS-S	ENSG00000211655	IGLV1-36	10	-0.369293
LS-S	ENSG00000211656	IGLV2-33	1	-0.365073
LS-S	ENSG00000211659	IGLV3-25	87	0.356542
LS-S	ENSG00000211660	IGLV2-23	62	0.1937
LS-S	ENSG00000211662	IGLV3-21	99	0.347146
LS-S	ENSG00000211663	IGLV3-19	85	-0.169705
LS-S	ENSG00000211664	IGLV2-18	35	0.128387
LS-S	ENSG00000211666	IGLV2-14	100	-0.169109
LS-S	ENSG00000211667	IGLV3-12	100	-0.346926
LS-S	ENSG00000211668	IGLV2-11	100	0.122997
LS-S	ENSG00000211669	IGLV3-10	34	-0.0782048
LS-S	ENSG00000211670	IGLV3-9	100	-0.0169858
LS-S	ENSG00000211673	IGLV3-1	98	0.0775401
LS-S	ENSG00000211677	IGLC2	100	0.0939469
LS-S	ENSG00000211679	IGLC3	100	-0.0575517
LS-S	ENSG00000211683		1	-0.054019
LS-S	ENSG00000211687	TRGJ2	100	-0.105498
LS-S	ENSG00000211688	TRGJP2	100	-0.0779367
LS-S	ENSG00000211689	TARP	100	-0.116151
LS-S	ENSG00000211690	TRGJ1	22	-0.188499
LS-S	ENSG00000211691	TRGJP	2	-0.563936
LS-S	ENSG00000211692	TRGJP1	86	-0.369643
LS-S	ENSG00000211693	TRGV11	20	-0.183306
LS-S	ENSG00000211694	TRGV10	100	0.0248718
LS-S	ENSG00000211695	TRGV9	100	-0.0605138
LS-S	ENSG00000211696	TRGV8	100	-0.0283798
LS-S	ENSG00000211697	TRGV5	100	0.0529471
LS-S	ENSG00000211698	TRGV4	100	-0.0143308
LS-S	ENSG00000211699	TRGV3	100	0.0139786
LS-S	ENSG00000211701	TRGV1	9	-0.0889103
LS-S	ENSG00000211706	TRBV6-1	100	0.00994213
LS-S	ENSG00000211710	TRBV4-1	100	0.136963
LS-S	ENSG00000211713	TRBV6-4	100	-0.221779
LS-S	ENSG00000211714	TRBV7-3	100	0.109634
LS-S	ENSG00000211716	TRBV9	100	0.118349
LS-S	ENSG00000211717	TRBV10-1	95	0.222592
LS-S	ENSG00000211720	TRBV11-1	100	0.0485077
LS-S	ENSG00000211721	TRBV6-5	100	0.140183
LS-S	ENSG00000211724	TRBV6-6	100	0.181253
LS-S	ENSG00000211725	TRBV5-5	100	-0.0195965
LS-S	ENSG00000211727	TRBV7-6	100	0.14521
LS-S	ENSG00000211728	TRBV5-6	100	0.049571
LS-S	ENSG00000211734	TRBV5-1	100	0.0709829
LS-S	ENSG00000211739	TRBV12-2	7	0.291439
LS-S	ENSG00000211745	TRBV4-2	100	-0.0276173
LS-S	ENSG00000211746	TRBV19	100	-0.0346421
LS-S	ENSG00000211747	TRBV20-1	100	0.0631142
LS-S	ENSG00000211749	TRBV23-1	100	-0.154836
LS-S	ENSG00000211750	TRBV24-1	100	0.0735237
LS-S	ENSG00000211751	TRBC1	100	-0.0400443
LS-S	ENSG00000211752	TRBV27	100	0.0643318
LS-S	ENSG00000211764	TRBJ2-1	100	-0.0997665
LS-S	ENSG00000211765	TRBJ2-2	100	-0.150461
LS-S	ENSG00000211766	TRBJ2-2P	100	-0.1218
LS-S	ENSG00000211767	TRBJ2-3	100	-0.159267
LS-S	ENSG00000211768	TRBJ2-4	100	-0.194618
LS-S	ENSG00000211769	TRBJ2-5	100	-0.184229
LS-S	ENSG00000211770	TRBJ2-6	100	-0.155719
LS-S	ENSG00000211771	TRBJ2-7	100	-0.151055
LS-S	ENSG00000211772	TRBC2	100	-0.0126745
LS-S	ENSG00000211776	TRAV2	100	0.0192369
LS-S	ENSG00000211777	TRAV3	100	0.108487
LS-S	ENSG00000211778	TRAV4	100	0.00791037
LS-S	ENSG00000211779	TRAV5	100	0.0627893
LS-S	ENSG00000211780	TRAV6	100	0.0142584
LS-S	ENSG00000211782	TRAV8-1	100	-0.0443667
LS-S	ENSG00000211784	TRAV10	100	0.111983
LS-S	ENSG00000211785	TRAV12-1	100	0.0333026
LS-S	ENSG00000211786	TRAV8-2	100	0.05443
LS-S	ENSG00000211787	TRAV8-3	100	-0.0190926
LS-S	ENSG00000211788	TRAV13-1	100	0.0394126
LS-S	ENSG00000211789	TRAV12-2	100	0.123711
LS-S	ENSG00000211790	TRAV8-4	100	-0.0123641
LS-S	ENSG00000211791	TRAV13-2	100	0.0766343
LS-S	ENSG00000211792	TRAV14DV4	100	0.153934
LS-S	ENSG00000211793	TRAV9-2	100	0.0597967
LS-S	ENSG00000211794	TRAV12-3	100	0.123432
LS-S	ENSG00000211795	TRAV8-6	100	0.0538819
LS-S	ENSG00000211796	TRAV16	100	0.00187202
LS-S	ENSG00000211797	TRAV17	100	0.0801926
LS-S	ENSG00000211798	TRAV18	100	0.0356117
LS-S	ENSG00000211799	TRAV19	100	0.156524
LS-S	ENSG00000211800	TRAV20	100	0.0973799
LS-S	ENSG00000211801	TRAV21	100	0.117455
LS-S	ENSG00000211802	TRAV22	100	0.243658
LS-S	ENSG00000211803	TRAV23DV6	100	0.0238945
LS-S	ENSG00000211804	TRDV1	100	0.0818759
LS-S	ENSG00000211805	TRAV24	100	0.19675
LS-S	ENSG00000211806	TRAV25	100	0.156587
LS-S	ENSG00000211807	TRAV26-1	100	0.142903
LS-S	ENSG00000211809	TRAV27	100	0.147707
LS-S	ENSG00000211810	TRAV29DV5	100	0.137755
LS-S	ENSG00000211812	TRAV26-2	100	0.198135
LS-S	ENSG00000211813	TRAV34	100	0.145164
LS-S	ENSG00000211814	TRAV35	100	0.138111
LS-S	ENSG00000211815	TRAV36DV7	100	0.0376612
LS-S	ENSG00000211816	TRAV38-1	100	0.126156
LS-S	ENSG00000211817	TRAV38-2DV8	100	0.170465
LS-S	ENSG00000211818	TRAV39	100	0.130402
LS-S	ENSG00000211819	TRAV40	47	0.0754237
LS-S	ENSG00000211820	TRAV41	100	0.0264992
LS-S	ENSG00000211821	TRDV2	100	-0.396993
LS-S	ENSG00000211825	TRDJ1	100	-0.249133
LS-S	ENSG00000211826	TRDJ4	2	-0.446595
LS-S	ENSG00000211827	TRDJ2	41	-0.363584
LS-S	ENSG00000211828	TRDJ3	4	-0.882126
LS-S	ENSG00000211829	TRDC	100	-0.214896
LS-S	ENSG00000211844	TRAJ45	80	-0.248354
LS-S	ENSG00000211845	TRAJ44	64	-0.0224306
LS-S	ENSG00000211847	TRAJ42	1	-0.0929689
LS-S	ENSG00000211849	TRAJ40	6	-0.0722832
LS-S	ENSG00000211850	TRAJ39	87	-0.0172352
LS-S	ENSG00000211851	TRAJ38	95	0.0710468
LS-S	ENSG00000211854	TRAJ35	9	0.133508
LS-S	ENSG00000211855	TRAJ34	38	-0.0160577
LS-S	ENSG00000211856	TRAJ33	63	-0.0844865
LS-S	ENSG00000211858	TRAJ31	55	-0.0861172
LS-S	ENSG00000211859	TRAJ30	21	-0.0171337
LS-S	ENSG00000211860	TRAJ29	85	-0.0637378
LS-S	ENSG00000211861	TRAJ28	90	0.0359439
LS-S	ENSG00000211862	TRAJ27	95	-0.169713
LS-S	ENSG00000211863	TRAJ26	94	-0.127996
LS-S	ENSG00000211864	TRAJ25	94	-0.010087
LS-S	ENSG00000211865	TRAJ24	85	-0.0183235
LS-S	ENSG00000211866	TRAJ23	100	-0.0210987
LS-S	ENSG00000211867	TRAJ22	87	-0.0715268
LS-S	ENSG00000211868	TRAJ21	87	-0.186505
LS-S	ENSG00000211869	TRAJ20	92	0.00513895
LS-S	ENSG00000211870	TRAJ19	100	-0.0826612
LS-S	ENSG00000211871	TRAJ18	100	-0.0482001
LS-S	ENSG00000211872	TRAJ17	100	0.00492594
LS-S	ENSG00000211873	TRAJ16	100	-0.0931155
LS-S	ENSG00000211875	TRAJ14	100	-0.160802
LS-S	ENSG00000211876	TRAJ13	100	-0.0366123
LS-S	ENSG00000211877	TRAJ12	100	-0.0424367
LS-S	ENSG00000211878	TRAJ11	100	-0.122146
LS-S	ENSG00000211879	TRAJ10	100	-0.0386842
LS-S	ENSG00000211880	TRAJ9	100	-0.0601023
LS-S	ENSG00000211881	TRAJ8	100	-0.160685
LS-S	ENSG00000211882	TRAJ7	100	-0.165439
LS-S	ENSG00000211883	TRAJ6	100	-0.037868
LS-S	ENSG00000211884	TRAJ5	100	-0.142602
LS-S	ENSG00000211885	TRAJ4	100	-0.134374
LS-S	ENSG00000211886	TRAJ3	100	-0.16995
LS-S	ENSG00000211887	TRAJ2	100	-0.0911767
LS-S	ENSG00000211888	TRAJ1	100	-0.144641
LS-S	ENSG00000211890	IGHA2	100	0.118268
LS-S	ENSG00000211891	IGHE	38	-0.214735
LS-S	ENSG00000211892	IGHG4	100	0.148414
LS-S	ENSG00000211893	IGHG2	100	-0.0162099
LS-S	ENSG00000211895	IGHA1	100	0.132499
LS-S	ENSG00000211896	IGHG1	100	0.0961757
LS-S	ENSG00000211897	IGHG3	100	-0.0771055
LS-S	ENSG00000211898	IGHD	100	-0.588355
LS-S	ENSG00000211899	IGHM	100	-0.15845
LS-S	ENSG00000211900	IGHJ6	5	-0.0496389
LS-S	ENSG00000211933	IGHV6-1	22	0.0990503
LS-S	ENSG00000211934	IGHV1-2	87	0.152353
LS-S	ENSG00000211935	IGHV1-3	55	0.116162
LS-S	ENSG00000211937	IGHV2-5	41	-0.232013
LS-S	ENSG00000211938	IGHV3-7	98	-0.0522086
LS-S	ENSG00000211941	IGHV3-11	53	0.12055
LS-S	ENSG00000211943	IGHV3-15	77	-0.0527422
LS-S	ENSG00000211945	IGHV1-18	64	0.0920269
LS-S	ENSG00000211946	IGHV3-20	1	-1.65981
LS-S	ENSG00000211947	IGHV3-21	88	0.0454158
LS-S	ENSG00000211949	IGHV3-23	100	-0.1842
LS-S	ENSG00000211950	IGHV1-24	1	0.979916
LS-S	ENSG00000211951	IGHV2-26	3	1.15815
LS-S	ENSG00000211955	IGHV3-33	99	-0.0883317
LS-S	ENSG00000211956	IGHV4-34	100	-0.0416018
LS-S	ENSG00000211959	IGHV4-39	90	-0.0390504
LS-S	ENSG00000211961	IGHV1-45	7	-0.360389
LS-S	ENSG00000211962	IGHV1-46	61	-0.16752
LS-S	ENSG00000211964	IGHV3-48	37	0.295676
LS-S	ENSG00000211965	IGHV3-49	14	0.50185
LS-S	ENSG00000211966	IGHV5-51	89	0.0357437
LS-S	ENSG00000211967	IGHV3-53	14	0.255683
LS-S	ENSG00000211973	IGHV1-69	7	-0.165326
LS-S	ENSG00000211976	IGHV3-73	2	-0.486752
LS-S	ENSG00000212123	PRR22	100	0.00970321
LS-S	ENSG00000212125	TAS2R15P	68	0.0348379
LS-S	ENSG00000212127	TAS2R14	100	0.0643191
LS-S	ENSG00000212175	LOC124900537	98	-0.0689487
LS-S	ENSG00000212232	SNORD17	100	0.699619
LS-S	ENSG00000212283	SNORD89	100	0.0661801
LS-S	ENSG00000212371		53	-0.171727
LS-S	ENSG00000212443	SNORA53	92	-0.169565
LS-S	ENSG00000212464	SNORA12	1	-0.313091
LS-S	ENSG00000212493	SNORD19	87	-0.168692
LS-S	ENSG00000212588	SNORA26	100	-0.262103
LS-S	ENSG00000212664	RPL17P39	99	-0.150593
LS-S	ENSG00000212694	LINC01089	100	-0.131745
LS-S	ENSG00000212719	LINC02693	100	-0.244746
LS-S	ENSG00000212743	LINC02656	94	-0.136614
LS-S	ENSG00000212802	RPL15P3	100	-0.0861226
LS-S	ENSG00000212864	RNF208	100	-0.0942587
LS-S	ENSG00000212907	ND4L	100	-0.114064
LS-S	ENSG00000212916	MAP10	100	0.248084
LS-S	ENSG00000212978	C2orf74-DT	100	0.106867
LS-S	ENSG00000212993	POU5F1B	100	-0.436459
LS-S	ENSG00000212994	RPS26P6	100	-0.176961
LS-S	ENSG00000213015	ZNF580	100	-0.111798
LS-S	ENSG00000213018	PABPN1P1	61	-0.297252
LS-S	ENSG00000213020	ZNF611	100	-0.101392
LS-S	ENSG00000213023	SYT3	26	-0.446013
LS-S	ENSG00000213024	NUP62	100	0.0734217
LS-S	ENSG00000213036		64	0.14894
LS-S	ENSG00000213047	DENND1B	100	0.219624
LS-S	ENSG00000213049	HNRNPA1P34	100	0.014787
LS-S	ENSG00000213057	C1orf220	100	-0.197368
LS-S	ENSG00000213062		2	0.18742
LS-S	ENSG00000213064	SFT2D2	100	0.0472688
LS-S	ENSG00000213066	CEP43	100	0.00380493
LS-S	ENSG00000213071	LPAL2	100	-0.183901
LS-S	ENSG00000213073	CHP1P2	100	0.0126628
LS-S	ENSG00000213077		95	-0.0903606
LS-S	ENSG00000213079	SCAF8	100	-0.0573924
LS-S	ENSG00000213085	CFAP45	100	-0.000623265
LS-S	ENSG00000213090	SCYL2P1	100	-0.0999191
LS-S	ENSG00000213096	ZNF254	100	-0.0799673
LS-S	ENSG00000213123	DYNLT2B	100	0.25521
LS-S	ENSG00000213139	CRYGS	100	-0.0941194
LS-S	ENSG00000213145	CRIP1	100	-0.0706276
LS-S	ENSG00000213149	CNN2P9	100	0.0621614
LS-S	ENSG00000213152	RPL7AP60	2	-0.467269
LS-S	ENSG00000213160	KLHL23	100	0.406488
LS-S	ENSG00000213171	LINGO4	66	-0.389286
LS-S	ENSG00000213178	RPL22P1	64	-0.132673
LS-S	ENSG00000213185	FAM24B	100	-0.032645
LS-S	ENSG00000213186	TRIM59	100	0.291391
LS-S	ENSG00000213188	YBX1P4	3	0.512365
LS-S	ENSG00000213189	BTF3L4P2	1	-0.187472
LS-S	ENSG00000213190	MLLT11	100	-0.058841
LS-S	ENSG00000213199	ASIC3	100	-0.205115
LS-S	ENSG00000213203	GIMAP1	100	-0.0729073
LS-S	ENSG00000213204		100	-0.149246
LS-S	ENSG00000213212	NCLP1	88	-0.0338451
LS-S	ENSG00000213213	CCDC183	100	-0.31254
LS-S	ENSG00000213214	ARHGEF35	100	0.242706
LS-S	ENSG00000213221	DNLZ	71	-0.238009
LS-S	ENSG00000213222	TOMM40P4	100	-0.185952
LS-S	ENSG00000213246	SUPT4H1	100	0.0564088
LS-S	ENSG00000213261	EEF1B2P6	98	-0.32382
LS-S	ENSG00000213277	MARCKSL1P1	6	-0.0907758
LS-S	ENSG00000213279		27	-0.334267
LS-S	ENSG00000213281	NRAS	100	0.234803
LS-S	ENSG00000213300	HNRNPA3P6	100	0.0840682
LS-S	ENSG00000213326	RPS7P11	100	-0.125423
LS-S	ENSG00000213337	ANKRD39	100	0.0374224
LS-S	ENSG00000213339	QTRT1	100	-0.0108236
LS-S	ENSG00000213341	CHUK	100	0.106956
LS-S	ENSG00000213347	MXD3	100	0.253649
LS-S	ENSG00000213366	GSTM2	100	-0.319902
LS-S	ENSG00000213380	COG8	100	-0.0369019
LS-S	ENSG00000213385	RPL7AP39	87	0.048834
LS-S	ENSG00000213390	ARHGAP19	100	0.21837
LS-S	ENSG00000213397	HAUS7	100	-0.0894193
LS-S	ENSG00000213398	LCAT	100	0.0963432
LS-S	ENSG00000213413	PVRIG	100	-0.03048
LS-S	ENSG00000213420	GPC2	100	-0.345373
LS-S	ENSG00000213430	HSPD1P1	100	0.312499
LS-S	ENSG00000213433	RPLP1P6	100	0.0419532
LS-S	ENSG00000213442	RPL18AP3	100	-0.185134
LS-S	ENSG00000213445	SIPA1	100	-0.100463
LS-S	ENSG00000213462	ERV3-1	100	-0.0330853
LS-S	ENSG00000213463	SYNJ2BP	100	-0.143191
LS-S	ENSG00000213465	ARL2	100	-0.128842
LS-S	ENSG00000213468	FIRRE	50	-0.0625892
LS-S	ENSG00000213471	TTLL13	10	0.243798
LS-S	ENSG00000213512	GBP7	20	-0.0787581
LS-S	ENSG00000213513	IMPDH1P5	40	-0.28399
LS-S	ENSG00000213516	RBMXL1	100	0.0524984
LS-S	ENSG00000213523	SRA1	100	0.112493
LS-S	ENSG00000213533	STIMATE	100	0.0854332
LS-S	ENSG00000213542	RPL7AP43	100	0.0544673
LS-S	ENSG00000213551	DNAJC9	100	0.223083
LS-S	ENSG00000213553	RPLP0P6	100	-0.0508088
LS-S	ENSG00000213557	RPL31P43	1	-0.0351847
LS-S	ENSG00000213563	C8orf82	100	0.0117458
LS-S	ENSG00000213585	VDAC1	100	0.345429
LS-S	ENSG00000213593	TMX2	100	-0.0348793
LS-S	ENSG00000213600		100	-0.0558254
LS-S	ENSG00000213609	RPL7AP50	38	-0.170446
LS-S	ENSG00000213612	LOC124902222	2	-0.0768334
LS-S	ENSG00000213613	RPL11P3	100	-0.0676433
LS-S	ENSG00000213614	HEXA	100	-0.0574816
LS-S	ENSG00000213619	NDUFS3	100	0.111364
LS-S	ENSG00000213621	RPSAP54	45	-0.136646
LS-S	ENSG00000213625	LEPROT	100	-0.125379
LS-S	ENSG00000213626	LBH	100	-0.0363807
LS-S	ENSG00000213638	ADAT3	100	0.185873
LS-S	ENSG00000213639	PPP1CB	100	0.0864052
LS-S	ENSG00000213640	EEF1DP4	1	-0.426512
LS-S	ENSG00000213654	GPSM3	100	-0.0824014
LS-S	ENSG00000213658	LAT	100	0.0160999
LS-S	ENSG00000213671	OLA1P2	9	0.0664438
LS-S	ENSG00000213672	NCKIPSD	100	0.0104982
LS-S	ENSG00000213676	ATF6B	100	0.00350251
LS-S	ENSG00000213693	SEC14L1P1	100	-0.182394
LS-S	ENSG00000213694	S1PR3	100	0.147215
LS-S	ENSG00000213699	SLC35F6	100	0.053203
LS-S	ENSG00000213713	PIGCP1	100	0.0161036
LS-S	ENSG00000213714	FAM209B	100	0.0106976
LS-S	ENSG00000213719	CLIC1	100	0.197269
LS-S	ENSG00000213722	DDAH2	100	-0.051731
LS-S	ENSG00000213740	SERBP1P1	66	-0.0205628
LS-S	ENSG00000213741	RPS29	100	-0.118118
LS-S	ENSG00000213742	ZNF337-AS1	100	0.0252135
LS-S	ENSG00000213753	CENPBD2P	100	-0.0539926
LS-S	ENSG00000213754	KPNA4P1	100	0.000529268
LS-S	ENSG00000213757	RPS3AP20	94	-0.240372
LS-S	ENSG00000213760	ATP6V1G2	100	-0.0833177
LS-S	ENSG00000213762	ZNF134	100	-0.103793
LS-S	ENSG00000213780	GTF2H4	99	-0.189379
LS-S	ENSG00000213782	DDX47	100	-0.150449
LS-S	ENSG00000213793	ZNF888	100	-0.204204
LS-S	ENSG00000213799	ZNF845	100	-0.0921466
LS-S	ENSG00000213801	ZNF321P	100	-0.0595797
LS-S	ENSG00000213809	KLRK1	100	-0.15626
LS-S	ENSG00000213839	TMX2P1	100	-0.0554721
LS-S	ENSG00000213846		100	0.0761472
LS-S	ENSG00000213859	KCTD11	100	-0.0736464
LS-S	ENSG00000213860	RPL21P75	100	-0.222332
LS-S	ENSG00000213865		100	-0.010401
LS-S	ENSG00000213866	YBX1P10	2	0.377918
LS-S	ENSG00000213872	RPL32P11	100	0.0542474
LS-S	ENSG00000213876	RPL7AP64	82	0.0282736
LS-S	ENSG00000213885	RPL13AP7	100	-0.116552
LS-S	ENSG00000213888	LINC01521	100	-0.00595559
LS-S	ENSG00000213889	PPM1N	100	-0.220807
LS-S	ENSG00000213901	SLC23A3	65	-0.132113
LS-S	ENSG00000213903	LTB4R	100	-0.0924987
LS-S	ENSG00000213904	LIPE-AS1	97	-0.207233
LS-S	ENSG00000213906	LTB4R2	100	-0.135513
LS-S	ENSG00000213918	DNASE1	100	-0.0428345
LS-S	ENSG00000213923	CSNK1E	100	-0.170819
LS-S	ENSG00000213928	IRF9	100	0.153182
LS-S	ENSG00000213930	GALT	100	-0.109561
LS-S	ENSG00000213949	ITGA1	100	0.419922
LS-S	ENSG00000213963	LOC100130691	100	-0.0555589
LS-S	ENSG00000213965	NUDT19	100	0.0374336
LS-S	ENSG00000213967	ZNF726	100	0.315749
LS-S	ENSG00000213971		100	-0.0949016
LS-S	ENSG00000213976		100	-0.101584
LS-S	ENSG00000213977	TAX1BP3	100	-0.0812642
LS-S	ENSG00000213983	AP1G2	100	-0.0318509
LS-S	ENSG00000213988	ZNF90	100	0.150811
LS-S	ENSG00000213995	NAXD	100	-0.0112655
LS-S	ENSG00000213999	MEF2B	96	-0.0441548
LS-S	ENSG00000214013	GANC	100	0.00954579
LS-S	ENSG00000214018	RRM2P3	97	-0.252344
LS-S	ENSG00000214021	TTLL3	100	-0.0385979
LS-S	ENSG00000214022	REPIN1	100	-0.148936
LS-S	ENSG00000214026	MRPL23	100	0.21274
LS-S	ENSG00000214029	ZNF891	100	-0.16087
LS-S	ENSG00000214046	SMIM7	100	-0.0137976
LS-S	ENSG00000214063	TSPAN4	100	-0.119845
LS-S	ENSG00000214076	CPSF1P1	100	-0.348294
LS-S	ENSG00000214078	CPNE1	100	-0.00554239
LS-S	ENSG00000214087	ARL16	100	-0.0144844
LS-S	ENSG00000214106	PAXIP1-AS2	100	-0.134673
LS-S	ENSG00000214110	LDHAP4	82	0.235177
LS-S	ENSG00000214113	LYRM4	100	-0.0243417
LS-S	ENSG00000214114	MYCBP	100	0.150238
LS-S	ENSG00000214135	SDHAP4	100	-0.0742046
LS-S	ENSG00000214140	PRCD	100	-0.434997
LS-S	ENSG00000214160	ALG3	100	0.0405438
LS-S	ENSG00000214174	AMZ2P1	100	-0.0565394
LS-S	ENSG00000214176	PLEKHM1P1	100	-0.0559288
LS-S	ENSG00000214182	PTMAP5	77	0.105094
LS-S	ENSG00000214189	ZNF788P	91	0.884548
LS-S	ENSG00000214193	SH3D21	100	-0.098109
LS-S	ENSG00000214194	SMIM30	100	0.0912003
LS-S	ENSG00000214198	TTC41P	100	-0.138889
LS-S	ENSG00000214199	EEF1A1P12	59	-0.142548
LS-S	ENSG00000214212	C19orf38	100	0.0656106
LS-S	ENSG00000214223	HNRNPA1P10	100	-0.0135281
LS-S	ENSG00000214226	C17orf67	100	-0.168358
LS-S	ENSG00000214253	FIS1	100	-0.0287373
LS-S	ENSG00000214273	AGGF1P1	58	-0.236592
LS-S	ENSG00000214274	ANG	2	0.264809
LS-S	ENSG00000214279	SCART1	100	-0.275843
LS-S	ENSG00000214293	APTR	100	0.0678349
LS-S	ENSG00000214300	SPDYE3	100	-0.0790294
LS-S	ENSG00000214301		3	0.058468
LS-S	ENSG00000214309	MBLAC1	100	0.0428919
LS-S	ENSG00000214331	PDPR2P	100	-0.0225221
LS-S	ENSG00000214351	OR1X5P	3	-0.389005
LS-S	ENSG00000214353	VAC14-AS1	86	0.0842535
LS-S	ENSG00000214357	NEURL1B	99	0.259395
LS-S	ENSG00000214367	HAUS3	100	0.101457
LS-S	ENSG00000214389	RPS3AP26	100	-0.17811
LS-S	ENSG00000214401	KANSL1-AS1	100	-0.0964982
LS-S	ENSG00000214402	LCNL1	100	-0.34089
LS-S	ENSG00000214413	BBIP1	100	-0.09732
LS-S	ENSG00000214425	LRRC37A4P	100	-0.108936
LS-S	ENSG00000214432	VPS33B-DT	2	-0.422222
LS-S	ENSG00000214439	FAM185BP	100	-0.152492
LS-S	ENSG00000214455	RCN1P2	98	-0.0102094
LS-S	ENSG00000214456	PLIN5	31	-0.222342
LS-S	ENSG00000214465	SMARCE1P6	4	-0.428072
LS-S	ENSG00000214485	RPL7P1	100	-0.185055
LS-S	ENSG00000214491	SEC14L6	26	-0.339454
LS-S	ENSG00000214517	PPME1	100	0.00705079
LS-S	ENSG00000214530	STARD10	100	-0.130009
LS-S	ENSG00000214534	ZNF705EP	66	0.0194351
LS-S	ENSG00000214535	RPS15AP1	70	-0.0185558
LS-S	ENSG00000214544	GTF2IRD2P1	32	0.0353871
LS-S	ENSG00000214548	MEG3	1	-0.0711403
LS-S	ENSG00000214562	NUTM2D	100	-0.1221
LS-S	ENSG00000214575	CPEB1	94	-0.443412
LS-S	ENSG00000214595	EML6	100	-0.0986001
LS-S	ENSG00000214652	ZNF727	51	-0.20589
LS-S	ENSG00000214654	B3GALT9	100	0.0818786
LS-S	ENSG00000214655	ZSWIM8	100	0.000715331
LS-S	ENSG00000214688	C10orf105	17	0.464212
LS-S	ENSG00000214700	C12orf71	29	-0.029042
LS-S	ENSG00000214706	IFRD2	100	-0.0381995
LS-S	ENSG00000214711	CAPN14	100	-0.280042
LS-S	ENSG00000214717	ZBED1	100	-0.0412747
LS-S	ENSG00000214719		59	-0.185711
LS-S	ENSG00000214753	HNRNPUL2	100	0.0210155
LS-S	ENSG00000214756	CSKMT	100	-0.129763
LS-S	ENSG00000214765	SEPTIN7P2	100	-0.0711396
LS-S	ENSG00000214773		3	-0.188303
LS-S	ENSG00000214776		100	0.37996
LS-S	ENSG00000214783	POLR2J4	100	-0.205378
LS-S	ENSG00000214784	RPS3AP21	100	-0.190323
LS-S	ENSG00000214787	MS4A4E	57	0.118217
LS-S	ENSG00000214820	MPRIPP1	99	-0.0776807
LS-S	ENSG00000214826	DDX12P	100	0.282385
LS-S	ENSG00000214827	MTCP1	100	0.0708389
LS-S	ENSG00000214832	UPF3AP2	28	0.228824
LS-S	ENSG00000214837	LINC01347	100	-0.000941076
LS-S	ENSG00000214851	LINC00612	100	-0.082497
LS-S	ENSG00000214867	SRSF9P1	18	0.318338
LS-S	ENSG00000214872	SMTNL1	100	0.320481
LS-S	ENSG00000214894	LINC00243	100	-0.264758
LS-S	ENSG00000214900	LINC01588	100	-0.17833
LS-S	ENSG00000214922	HLA-F-AS1	100	-0.159261
LS-S	ENSG00000214940	NPIPA8	100	-0.263753
LS-S	ENSG00000214941	ZSWIM7	100	-0.089653
LS-S	ENSG00000214944	ARHGEF28	100	0.00436672
LS-S	ENSG00000214954	LRRC69	100	-0.0522
LS-S	ENSG00000214960	CRPPA	100	0.0747109
LS-S	ENSG00000214967	NPIPA7	100	0.0803785
LS-S	ENSG00000214975	PPIAP29	100	0.215351
LS-S	ENSG00000214999	LOC107985075	100	-0.318778
LS-S	ENSG00000215005	HSPD1P7	5	0.072647
LS-S	ENSG00000215012	RTL10	100	-0.0580271
LS-S	ENSG00000215014		100	-0.0153751
LS-S	ENSG00000215021	PHB2	100	0.0596781
LS-S	ENSG00000215022	LOC100130357	100	-0.0224738
LS-S	ENSG00000215030	RPL13P12	100	-0.271064
LS-S	ENSG00000215039	CD27-AS1	100	0.0542344
LS-S	ENSG00000215041	NEURL4	100	-0.140788
LS-S	ENSG00000215045	GRID2IP	100	-0.403911
LS-S	ENSG00000215067	ALOX12-AS1	100	-0.0282048
LS-S	ENSG00000215068	ANXA2R-AS1	100	-0.0664144
LS-S	ENSG00000215105	TTC3P1	100	-0.394363
LS-S	ENSG00000215114	UBXN2B	100	0.0845853
LS-S	ENSG00000215126	ZNG1F	100	-0.0196029
LS-S	ENSG00000215146	LOC441666	91	-0.114131
LS-S	ENSG00000215154	LOC652276	100	-0.105487
LS-S	ENSG00000215156		100	0.203234
LS-S	ENSG00000215158	GUSBP18	100	0.0100746
LS-S	ENSG00000215187	FAM166B	1	0.0739548
LS-S	ENSG00000215190	LINC00680	100	-0.114643
LS-S	ENSG00000215193	PEX26	100	0.0374582
LS-S	ENSG00000215210	RBMXP2	5	-0.140666
LS-S	ENSG00000215244	LINC02649	100	-0.16943
LS-S	ENSG00000215251	FASTKD5	100	0.0153525
LS-S	ENSG00000215252	GOLGA8B	100	-0.0807371
LS-S	ENSG00000215256	DHRS4-AS1	100	-0.0373723
LS-S	ENSG00000215267	AKR1C7P	100	-0.125169
LS-S	ENSG00000215271	HOMEZ	100	0.0125374
LS-S	ENSG00000215283	HMGB3P24	70	0.114029
LS-S	ENSG00000215301	DDX3X	100	0.0233661
LS-S	ENSG00000215302	WHAMMP4	100	-0.202863
LS-S	ENSG00000215305	VPS16	100	0.0155209
LS-S	ENSG00000215374	FAM66B	100	-0.134608
LS-S	ENSG00000215375	MYL5	100	-0.0916069
LS-S	ENSG00000215388	ACTG1P3	100	-0.111174
LS-S	ENSG00000215417	MIR17HG	100	-0.0743472
LS-S	ENSG00000215421	ZNF407	100	-0.0989954
LS-S	ENSG00000215424	MCM3AP-AS1	100	-0.0976235
LS-S	ENSG00000215440	NPEPL1	100	-0.128719
LS-S	ENSG00000215447		100	-0.0701815
LS-S	ENSG00000215458	AATBC	100	0.0800703
LS-S	ENSG00000215481	BCRP3	100	-0.286836
LS-S	ENSG00000215483	LINC00598	100	-0.117348
LS-S	ENSG00000215492	HNRNPA1P7	100	-0.0815614
LS-S	ENSG00000215493		100	-0.0450469
LS-S	ENSG00000215529	EFCAB8	100	-0.227263
LS-S	ENSG00000215548	FRG1JP	100	-0.096742
LS-S	ENSG00000215559	ANKRD20A11P	100	-0.107249
LS-S	ENSG00000215571	GRK6P1	63	-0.00457821
LS-S	ENSG00000215580	BCORP1	100	-0.0130952
LS-S	ENSG00000215595	C20orf202	1	0.299334
LS-S	ENSG00000215630	GUSBP9	100	-0.128586
LS-S	ENSG00000215712	TMEM242	100	0.0508022
LS-S	ENSG00000215717	TMEM167B	100	-0.0722404
LS-S	ENSG00000215769	ARHGAP27P1-BPTFP1-KPNA2P3	100	0.034781
LS-S	ENSG00000215784	FAM72D	98	1.649
LS-S	ENSG00000215788	TNFRSF25	100	-0.0561571
LS-S	ENSG00000215790	SLC35E2A	100	-0.00753252
LS-S	ENSG00000215795	LOC100131465	2	0.0444838
LS-S	ENSG00000215811	BTNL10	99	-0.0582702
LS-S	ENSG00000215817	ZC3H11B	100	-0.156282
LS-S	ENSG00000215835	LOC284685	22	-0.00574135
LS-S	ENSG00000215840		49	-0.00667699
LS-S	ENSG00000215845	TSTD1	100	-0.133738
LS-S	ENSG00000215859	PDZK1P1	100	0.0395426
LS-S	ENSG00000215861		43	-0.204459
LS-S	ENSG00000215867	KRT18P57	17	-0.101951
LS-S	ENSG00000215883	CYB5RL	100	-0.0124117
LS-S	ENSG00000215908	CROCCP2	100	-0.116507
LS-S	ENSG00000215912	TTC34	100	-0.473412
LS-S	ENSG00000215914	MMP23A	42	-0.116623
LS-S	ENSG00000215915	ATAD3C	100	-0.24143
LS-S	ENSG00000216109		68	-0.0743886
LS-S	ENSG00000216285		3	0.186415
LS-S	ENSG00000216490	IFI30	78	0.583435
LS-S	ENSG00000216639	RPL7AP35	3	-0.230343
LS-S	ENSG00000216775	LOC730101	88	0.887956
LS-S	ENSG00000216809		100	-0.123523
LS-S	ENSG00000216866	RPS2P55	12	-0.012829
LS-S	ENSG00000216895	RBM33-DT	100	0.181376
LS-S	ENSG00000216921	FAM240C	82	-0.198369
LS-S	ENSG00000216937	CCDC7	100	0.0467134
LS-S	ENSG00000217078		1	0.401066
LS-S	ENSG00000217094	PPIAP31	100	0.144769
LS-S	ENSG00000217128	FNIP1	100	-0.033551
LS-S	ENSG00000217165	ANKRD18EP	100	-0.0238486
LS-S	ENSG00000217241	CBX3P9	92	0.302464
LS-S	ENSG00000217258		57	-0.118128
LS-S	ENSG00000217527	RPS16P5	13	0.0741642
LS-S	ENSG00000217555	CKLF	100	0.0230204
LS-S	ENSG00000217643	PTGES3P2	100	0.0039101
LS-S	ENSG00000217716	RPS10P3	100	-0.0903131
LS-S	ENSG00000217801	LOC100288175	100	-0.256664
LS-S	ENSG00000217930	PAM16	100	-0.118747
LS-S	ENSG00000218018	RBM38-AS1	100	-0.195245
LS-S	ENSG00000218052	ADAMTS7P4	100	-0.0294502
LS-S	ENSG00000218073		97	-0.32876
LS-S	ENSG00000218175		100	-0.231356
LS-S	ENSG00000218208	RPS27AP11	7	-0.323911
LS-S	ENSG00000218226	TATDN2P2	100	-0.134479
LS-S	ENSG00000218227	RPL19P9	66	-0.186495
LS-S	ENSG00000218283	MORF4L1P1	100	-0.0299909
LS-S	ENSG00000218357	LINC01644	100	-0.203393
LS-S	ENSG00000218426	RPL27AP6	100	-0.214073
LS-S	ENSG00000218510	LINC00339	100	-0.100907
LS-S	ENSG00000218537	MIF-AS1	100	-0.0323586
LS-S	ENSG00000218631	LOC100420839	75	-0.134879
LS-S	ENSG00000218739	CEBPZOS	100	-0.0160478
LS-S	ENSG00000218809		2	-0.130334
LS-S	ENSG00000218891	ZNF579	100	-0.356168
LS-S	ENSG00000219023	RPS15AP19	48	-0.271245
LS-S	ENSG00000219085	NPM1P37	2	0.330312
LS-S	ENSG00000219200	RNASEK	100	-0.0317529
LS-S	ENSG00000219201		85	0.180586
LS-S	ENSG00000219249	AMZ2P2	23	-0.287529
LS-S	ENSG00000219355	RPL31P52	61	-0.0428983
LS-S	ENSG00000219395	HSPA8P15	89	-0.0503334
LS-S	ENSG00000219410		99	-0.0906413
LS-S	ENSG00000219470	RPS2P29	14	-0.0240839
LS-S	ENSG00000219481	NBPF1	100	-0.311667
LS-S	ENSG00000219487		25	0.0724702
LS-S	ENSG00000219545	UMAD1	100	0.0739831
LS-S	ENSG00000219626	FAM228B	100	-0.0897894
LS-S	ENSG00000219665	ZNF433-AS1	100	-0.0515888
LS-S	ENSG00000219693	FGF7P8	1	-0.437269
LS-S	ENSG00000219747	RPL32P16	2	-0.219862
LS-S	ENSG00000219773	RPSAP45	73	-0.0757591
LS-S	ENSG00000219881	GAPDHP42	24	0.199445
LS-S	ENSG00000219891	ZSCAN12P1	99	-0.0825433
LS-S	ENSG00000219928		1	-0.800606
LS-S	ENSG00000220008	LINGO3	100	-0.343123
LS-S	ENSG00000220201	ZGLP1	100	-0.102596
LS-S	ENSG00000220205	VAMP2	100	-0.13168
LS-S	ENSG00000220305	HNRNPH1P1	1	-0.524238
LS-S	ENSG00000220323	H2BC19P	67	0.0894671
LS-S	ENSG00000220472	RPS3P4	100	-0.30501
LS-S	ENSG00000220517	ASS1P1	100	-0.042989
LS-S	ENSG00000220563	PKMP3	99	-0.279668
LS-S	ENSG00000220614		7	-0.249973
LS-S	ENSG00000220749	RPL21P28	100	-0.215202
LS-S	ENSG00000220785	MTMR9LP	100	-0.216367
LS-S	ENSG00000220793	RPL21P119	96	-0.221341
LS-S	ENSG00000220804	LINC01881	100	-0.161436
LS-S	ENSG00000220842	RPL21P16	100	-0.206931
LS-S	ENSG00000220848	RPS18P9	100	0.0182732
LS-S	ENSG00000221051		57	-0.136
LS-S	ENSG00000221164	SNORA11F	57	-0.0225636
LS-S	ENSG00000221184		100	0.00214898
LS-S	ENSG00000221340	RNU6ATAC18P	72	-0.474388
LS-S	ENSG00000221500	SNORD100	100	-0.148541
LS-S	ENSG00000221535		100	-0.0704044
LS-S	ENSG00000221539	SNORD99	85	-0.303896
LS-S	ENSG00000221643	SNORA77	92	0.13029
LS-S	ENSG00000221716	SNORA11	86	-0.26381
LS-S	ENSG00000221817	PPP3CB-AS1	100	-0.0459356
LS-S	ENSG00000221821	C6orf226	100	-0.0298064
LS-S	ENSG00000221823	PPP3R1	100	0.124861
LS-S	ENSG00000221829	FANCG	100	0.32487
LS-S	ENSG00000221838	AP4M1	100	0.0749245
LS-S	ENSG00000221843	C2orf16	68	0.00324641
LS-S	ENSG00000221866	PLXNA4	100	-0.394086
LS-S	ENSG00000221869	CEBPD	100	0.0183006
LS-S	ENSG00000221882	OR3A2	4	0.124236
LS-S	ENSG00000221883	ARIH2OS	100	-0.0269376
LS-S	ENSG00000221886	ZBED8	99	0.0517599
LS-S	ENSG00000221890	NPTXR	100	-0.361312
LS-S	ENSG00000221909	FAM200A	100	-0.080886
LS-S	ENSG00000221914	PPP2R2A	100	0.0321859
LS-S	ENSG00000221916	C19orf73	100	-0.00357458
LS-S	ENSG00000221923	ZNF880	100	-0.179099
LS-S	ENSG00000221926	TRIM16	100	0.00301287
LS-S	ENSG00000221944	TIGD1	100	-0.0966506
LS-S	ENSG00000221946	FXYD7	100	-0.469131
LS-S	ENSG00000221947	XKR9	100	-0.175834
LS-S	ENSG00000221949	LINC01465	39	0.230349
LS-S	ENSG00000221957	KIR2DS4	100	-0.127815
LS-S	ENSG00000221963	APOL6	100	0.202057
LS-S	ENSG00000221968	FADS3	100	-0.235258
LS-S	ENSG00000221970	OR2A1	85	-0.0666152
LS-S	ENSG00000221971	TTC4P1	54	-0.304174
LS-S	ENSG00000221978	CCNL2	100	-0.116558
LS-S	ENSG00000221983	UBA52	100	-0.104066
LS-S	ENSG00000221988	PPT2	100	-0.122664
LS-S	ENSG00000221990	EXOC3-AS1	100	-0.0172707
LS-S	ENSG00000221994	ZNF630	100	-0.226619
LS-S	ENSG00000221995		100	0.0521577
LS-S	ENSG00000222009	BTBD19	100	-0.132448
LS-S	ENSG00000222011	FAM185A	100	-0.0113563
LS-S	ENSG00000222014	RAB6C	2	0.759053
LS-S	ENSG00000222020	HDAC4-AS1	100	-0.025998
LS-S	ENSG00000222032		4	0.447788
LS-S	ENSG00000222041	CYTOR	100	0.292038
LS-S	ENSG00000222043		3	0.408887
LS-S	ENSG00000222046	DCDC2B	98	-0.14326
LS-S	ENSG00000222057	RNU4-62P	15	-0.139886
LS-S	ENSG00000222108	RNA5SP317	100	-0.162272
LS-S	ENSG00000222255	RNU6-101P	17	-0.223796
LS-S	ENSG00000222345	SNORD19C	1	-0.8005
LS-S	ENSG00000222365	SNORD12B	100	-0.107969
LS-S	ENSG00000222448	RN7SKP150	11	-0.216349
LS-S	ENSG00000222894		23	-0.0325483
LS-S	ENSG00000222937	SNORD63B	100	-0.141958
LS-S	ENSG00000223060	Y_RNA	33	-0.261952
LS-S	ENSG00000223284	RNU6-195P	8	-0.127539
LS-S	ENSG00000223309	RNU6-722P	89	0.11433
LS-S	ENSG00000223343		13	0.0165475
LS-S	ENSG00000223356		99	-0.036214
LS-S	ENSG00000223374		100	-0.0743824
LS-S	ENSG00000223396	RPS10P7	100	-0.0237477
LS-S	ENSG00000223401		100	-0.222398
LS-S	ENSG00000223442	TH2LCRR	89	-0.25645
LS-S	ENSG00000223459	TCAF1P1	100	-0.123143
LS-S	ENSG00000223466	LOC124908063	98	-0.162159
LS-S	ENSG00000223473		100	-0.0174839
LS-S	ENSG00000223478	ZDHHC12-DT	100	0.250586
LS-S	ENSG00000223482	NUTM2A-AS1	100	0.00572537
LS-S	ENSG00000223496	EXOSC6	100	-0.0789808
LS-S	ENSG00000223501	VPS52	100	0.0126297
LS-S	ENSG00000223505	RPL35AP5	1	-0.818212
LS-S	ENSG00000223508	RPL23AP53	100	-0.0792986
LS-S	ENSG00000223509	WHAMMP1	100	-0.202502
LS-S	ENSG00000223510	CDRT15	11	0.0352358
LS-S	ENSG00000223511	LINC02968	100	0.00941452
LS-S	ENSG00000223522	LOC100505716	100	-0.15436
LS-S	ENSG00000223534	HLA-DQB1-AS1	96	0.409421
LS-S	ENSG00000223546	LINC00630	100	0.0533384
LS-S	ENSG00000223547	ZNF844	100	-0.252496
LS-S	ENSG00000223551	TMSB4XP4	100	-0.00382281
LS-S	ENSG00000223552	CCR5AS	29	0.194458
LS-S	ENSG00000223553	SMPD4P1	34	-0.584451
LS-S	ENSG00000223561	LINC03007	12	-0.473849
LS-S	ENSG00000223571	DHRSX-IT1	33	0.124393
LS-S	ENSG00000223573	TINCR	100	-0.0965963
LS-S	ENSG00000223583	RPL17P9	1	-0.252106
LS-S	ENSG00000223599		80	-0.0652823
LS-S	ENSG00000223609	HBD	17	0.0471452
LS-S	ENSG00000223612		100	-0.102746
LS-S	ENSG00000223621	AK4P4	1	-0.461052
LS-S	ENSG00000223692	DIP2A-IT1	100	-0.0266271
LS-S	ENSG00000223697		100	-0.13719
LS-S	ENSG00000223704	LINC01422	100	-0.310021
LS-S	ENSG00000223705	NSUN5P1	100	-0.111148
LS-S	ENSG00000223711		100	-0.172417
LS-S	ENSG00000223745	CCDC18-AS1	100	-0.0855769
LS-S	ENSG00000223749	MIR503HG	4	0.661642
LS-S	ENSG00000223750	SIRPB3P	1	-0.336486
LS-S	ENSG00000223768	LINC00205	100	-0.0397835
LS-S	ENSG00000223773	CD99P1	100	-0.0602038
LS-S	ENSG00000223779		2	0.24561
LS-S	ENSG00000223797	ENTPD3-AS1	100	-0.0573302
LS-S	ENSG00000223799	IL10RB-DT	100	-0.0398136
LS-S	ENSG00000223804		100	-0.131298
LS-S	ENSG00000223820	CFL1P1	100	-0.342965
LS-S	ENSG00000223821		1	0.0243119
LS-S	ENSG00000223855	PDGFA-DT	1	0.00240922
LS-S	ENSG00000223865	HLA-DPB1	100	0.211938
LS-S	ENSG00000223878	PPIAP53	100	-0.149685
LS-S	ENSG00000223884	LOC101929452	97	-0.266734
LS-S	ENSG00000223886	LOC100131785	100	0.0401528
LS-S	ENSG00000223891	OSER1-DT	100	-0.314567
LS-S	ENSG00000223901		100	0.0517203
LS-S	ENSG00000223946		100	-0.337699
LS-S	ENSG00000223959	AFG3L1P	100	-0.0864204
LS-S	ENSG00000223960	CHROMR	100	0.01593
LS-S	ENSG00000224020	MIR181A2HG	99	-0.182275
LS-S	ENSG00000224032	EPB41L4A-AS1	100	-0.210105
LS-S	ENSG00000224034	LINC02561	100	-0.175587
LS-S	ENSG00000224043	CCNT2-AS1	100	-0.120452
LS-S	ENSG00000224046	DMTF1-AS1	66	0.494943
LS-S	ENSG00000224050		5	-0.576136
LS-S	ENSG00000224051	CPTP	100	-0.0265578
LS-S	ENSG00000224072	VEZTP1	41	-0.0268756
LS-S	ENSG00000224078	SNHG14	100	-0.222607
LS-S	ENSG00000224080	UBE2FP1	100	-0.0344973
LS-S	ENSG00000224081	SLC44A3-AS1	1	-0.193438
LS-S	ENSG00000224083	MTCO1P11	21	0.503542
LS-S	ENSG00000224086	PPM1F-AS1	100	-0.0956271
LS-S	ENSG00000224094	RPS24P8	66	-0.185324
LS-S	ENSG00000224097	LOC401127	100	-0.1223
LS-S	ENSG00000224114	RPS14P1	73	-0.163026
LS-S	ENSG00000224137	LINC01857	1	0.342179
LS-S	ENSG00000224138		100	0.00790707
LS-S	ENSG00000224152	BAZ2B-AS1	30	-0.330023
LS-S	ENSG00000224165	DNAJC27-AS1	13	-0.193053
LS-S	ENSG00000224183	SDHDP6	100	-0.0401069
LS-S	ENSG00000224186	PITX1-AS1	100	-0.0628229
LS-S	ENSG00000224195	CAMK2G-AS1	100	-0.202555
LS-S	ENSG00000224261	RPSAP18	12	-0.55117
LS-S	ENSG00000224272	LOC124905349	58	0.202034
LS-S	ENSG00000224281	SLC25A5-AS1	100	-0.0589739
LS-S	ENSG00000224292	PORCN-DT	29	-0.205443
LS-S	ENSG00000224295	OLFM5P	28	-0.368344
LS-S	ENSG00000224307	LINC02975	69	-0.368281
LS-S	ENSG00000224356		60	0.0749135
LS-S	ENSG00000224358	TMCO1-AS1	13	-0.156767
LS-S	ENSG00000224373	IGHV4-59	90	0.18398
LS-S	ENSG00000224376		100	-0.0298115
LS-S	ENSG00000224383	PRR29	100	-0.173658
LS-S	ENSG00000224387		45	-0.287322
LS-S	ENSG00000224389	C4B	54	-0.178081
LS-S	ENSG00000224397	PELATON	100	0.201026
LS-S	ENSG00000224401	RPL7P57	92	-0.119593
LS-S	ENSG00000224420	ADM5	100	-0.178453
LS-S	ENSG00000224424	PRKAR2A-AS1	100	-0.26723
LS-S	ENSG00000224429	LINC00539	100	0.306794
LS-S	ENSG00000224442	RPL4P7	72	0.000451825
LS-S	ENSG00000224448		21	-0.491409
LS-S	ENSG00000224460		100	0.0641517
LS-S	ENSG00000224470	ATXN1L	100	-0.0448236
LS-S	ENSG00000224478		61	-0.000836024
LS-S	ENSG00000224479		1	-0.219166
LS-S	ENSG00000224490	TTC21B-AS1	4	0.030172
LS-S	ENSG00000224505	HEXIM2-AS1	99	-0.239241
LS-S	ENSG00000224531	SMIM13	100	0.0144607
LS-S	ENSG00000224533	TMLHE-AS1	1	0.0142224
LS-S	ENSG00000224536	CSRP1-AS1	100	0.0243864
LS-S	ENSG00000224543	SNRPGP15	99	-0.0756004
LS-S	ENSG00000224546	EIF4BP3	13	-0.140294
LS-S	ENSG00000224566	CIAO2AP2	9	0.153053
LS-S	ENSG00000224578	HNRNPA1L3	100	0.0156124
LS-S	ENSG00000224596	ZMIZ1-AS1	86	0.0913334
LS-S	ENSG00000224597	SVIL-AS1	100	-0.190219
LS-S	ENSG00000224614	TNK2-AS1	100	-0.112775
LS-S	ENSG00000224616	RTCA-AS1	100	-0.160292
LS-S	ENSG00000224631	RPS27AP16	100	-0.222662
LS-S	ENSG00000224635		93	-0.0302976
LS-S	ENSG00000224650	IGHV3-74	35	0.0531379
LS-S	ENSG00000224660	SH3BP5-AS1	100	-0.185928
LS-S	ENSG00000224677	PDIA3P2	2	0.0246546
LS-S	ENSG00000224699	LAMTOR5-AS1	100	0.142172
LS-S	ENSG00000224712	NPIPA3	95	-0.212157
LS-S	ENSG00000224715	LOC339685	5	-0.366429
LS-S	ENSG00000224729	PCOLCE-AS1	5	-0.27085
LS-S	ENSG00000224738		100	-0.00627983
LS-S	ENSG00000224745		3	-0.359776
LS-S	ENSG00000224746		10	0.205856
LS-S	ENSG00000224769	MUC20P1	100	-0.299105
LS-S	ENSG00000224791	KRT18P39	18	-0.251942
LS-S	ENSG00000224796	RPL32P1	100	0.117043
LS-S	ENSG00000224831	TMEM183BP	100	0.22663
LS-S	ENSG00000224848		25	-0.255643
LS-S	ENSG00000224858	RPL29P11	1	-0.284065
LS-S	ENSG00000224861	YBX1P1	100	0.0468106
LS-S	ENSG00000224863	LINC01398	99	-0.421335
LS-S	ENSG00000224870	MRPL20-AS1	100	-0.0430465
LS-S	ENSG00000224875	EML4-AS1	52	0.442468
LS-S	ENSG00000224877	NDUFAF8	100	-0.0257694
LS-S	ENSG00000224888		100	-0.167822
LS-S	ENSG00000224892	RPS4XP16	100	0.000464714
LS-S	ENSG00000224897	POT1-AS1	97	-0.290475
LS-S	ENSG00000224914	LINC00863	100	-0.0418519
LS-S	ENSG00000224934	GOT1-DT	100	0.107321
LS-S	ENSG00000224940	PRRT4	34	-0.156732
LS-S	ENSG00000224945		1	-0.59035
LS-S	ENSG00000224950		100	0.276835
LS-S	ENSG00000224975	INE1	100	-0.195047
LS-S	ENSG00000224988		100	0.127245
LS-S	ENSG00000224992		96	0.167289
LS-S	ENSG00000225031	EIF4BP7	100	-0.156794
LS-S	ENSG00000225032	LOC102723566	100	-0.272084
LS-S	ENSG00000225037	EIF1AX-AS1	38	-0.0617811
LS-S	ENSG00000225039	LINC01058	25	0.268407
LS-S	ENSG00000225051	HMGB3P22	58	-0.0871682
LS-S	ENSG00000225071	RPS26P58	13	-0.104423
LS-S	ENSG00000225075		99	0.0756406
LS-S	ENSG00000225079	FTH1P22	100	-0.219889
LS-S	ENSG00000225080	PFN1P4	100	-0.219465
LS-S	ENSG00000225091	SNORA71A	33	-0.0185597
LS-S	ENSG00000225094	SETP20	1	0.524798
LS-S	ENSG00000225101	OR52K3P	39	-0.189381
LS-S	ENSG00000225125	RANP4	61	-0.283498
LS-S	ENSG00000225127	LINC00237	86	-0.0985966
LS-S	ENSG00000225138	SLC9A3-AS1	100	-0.0677686
LS-S	ENSG00000225151	GOLGA2P7	100	-0.330489
LS-S	ENSG00000225163		3	0.218565
LS-S	ENSG00000225171	DUTP6	97	-0.0223161
LS-S	ENSG00000225178		100	-0.0672792
LS-S	ENSG00000225190	PLEKHM1	100	-0.0636307
LS-S	ENSG00000225194	LINC00092	100	-0.33325
LS-S	ENSG00000225195		5	0.193147
LS-S	ENSG00000225200	RPS8P1	100	-0.177567
LS-S	ENSG00000225205	LOC124900513	100	-0.173595
LS-S	ENSG00000225213		74	0.113389
LS-S	ENSG00000225217	HSPA7	100	0.0408249
LS-S	ENSG00000225218		86	-0.0900165
LS-S	ENSG00000225224	RPS27AP12	4	-0.219222
LS-S	ENSG00000225231	LINC02470	1	-0.494611
LS-S	ENSG00000225234	TRAPPC12-AS1	100	-0.0869552
LS-S	ENSG00000225265	TAF1A-AS1	100	-0.073024
LS-S	ENSG00000225282		2	-0.0362686
LS-S	ENSG00000225302		6	0.320697
LS-S	ENSG00000225313		100	-0.0561815
LS-S	ENSG00000225331	LINC01678	97	-0.00089974
LS-S	ENSG00000225335		100	0.14198
LS-S	ENSG00000225339		1	-0.10228
LS-S	ENSG00000225342	LRRK2-DT	23	0.142014
LS-S	ENSG00000225345	SNX18P3	99	-0.215341
LS-S	ENSG00000225377	NRSN2-AS1	100	0.0603239
LS-S	ENSG00000225401	TGIF2P1	35	-0.270977
LS-S	ENSG00000225407		94	-0.189424
LS-S	ENSG00000225411		9	0.32633
LS-S	ENSG00000225422	RBMS1P1	53	-0.13393
LS-S	ENSG00000225434	LINC01504	100	-0.109613
LS-S	ENSG00000225439	BOLA3-DT	100	-0.23743
LS-S	ENSG00000225447	RPS15AP10	85	0.0357896
LS-S	ENSG00000225449	RAB6C-AS1	78	-0.0770174
LS-S	ENSG00000225450		2	0.0040264
LS-S	ENSG00000225460	LOC124902324	100	-0.211231
LS-S	ENSG00000225465	RFPL1S	100	-0.0199892
LS-S	ENSG00000225470	JPX	100	-0.0504764
LS-S	ENSG00000225484	NUTM2B-AS1	100	0.0647762
LS-S	ENSG00000225489		98	-0.0628346
LS-S	ENSG00000225492	GBP1P1	100	0.859533
LS-S	ENSG00000225507		100	-0.130177
LS-S	ENSG00000225513		9	-0.0249878
LS-S	ENSG00000225526	MKRN2OS	99	-0.258885
LS-S	ENSG00000225528	TMA7B	100	0.0464496
LS-S	ENSG00000225535	LINC01393	4	-0.246678
LS-S	ENSG00000225556	C2CD4D	100	-0.264641
LS-S	ENSG00000225573	RPL35P5	17	0.228875
LS-S	ENSG00000225578	NCBP2-AS1	6	-0.0621069
LS-S	ENSG00000225603		10	0.453312
LS-S	ENSG00000225614	ZNF469	100	-0.252455
LS-S	ENSG00000225630	MTND2P28	100	-0.153984
LS-S	ENSG00000225632		100	-0.261452
LS-S	ENSG00000225636	HNRNPA3P15	67	0.100939
LS-S	ENSG00000225643		100	-0.419834
LS-S	ENSG00000225648	SBDSP1	100	-0.208197
LS-S	ENSG00000225663	MCRIP1	100	0.0371039
LS-S	ENSG00000225675	LRP8-DT	100	-0.112299
LS-S	ENSG00000225695	HNRNPA1P35	43	-0.0705528
LS-S	ENSG00000225697	SLC26A6	100	0.111398
LS-S	ENSG00000225720		100	0.294956
LS-S	ENSG00000225726		40	-0.081813
LS-S	ENSG00000225733	FGD5-AS1	100	-0.0249456
LS-S	ENSG00000225756	DBH-AS1	100	-0.140167
LS-S	ENSG00000225762	LINC01389	98	0.0358919
LS-S	ENSG00000225783	MIAT	100	0.123144
LS-S	ENSG00000225791	TRAM2-AS1	100	-0.229098
LS-S	ENSG00000225793	TMEM30A-DT	100	-0.0901743
LS-S	ENSG00000225806		78	-0.208192
LS-S	ENSG00000225808	DNAJC19P5	100	-0.156045
LS-S	ENSG00000225828	FAM229A	100	-0.193059
LS-S	ENSG00000225830	ERCC6	100	-0.153121
LS-S	ENSG00000225854	RPL34P4	23	-0.151165
LS-S	ENSG00000225855	RUSC1-AS1	100	-0.0512722
LS-S	ENSG00000225871		100	-0.147063
LS-S	ENSG00000225873	C3orf86P	23	-0.0230199
LS-S	ENSG00000225880	LINC00115	100	-0.0228378
LS-S	ENSG00000225886		100	-0.115227
LS-S	ENSG00000225889		100	-0.0473216
LS-S	ENSG00000225891	DHDDS-AS1	93	-0.143373
LS-S	ENSG00000225920	RIMKLBP2	100	-0.151491
LS-S	ENSG00000225921	NOL7	100	0.0182852
LS-S	ENSG00000225931		100	-0.156349
LS-S	ENSG00000225932		84	0.25516
LS-S	ENSG00000225936	SLC18A2-AS1	1	-0.255025
LS-S	ENSG00000225938	S1PR1-DT	100	-0.0984084
LS-S	ENSG00000225948	LINC02648	100	-0.217004
LS-S	ENSG00000225963		100	-0.0588101
LS-S	ENSG00000225964	NRIR	76	-0.215789
LS-S	ENSG00000225968	ELFN1	7	-0.530748
LS-S	ENSG00000225969	ABHD11-AS1	39	0.346998
LS-S	ENSG00000225972	MTND1P23	100	-0.193673
LS-S	ENSG00000225973	PIGBOS1	100	0.0473767
LS-S	ENSG00000225975	ZNF567-DT	100	-0.0767401
LS-S	ENSG00000225978	HAR1A	100	-0.286891
LS-S	ENSG00000225986		100	0.165532
LS-S	ENSG00000225992	TRGVA	61	-0.10216
LS-S	ENSG00000226002	GTF2IP14	87	-0.206397
LS-S	ENSG00000226007	FAM88F	1	0.408764
LS-S	ENSG00000226015	CCT8P1	100	-0.0177141
LS-S	ENSG00000226025	LGALS17A	51	0.260507
LS-S	ENSG00000226029	LINC01772	100	-0.187593
LS-S	ENSG00000226049	TLK2P1	100	-0.0122545
LS-S	ENSG00000226054	MEMO1P1	66	-0.0919723
LS-S	ENSG00000226055	PAICSP1	100	-0.139207
LS-S	ENSG00000226067	LINC00623	100	-0.151618
LS-S	ENSG00000226084	RPL17P6	100	-0.179898
LS-S	ENSG00000226085	UQCRFS1P1	21	0.304146
LS-S	ENSG00000226091	LINC00937	99	0.0134491
LS-S	ENSG00000226124	FTCDNL1	100	0.0644512
LS-S	ENSG00000226137	BAIAP2-DT	100	-0.264734
LS-S	ENSG00000226167	AP4B1-AS1	100	0.00927903
LS-S	ENSG00000226174	TEX22	100	0.138984
LS-S	ENSG00000226179	LINC00685	100	-0.389065
LS-S	ENSG00000226180	LOC100129215	100	-0.057248
LS-S	ENSG00000226200	SGMS1-AS1	100	-0.0917242
LS-S	ENSG00000226210	WASH8P	100	-0.100748
LS-S	ENSG00000226212	TRGV6	100	-0.274953
LS-S	ENSG00000226221	RPL26P19	100	-0.255752
LS-S	ENSG00000226233		9	-0.375342
LS-S	ENSG00000226245	ZNF32-AS1	51	-0.185609
LS-S	ENSG00000226259	GTF2H2B	100	0.0013405
LS-S	ENSG00000226266	BAZ2B	100	0.0256282
LS-S	ENSG00000226278	PSPHP1	85	0.0930138
LS-S	ENSG00000226284	ARPC3P1	7	0.039687
LS-S	ENSG00000226287	TMEM191A	100	-0.119449
LS-S	ENSG00000226306	NPY6R	1	-0.801946
LS-S	ENSG00000226310		3	-0.314067
LS-S	ENSG00000226312	CFLAR-AS1	100	0.0141312
LS-S	ENSG00000226314	ZKSCAN8P1	100	-0.107055
LS-S	ENSG00000226318	RPS3AP38	95	0.00882553
LS-S	ENSG00000226321	CROCC2	25	-0.348356
LS-S	ENSG00000226328	NUP50-DT	100	0.0727275
LS-S	ENSG00000226329		100	-0.221627
LS-S	ENSG00000226330	PPP1R15B-AS1	73	-0.226317
LS-S	ENSG00000226332		100	-0.143387
LS-S	ENSG00000226342	NMD3P1	98	-0.229306
LS-S	ENSG00000226352	PSPC1-AS2	100	-0.15756
LS-S	ENSG00000226360	RPL10AP6	100	-0.186833
LS-S	ENSG00000226380		100	-0.106918
LS-S	ENSG00000226383	LINC01876	37	-0.205829
LS-S	ENSG00000226393	IFNA20P	100	-0.0535043
LS-S	ENSG00000226394		20	-0.210754
LS-S	ENSG00000226396		100	-0.0839542
LS-S	ENSG00000226419	SLC16A1-AS1	100	0.152134
LS-S	ENSG00000226423		100	-0.336297
LS-S	ENSG00000226445	THBS2-AS1	100	-0.0800651
LS-S	ENSG00000226450	CYP2D8P	100	-0.0314721
LS-S	ENSG00000226455		13	-0.245518
LS-S	ENSG00000226469	ADAM1B	100	-0.163234
LS-S	ENSG00000226471		100	-0.16986
LS-S	ENSG00000226478	UPF3AP1	35	-0.0508063
LS-S	ENSG00000226479	TMEM185B	100	-0.025025
LS-S	ENSG00000226491	FTOP1	2	-0.102822
LS-S	ENSG00000226508	LINC01918	88	-0.0174367
LS-S	ENSG00000226525	RPS7P10	76	-0.170666
LS-S	ENSG00000226530		73	-0.245408
LS-S	ENSG00000226571		1	-0.563867
LS-S	ENSG00000226581	LINC02848	11	-0.235633
LS-S	ENSG00000226624	RPL13AP16	68	1.47907
LS-S	ENSG00000226647		6	-0.402215
LS-S	ENSG00000226648	PLCG1-AS1	100	-0.127151
LS-S	ENSG00000226659	TSPAN14-AS1	100	-0.0615947
LS-S	ENSG00000226660	TRBV2	100	0.0895474
LS-S	ENSG00000226669		80	0.143237
LS-S	ENSG00000226686	LINC01535	10	-0.216528
LS-S	ENSG00000226688	ENTPD1-AS1	100	-0.0082438
LS-S	ENSG00000226696	LENG8-AS1	100	-0.201137
LS-S	ENSG00000226706	LOC101928525	71	-0.20254
LS-S	ENSG00000226711	FAM66C	100	-0.284626
LS-S	ENSG00000226742	HSBP1L1	100	-0.267282
LS-S	ENSG00000226744		3	-0.261235
LS-S	ENSG00000226752	CUTALP	100	-0.0582769
LS-S	ENSG00000226763	SRRM5	100	-0.28252
LS-S	ENSG00000226777	FAM30A	100	-0.435272
LS-S	ENSG00000226784	PGAM4	47	0.241062
LS-S	ENSG00000226791	LINC02611	100	0.0883367
LS-S	ENSG00000226800	CACTIN-AS1	100	-0.168597
LS-S	ENSG00000226803	ZNF451-AS1	100	-0.0569259
LS-S	ENSG00000226816		63	-0.444542
LS-S	ENSG00000226822	LINC02785	14	-0.510844
LS-S	ENSG00000226823	SUGT1P1	11	0.302028
LS-S	ENSG00000226824	LOC100996437	100	-0.166845
LS-S	ENSG00000226849		100	-0.161484
LS-S	ENSG00000226851	ZNF277-AS1	28	-0.0541051
LS-S	ENSG00000226856	THORLNC	18	0.184141
LS-S	ENSG00000226874	TRPC6P10	86	-0.16622
LS-S	ENSG00000226891	LINC01359	13	-0.494462
LS-S	ENSG00000226935	LINC00161	28	0.111379
LS-S	ENSG00000226937	CEP164P1	74	-0.173812
LS-S	ENSG00000226942	IL9RP3	100	-0.106973
LS-S	ENSG00000226945		100	-0.322095
LS-S	ENSG00000226950	DANCR	100	-0.0413154
LS-S	ENSG00000226964	RHEBP2	40	-0.100993
LS-S	ENSG00000226979	LTA	100	-0.197268
LS-S	ENSG00000226981	ABHD17AP6	100	-0.275494
LS-S	ENSG00000226987		4	-0.204432
LS-S	ENSG00000227001	NBPF2P	100	-0.16328
LS-S	ENSG00000227006	LOC124904542	43	0.0785159
LS-S	ENSG00000227009	FUNDC2P4	24	0.404218
LS-S	ENSG00000227012	LINC02527	8	-0.076191
LS-S	ENSG00000227014	FKBP14-AS1	22	-0.368761
LS-S	ENSG00000227032	RPS2P36	92	0.0428251
LS-S	ENSG00000227036	LINC00511	81	-0.242966
LS-S	ENSG00000227039	ITGB2-AS1	100	0.0502421
LS-S	ENSG00000227051	C14orf132	100	-0.517938
LS-S	ENSG00000227053	MUC12-AS1	59	0.133478
LS-S	ENSG00000227055		3	0.0578742
LS-S	ENSG00000227057	WDR46	100	-0.00290602
LS-S	ENSG00000227063	RPL41P1	100	-0.188266
LS-S	ENSG00000227070	EPS15-AS1	92	0.080632
LS-S	ENSG00000227081		100	-0.218923
LS-S	ENSG00000227082	LINC02798	2	-0.538668
LS-S	ENSG00000227097	RPS28P7	100	-0.211296
LS-S	ENSG00000227113		35	-0.167646
LS-S	ENSG00000227124	ZNF717	100	-0.212411
LS-S	ENSG00000227145	IL21-AS1	7	2.52919
LS-S	ENSG00000227155	LOC124902108	100	-0.114496
LS-S	ENSG00000227176	NSA2P5	58	-0.310131
LS-S	ENSG00000227191	TRGC2	100	0.020505
LS-S	ENSG00000227195	MIR663AHG	98	-0.416427
LS-S	ENSG00000227212	PFN1P6	82	-0.247238
LS-S	ENSG00000227213	SPATA13-AS1	6	0.0406229
LS-S	ENSG00000227217		100	-0.021607
LS-S	ENSG00000227218	LOC124902280	100	0.11625
LS-S	ENSG00000227232	WASH7P	100	-0.0773713
LS-S	ENSG00000227242		99	0.181417
LS-S	ENSG00000227245		1	-0.765359
LS-S	ENSG00000227252	COPS8-DT	100	0.0521013
LS-S	ENSG00000227253		6	-0.100853
LS-S	ENSG00000227256	MIS18A-AS1	6	-0.162023
LS-S	ENSG00000227262	HCG4B	59	-0.0144491
LS-S	ENSG00000227268	KLLN	100	0.0396711
LS-S	ENSG00000227321	MTND4P15	87	0.00471562
LS-S	ENSG00000227329		100	-0.191224
LS-S	ENSG00000227345	PARG	100	0.0593123
LS-S	ENSG00000227354	RBM26-AS1	100	-0.0810006
LS-S	ENSG00000227356	GOLGA7B-DT	39	-0.039568
LS-S	ENSG00000227359	LINC02936	37	-0.0814395
LS-S	ENSG00000227370		100	-0.260907
LS-S	ENSG00000227372	TP73-AS1	100	-0.234698
LS-S	ENSG00000227373	RABGAP1L-DT	100	0.239856
LS-S	ENSG00000227374		62	-0.226547
LS-S	ENSG00000227376	FTH1P16	9	0.0472986
LS-S	ENSG00000227388		100	-0.20057
LS-S	ENSG00000227398	KIF9-AS1	100	-0.0500603
LS-S	ENSG00000227403	LINC01806	100	0.211308
LS-S	ENSG00000227413		69	0.00381895
LS-S	ENSG00000227456	LINC00310	62	-0.0577502
LS-S	ENSG00000227473	TSSK5P	100	-0.107074
LS-S	ENSG00000227486		100	-0.0367161
LS-S	ENSG00000227495	KIF1C-AS1	77	0.154543
LS-S	ENSG00000227500	SCAMP4	100	0.0235154
LS-S	ENSG00000227507	LTB	100	-0.194861
LS-S	ENSG00000227508	LINC01624	100	-0.416523
LS-S	ENSG00000227512		95	0.00557436
LS-S	ENSG00000227518	MIR1302-9HG	55	0.0202219
LS-S	ENSG00000227533	SLC2A1-DT	100	-0.085618
LS-S	ENSG00000227536	SOCS5P4	99	-0.0844965
LS-S	ENSG00000227540	DNAJC9-AS1	100	-0.0604754
LS-S	ENSG00000227543	SPAG5-AS1	100	-0.0953575
LS-S	ENSG00000227550	TRBV7-5	12	0.22885
LS-S	ENSG00000227582	ADGRF5P1	9	-0.268309
LS-S	ENSG00000227591	HSD11B1-AS1	100	0.160137
LS-S	ENSG00000227598		80	0.0673819
LS-S	ENSG00000227603		100	-0.0326215
LS-S	ENSG00000227615		100	-0.295381
LS-S	ENSG00000227619		22	-0.0658456
LS-S	ENSG00000227630	LINC01132	13	-0.0373672
LS-S	ENSG00000227671	ZNF731P	100	-0.0366665
LS-S	ENSG00000227674	LINC00355	2	-0.110567
LS-S	ENSG00000227678		100	-0.063854
LS-S	ENSG00000227688	HNRNPA3P2	57	-0.227963
LS-S	ENSG00000227741	LOC729867	99	0.00462779
LS-S	ENSG00000227758	HCG9P5	42	-0.0249141
LS-S	ENSG00000227766		38	-0.33213
LS-S	ENSG00000227775		100	-0.0988039
LS-S	ENSG00000227776	AKR1D1P1	97	0.0362658
LS-S	ENSG00000227777	RPL7AP19	74	-0.233866
LS-S	ENSG00000227782		100	-0.0237954
LS-S	ENSG00000227799	CDPF1P1	100	-0.0472531
LS-S	ENSG00000227825	SLC9A7P1	95	0.329416
LS-S	ENSG00000227827	PKD1P2	100	-0.0269119
LS-S	ENSG00000227836		1	-0.125669
LS-S	ENSG00000227855	DPY19L2P3	29	-0.510814
LS-S	ENSG00000227879	PSPC1P1	6	0.289946
LS-S	ENSG00000227888	FAM66A	71	-0.371824
LS-S	ENSG00000227896	WAPL-DT	100	0.267882
LS-S	ENSG00000227908	IL6ST-DT	48	-0.226738
LS-S	ENSG00000227920		100	0.0131444
LS-S	ENSG00000227933		1	-0.692236
LS-S	ENSG00000227939	RPL3P2	88	-0.182181
LS-S	ENSG00000227945	PTPRK-AS1	98	-0.257274
LS-S	ENSG00000227946	INO80D-AS1	100	0.0224312
LS-S	ENSG00000227963	RBM15-AS1	100	0.0999943
LS-S	ENSG00000227986	TRIM60P18	100	-0.224499
LS-S	ENSG00000227992		81	0.647981
LS-S	ENSG00000228008		4	-0.0287484
LS-S	ENSG00000228010		11	-0.0602849
LS-S	ENSG00000228013	IL6R-AS1	100	-0.420749
LS-S	ENSG00000228037	LOC100996583	100	-0.0906165
LS-S	ENSG00000228049	POLR2J2	100	-0.0197258
LS-S	ENSG00000228060	PABPC4-AS1	51	-0.164291
LS-S	ENSG00000228069	MTCO3P29	93	-0.095425
LS-S	ENSG00000228078	HLA-U	71	-0.0697007
LS-S	ENSG00000228084		100	-0.0138688
LS-S	ENSG00000228106		100	0.0693727
LS-S	ENSG00000228107		99	-0.0510989
LS-S	ENSG00000228109	MELTF-AS1	67	-0.0345121
LS-S	ENSG00000228137		100	-0.0726124
LS-S	ENSG00000228139	LINC01402	1	-0.0732362
LS-S	ENSG00000228140	EFHD2-AS1	100	-0.129177
LS-S	ENSG00000228146	CASP16P	36	-0.272752
LS-S	ENSG00000228150		99	-0.0330884
LS-S	ENSG00000228168	HNRNPA1P21	100	0.363796
LS-S	ENSG00000228172		93	-0.279391
LS-S	ENSG00000228192	ZNF691-DT	10	-0.188788
LS-S	ENSG00000228201		74	-0.0693948
LS-S	ENSG00000228203	GRASLND	100	-0.189113
LS-S	ENSG00000228216		13	-0.0915782
LS-S	ENSG00000228217	PNRC2P1	93	0.0202549
LS-S	ENSG00000228218	ATF4P3	95	-0.304197
LS-S	ENSG00000228223	HCG11	100	-0.243528
LS-S	ENSG00000228232	GAPDHP1	1	0.523586
LS-S	ENSG00000228237	EFCAB14-AS1	100	-0.0292448
LS-S	ENSG00000228242	XPC-AS1	100	-0.163252
LS-S	ENSG00000228251		92	-0.155201
LS-S	ENSG00000228252	COL6A4P2	89	-0.0689058
LS-S	ENSG00000228253	ATP8	100	-0.0852646
LS-S	ENSG00000228261	ITPRIP-AS1	71	-0.0545717
LS-S	ENSG00000228265		100	0.403351
LS-S	ENSG00000228274		100	-0.284951
LS-S	ENSG00000228278	ORM2	100	-0.195213
LS-S	ENSG00000228300	FAM174C	100	-0.0160734
LS-S	ENSG00000228302		100	-0.155928
LS-S	ENSG00000228305	PRELID1P6	67	0.089129
LS-S	ENSG00000228314	CYP4F29P	100	-0.0955648
LS-S	ENSG00000228323	MYADM-AS1	23	-0.266161
LS-S	ENSG00000228327		100	-0.124697
LS-S	ENSG00000228329	LINC01890	91	0.0751018
LS-S	ENSG00000228330		44	0.021052
LS-S	ENSG00000228340	MIR646HG	100	-0.192924
LS-S	ENSG00000228343		100	-0.0814086
LS-S	ENSG00000228352		95	-0.0614444
LS-S	ENSG00000228363	CHMP3-AS1	100	-0.100734
LS-S	ENSG00000228382	ITPKB-IT1	89	0.0830317
LS-S	ENSG00000228393	LINC01004	100	-0.00379465
LS-S	ENSG00000228395		100	-0.089131
LS-S	ENSG00000228407		9	-0.499519
LS-S	ENSG00000228409	CCT6P1	100	-0.070422
LS-S	ENSG00000228427	LOC107985688	100	0.0848987
LS-S	ENSG00000228434		100	-0.180765
LS-S	ENSG00000228436	LOC105378663	5	0.00413545
LS-S	ENSG00000228439		100	-0.176284
LS-S	ENSG00000228444		72	-0.419529
LS-S	ENSG00000228451	SDAD1P1	100	-0.0926818
LS-S	ENSG00000228452	C1orf50-AS1	100	-0.0710963
LS-S	ENSG00000228463	RPL23AP21	98	-0.315423
LS-S	ENSG00000228474	OST4	100	-0.052941
LS-S	ENSG00000228476	CSTP1	96	-0.24541
LS-S	ENSG00000228485	GRK5-IT1	3	1.23556
LS-S	ENSG00000228486	C2orf92	100	-0.149964
LS-S	ENSG00000228487		100	-0.197345
LS-S	ENSG00000228492	RAB11FIP1P1	100	-0.0853146
LS-S	ENSG00000228502	EEF1A1P11	100	-0.186055
LS-S	ENSG00000228506	PNISR-AS1	100	-0.0329433
LS-S	ENSG00000228507	DAP3P2	72	-0.047234
LS-S	ENSG00000228519	RANBP1P1	25	0.281235
LS-S	ENSG00000228526	MIR34AHG	73	0.265014
LS-S	ENSG00000228544	CCDC183-AS1	100	-0.214444
LS-S	ENSG00000228549	LOC112267871	90	-0.369608
LS-S	ENSG00000228554		96	-0.23222
LS-S	ENSG00000228570	NUTM2E	44	0.241618
LS-S	ENSG00000228577		23	-0.279295
LS-S	ENSG00000228589	SPCS2P4	100	0.0661726
LS-S	ENSG00000228594	FNDC10	100	-0.0920153
LS-S	ENSG00000228606	DCAF8-DT	100	-0.125211
LS-S	ENSG00000228623	ZNF883	100	-0.0349794
LS-S	ENSG00000228634		100	0.038681
LS-S	ENSG00000228638	FCF1P2	100	-0.0326658
LS-S	ENSG00000228649	SNHG26	100	0.0979741
LS-S	ENSG00000228653	HNRNPCP7	84	-0.221485
LS-S	ENSG00000228655		66	0.327551
LS-S	ENSG00000228661	STIM1-AS1	100	-0.0722515
LS-S	ENSG00000228663	PSMD10P1	100	-0.180834
LS-S	ENSG00000228668	TRGV5P	2	-0.0999806
LS-S	ENSG00000228672	PROB1	100	0.3432
LS-S	ENSG00000228686		38	-0.124398
LS-S	ENSG00000228695	CES1P1	5	0.0512781
LS-S	ENSG00000228696	ARL17B	100	-0.0506186
LS-S	ENSG00000228701	TNKS2-DT	4	0.496438
LS-S	ENSG00000228705	LINC00659	93	-0.296865
LS-S	ENSG00000228709	LINC02575	51	-0.546492
LS-S	ENSG00000228716	DHFR	100	0.688652
LS-S	ENSG00000228727	SAPCD1	100	0.162637
LS-S	ENSG00000228748		65	-0.125575
LS-S	ENSG00000228763	LIMS1-AS1	84	0.112157
LS-S	ENSG00000228775	WEE2-AS1	100	-0.179954
LS-S	ENSG00000228779		1	-0.4222
LS-S	ENSG00000228782	MRPL45P2	100	-0.0711042
LS-S	ENSG00000228784	LINC00954	100	-0.0729797
LS-S	ENSG00000228794	LINC01128	100	-0.196429
LS-S	ENSG00000228800		13	-0.0962714
LS-S	ENSG00000228801	PCMTD1-DT	100	-0.0894019
LS-S	ENSG00000228802		1	-0.720133
LS-S	ENSG00000228808	HMGB3P4	100	-0.120296
LS-S	ENSG00000228809		84	0.0839792
LS-S	ENSG00000228834	ATP5MFP2	2	-0.351521
LS-S	ENSG00000228839	PIK3IP1-DT	100	-0.302791
LS-S	ENSG00000228852		100	-0.266724
LS-S	ENSG00000228857	ACTR3-AS1	100	0.0366721
LS-S	ENSG00000228863		100	-0.11697
LS-S	ENSG00000228878	SEPTIN7-DT	100	-0.224598
LS-S	ENSG00000228886		1	-0.115254
LS-S	ENSG00000228887	EEF1DP1	48	-0.147999
LS-S	ENSG00000228889	UBAC2-AS1	100	0.33435
LS-S	ENSG00000228903	RASA4CP	100	-0.126036
LS-S	ENSG00000228906		100	-0.0711102
LS-S	ENSG00000228915	OR7E128P	99	-0.0210023
LS-S	ENSG00000228925		100	-0.0615521
LS-S	ENSG00000228955	RPL7AP82	66	-0.000979057
LS-S	ENSG00000228956	SATB1-AS1	100	-0.257375
LS-S	ENSG00000228960	OR2A9P	100	0.0467419
LS-S	ENSG00000228966	HOMER2P1	7	-0.44353
LS-S	ENSG00000228985	TRDD3	22	-0.358549
LS-S	ENSG00000228989		100	-0.170288
LS-S	ENSG00000229007	EXOSC3P1	1	-0.280905
LS-S	ENSG00000229018	PMS2P7	91	0.0851186
LS-S	ENSG00000229029	CDCA4P1	17	-0.203838
LS-S	ENSG00000229036	VDAC1P8	100	-0.0726577
LS-S	ENSG00000229043	ZFAND2A-DT	100	0.0854442
LS-S	ENSG00000229052		30	0.0818351
LS-S	ENSG00000229056	HECW2-AS1	100	-0.250835
LS-S	ENSG00000229097	CALM2P2	100	-0.140395
LS-S	ENSG00000229106	BTBD6P1	99	-0.271356
LS-S	ENSG00000229117	RPL41	100	-0.108197
LS-S	ENSG00000229119	RPLP0P9	100	-0.0702121
LS-S	ENSG00000229122	AGBL5-IT1	100	-0.0192508
LS-S	ENSG00000229124	VIM-AS1	100	-0.0748766
LS-S	ENSG00000229127	KANSL1L-AS1	100	-0.012903
LS-S	ENSG00000229132	EIF4A1P10	100	0.278452
LS-S	ENSG00000229151		100	-0.373364
LS-S	ENSG00000229152	ANKRD10-IT1	100	-0.024891
LS-S	ENSG00000229153	EPHA1-AS1	100	-0.342344
LS-S	ENSG00000229162	RUNX3-AS1	100	0.132678
LS-S	ENSG00000229180	RABGEF1P1	100	-0.156945
LS-S	ENSG00000229205	LINC00200	21	-0.156325
LS-S	ENSG00000229298	TUBB8P1	15	0.00674241
LS-S	ENSG00000229314	ORM1	26	-0.369176
LS-S	ENSG00000229320	KRT8P12	100	0.0379205
LS-S	ENSG00000229325	ACAP2-IT1	100	-0.0621817
LS-S	ENSG00000229334	TMEM44-AS2	97	-0.232034
LS-S	ENSG00000229344	MTCO2P12	100	-0.195484
LS-S	ENSG00000229358	DPY19L1P1	98	-0.126435
LS-S	ENSG00000229368		100	-0.0243797
LS-S	ENSG00000229373	LINC00452	6	0.151809
LS-S	ENSG00000229390	MICD	26	0.121229
LS-S	ENSG00000229391	HLA-DRB6	100	0.366161
LS-S	ENSG00000229393		73	-0.294203
LS-S	ENSG00000229405	LOC100130731	100	0.14889
LS-S	ENSG00000229413		100	-0.0227266
LS-S	ENSG00000229419	RALGAPA1P1	100	-0.0497382
LS-S	ENSG00000229422		100	0.0170217
LS-S	ENSG00000229427	ANKRD26P4	5	0.182775
LS-S	ENSG00000229431	MED8-AS1	100	-0.0138815
LS-S	ENSG00000229447		100	-0.0149185
LS-S	ENSG00000229463	LYST-AS1	27	0.0576944
LS-S	ENSG00000229473	RGS17P1	100	-0.131918
LS-S	ENSG00000229474	PATL2	100	-0.0161296
LS-S	ENSG00000229484	LINC02766	5	0.157548
LS-S	ENSG00000229487	ALG13-AS1	96	-0.0322938
LS-S	ENSG00000229512		100	-0.093414
LS-S	ENSG00000229519		100	-0.182564
LS-S	ENSG00000229539	PANK2-AS1	100	0.116169
LS-S	ENSG00000229559		89	-0.0389684
LS-S	ENSG00000229585	RPL21P44	100	-0.152791
LS-S	ENSG00000229587		6	-0.0468099
LS-S	ENSG00000229589	ACVR2B-AS1	7	-0.159731
LS-S	ENSG00000229590	MSX2P1	100	-0.151843
LS-S	ENSG00000229591		98	-0.175724
LS-S	ENSG00000229598	PRDX3P1	100	-0.0511273
LS-S	ENSG00000229605	RPL21P93	100	-0.160809
LS-S	ENSG00000229619	MBNL1-AS1	100	-0.111936
LS-S	ENSG00000229628		100	-0.144865
LS-S	ENSG00000229635	LOC100421273	6	0.158766
LS-S	ENSG00000229638	RPL4P4	100	-0.177847
LS-S	ENSG00000229656	ITGB1-DT	96	0.160175
LS-S	ENSG00000229659	RPL26P6	83	-0.0227767
LS-S	ENSG00000229676	ZNF492	69	-0.157868
LS-S	ENSG00000229677	RPL17P28	100	-0.0800235
LS-S	ENSG00000229689		4	0.519268
LS-S	ENSG00000229692	SOS1-IT1	100	0.0959804
LS-S	ENSG00000229715	EEF1DP3	100	0.10774
LS-S	ENSG00000229727	LOC100506274	99	-0.117235
LS-S	ENSG00000229728		100	-0.105711
LS-S	ENSG00000229729		100	-0.00379632
LS-S	ENSG00000229739	PDC-AS1	1	-0.459249
LS-S	ENSG00000229754	CXCR2P1	100	0.338991
LS-S	ENSG00000229759	MRPS18AP1	100	-0.0859604
LS-S	ENSG00000229769	TRBV10-2	100	0.0301765
LS-S	ENSG00000229780	UBE2Q1-AS1	60	0.113835
LS-S	ENSG00000229781	RRN3P4	14	-0.0157431
LS-S	ENSG00000229807	XIST	99	-0.133453
LS-S	ENSG00000229808		83	-0.00420757
LS-S	ENSG00000229809	ZNF688	100	-0.00422829
LS-S	ENSG00000229816	DDX50P1	100	-0.141235
LS-S	ENSG00000229832		96	-0.117107
LS-S	ENSG00000229833	PET100	100	-0.0850047
LS-S	ENSG00000229839		48	-0.105303
LS-S	ENSG00000229852	LOC122539212	100	0.137474
LS-S	ENSG00000229870	RPL21P89	30	-0.0497044
LS-S	ENSG00000229873	OGFR-AS1	100	-0.0524009
LS-S	ENSG00000229921	KIF25-AS1	1	-0.75976
LS-S	ENSG00000229931	ATXN1-AS1	100	0.206433
LS-S	ENSG00000229932	YWHAZP3	74	0.0944424
LS-S	ENSG00000229939		100	-0.19576
LS-S	ENSG00000229948	B3GALNT1P1	24	0.0951272
LS-S	ENSG00000229951	FOSL2-AS1	100	-0.216015
LS-S	ENSG00000229979	HMGN2P48	100	0.00257028
LS-S	ENSG00000229980	TOB1-AS1	100	0.0832616
LS-S	ENSG00000229990		7	-0.154033
LS-S	ENSG00000230002	ALMS1-IT1	100	0.141338
LS-S	ENSG00000230006	ANKRD36BP2	100	-0.428095
LS-S	ENSG00000230042	AK3P3	89	-0.0463935
LS-S	ENSG00000230068	CDC42-IT1	42	-0.217401
LS-S	ENSG00000230069	LRRC37A15P	100	-0.114683
LS-S	ENSG00000230071	RPL4P6	100	0.00379536
LS-S	ENSG00000230074		81	-0.265072
LS-S	ENSG00000230076	RPL10P6	2	-0.00754982
LS-S	ENSG00000230082	PRRT3-AS1	38	-0.087874
LS-S	ENSG00000230084	ZBTB47-AS1	100	-0.104276
LS-S	ENSG00000230091	TMEM254-AS1	100	-0.292526
LS-S	ENSG00000230092		100	-0.0616684
LS-S	ENSG00000230099	TRBV5-4	100	0.0706925
LS-S	ENSG00000230105		14	-0.140359
LS-S	ENSG00000230124	ACBD6	100	-0.0923061
LS-S	ENSG00000230131	LINC02641	1	0.00484352
LS-S	ENSG00000230138	LINC02812	100	-0.239853
LS-S	ENSG00000230148	HOXB-AS1	100	-0.0821317
LS-S	ENSG00000230149		100	-0.121201
LS-S	ENSG00000230155	CEP250-AS1	100	-0.00775064
LS-S	ENSG00000230163		100	-0.0596228
LS-S	ENSG00000230177		100	-0.0590903
LS-S	ENSG00000230185	HSDL2-AS1	60	-0.0579114
LS-S	ENSG00000230189	RABGEF1P2	100	-0.0697533
LS-S	ENSG00000230201	ATP6V0CP1	19	-0.0103577
LS-S	ENSG00000230202		100	-0.156754
LS-S	ENSG00000230207	RPL4P5	72	-0.0397091
LS-S	ENSG00000230216	HSPB1P2	15	0.134947
LS-S	ENSG00000230224	PHB1P9	100	-0.125448
LS-S	ENSG00000230266	XXYLT1-AS2	12	1.60296
LS-S	ENSG00000230280	HNRNPA1P59	100	0.0591145
LS-S	ENSG00000230289		13	-0.123146
LS-S	ENSG00000230295	GTF2IP23	100	0.0532412
LS-S	ENSG00000230303		2	-0.370416
LS-S	ENSG00000230306	BANF1P2	2	-0.0847266
LS-S	ENSG00000230319	TTLL1-AS1	62	-0.000200726
LS-S	ENSG00000230322		60	0.111033
LS-S	ENSG00000230325		100	-0.0957452
LS-S	ENSG00000230330	HMGN2P3	100	0.474017
LS-S	ENSG00000230358	SPDYE21	100	-0.206565
LS-S	ENSG00000230359	TPI1P2	100	0.485357
LS-S	ENSG00000230366	DSCR9	1	-1.16707
LS-S	ENSG00000230373	GOLGA6L17P	100	-0.23441
LS-S	ENSG00000230383	RPL6P19	100	-0.13847
LS-S	ENSG00000230409	TCEA1P2	100	0.0345676
LS-S	ENSG00000230415	LINC01786	100	-0.150389
LS-S	ENSG00000230424	EMC1-AS1	90	0.06837
LS-S	ENSG00000230433		4	-0.219501
LS-S	ENSG00000230438	SERPINB9P1	100	0.0397855
LS-S	ENSG00000230445	LRRC37A6P	3	-0.386146
LS-S	ENSG00000230454		87	-0.142658
LS-S	ENSG00000230457	PA2G4P4	40	-0.326335
LS-S	ENSG00000230482	ATP5MC2P3	100	-0.0732957
LS-S	ENSG00000230487	PSMG3-AS1	100	-0.0217329
LS-S	ENSG00000230499		4	1.04215
LS-S	ENSG00000230510	PPP5D1P	11	-0.176509
LS-S	ENSG00000230513	THAP7-AS1	100	-0.206094
LS-S	ENSG00000230521		100	-0.0870658
LS-S	ENSG00000230530	LIMD1-AS1	100	-0.242978
LS-S	ENSG00000230537	LINC02937	100	0.0902318
LS-S	ENSG00000230539	AOAH-IT1	96	-0.145176
LS-S	ENSG00000230551		100	-0.0216098
LS-S	ENSG00000230555	LINC02916	100	0.0150782
LS-S	ENSG00000230561	CCDC192	10	0.135514
LS-S	ENSG00000230562	FAM133DP	84	-0.0780221
LS-S	ENSG00000230565	ZNF32-AS2	100	-0.23022
LS-S	ENSG00000230587	LINC02580	100	-0.0859712
LS-S	ENSG00000230590	FTX	100	-0.000374156
LS-S	ENSG00000230592	RPSAP8	53	-0.169231
LS-S	ENSG00000230593	PPIAP40	96	-0.0337119
LS-S	ENSG00000230606	LINC02969	100	-0.111101
LS-S	ENSG00000230612		100	-0.134112
LS-S	ENSG00000230613	HM13-AS1	14	-0.0435758
LS-S	ENSG00000230629	RPS23P8	100	-0.192148
LS-S	ENSG00000230638	LOC100418723	7	0.380005
LS-S	ENSG00000230646	KLF2P2	20	-0.274656
LS-S	ENSG00000230649	LOC105375523	9	-0.0204615
LS-S	ENSG00000230658	KLHL7-DT	87	0.175673
LS-S	ENSG00000230663	FAM224B	2	-0.432773
LS-S	ENSG00000230673	PABPC1P3	100	-0.189635
LS-S	ENSG00000230684		69	-0.257603
LS-S	ENSG00000230701	FBXW4P1	100	-0.121596
LS-S	ENSG00000230715		100	-0.140886
LS-S	ENSG00000230724	LINC01001	100	-0.124269
LS-S	ENSG00000230725	LOC284798	66	-0.349057
LS-S	ENSG00000230732		100	-0.000711966
LS-S	ENSG00000230733		100	0.114692
LS-S	ENSG00000230735		100	0.1047
LS-S	ENSG00000230736	LOC339666	100	-0.101534
LS-S	ENSG00000230747		100	-0.149616
LS-S	ENSG00000230750	SDAD1P2	72	0.189226
LS-S	ENSG00000230769		3	-0.276361
LS-S	ENSG00000230795	HLA-K	100	-0.111801
LS-S	ENSG00000230797	YY2	100	0.105143
LS-S	ENSG00000230825	LINC03016	62	0.0498234
LS-S	ENSG00000230844	ZNF674-AS1	100	-0.073991
LS-S	ENSG00000230847	OCLNP1	99	-0.1111
LS-S	ENSG00000230869	AGAP10P	100	-0.0865793
LS-S	ENSG00000230872	MFSD13B	100	0.0849827
LS-S	ENSG00000230882		6	-0.46045
LS-S	ENSG00000230896		100	-0.0355142
LS-S	ENSG00000230897	RPS18P12	48	-0.265228
LS-S	ENSG00000230912		64	-0.364122
LS-S	ENSG00000230918	DPP4-DT	60	-0.125464
LS-S	ENSG00000230946	HNRNPA1P68	7	0.264754
LS-S	ENSG00000230953		100	-0.192166
LS-S	ENSG00000230965	SNX18P13	93	-0.14676
LS-S	ENSG00000230979	RPL18AP6	100	-0.184508
LS-S	ENSG00000230982	DSTNP1	100	-0.183526
LS-S	ENSG00000230989	HSBP1	100	0.203021
LS-S	ENSG00000231006	RPL7P32	99	-0.212708
LS-S	ENSG00000231010		1	-0.795462
LS-S	ENSG00000231019	LINC00373	1	0.380494
LS-S	ENSG00000231025		100	-0.0200581
LS-S	ENSG00000231027		97	0.179791
LS-S	ENSG00000231043	LOC644456	89	-0.0280716
LS-S	ENSG00000231062		100	-0.477618
LS-S	ENSG00000231064	THBS3-AS1	100	-0.138795
LS-S	ENSG00000231073		65	0.0157548
LS-S	ENSG00000231074	HCG18	100	-0.126185
LS-S	ENSG00000231079	KIF5C-AS1	41	-0.0620356
LS-S	ENSG00000231084	RPL22P24	62	0.131988
LS-S	ENSG00000231102		1	0.0544463
LS-S	ENSG00000231104		77	0.0693971
LS-S	ENSG00000231105	ECE1-AS1	100	-0.0540371
LS-S	ENSG00000231113	LINC02976	100	-0.150314
LS-S	ENSG00000231125		99	-0.216742
LS-S	ENSG00000231128		100	-0.0412623
LS-S	ENSG00000231133	HAR1B	100	-0.310294
LS-S	ENSG00000231154	MORF4L2-AS1	100	-0.0594208
LS-S	ENSG00000231160	KLF3-AS1	100	-0.177637
LS-S	ENSG00000231167	YBX1P2	6	-0.0895533
LS-S	ENSG00000231177	LINC00852	100	-0.0690439
LS-S	ENSG00000231181	RPL9P11	1	-0.263674
LS-S	ENSG00000231205	ZNF826P	100	0.19796
LS-S	ENSG00000231233	CFAP58-DT	100	0.128584
LS-S	ENSG00000231234	SKP1P1	100	-0.0954235
LS-S	ENSG00000231259	ANAPC1P2	100	0.00092453
LS-S	ENSG00000231304	SGO1-AS1	100	0.00989663
LS-S	ENSG00000231305		100	0.178369
LS-S	ENSG00000231312	MAP4K3-DT	100	-0.214052
LS-S	ENSG00000231329		100	-0.0915533
LS-S	ENSG00000231340	ACTG1P10	98	-0.165451
LS-S	ENSG00000231345	BEND3P1	100	0.0790157
LS-S	ENSG00000231351	WBP1P1	2	0.235347
LS-S	ENSG00000231365	WARS2-AS1	100	-0.0440052
LS-S	ENSG00000231369		64	-0.00488014
LS-S	ENSG00000231389	HLA-DPA1	100	0.331128
LS-S	ENSG00000231393		99	0.0693444
LS-S	ENSG00000231395	ARL4AP4	4	-0.0452379
LS-S	ENSG00000231412		15	0.382482
LS-S	ENSG00000231419	LINC00689	49	-0.07447
LS-S	ENSG00000231439	WASIR2	2	-0.175628
LS-S	ENSG00000231443		45	-0.219738
LS-S	ENSG00000231445	TIMM8AP1	86	-0.0983042
LS-S	ENSG00000231466		100	0.101357
LS-S	ENSG00000231473	RB1-DT	5	-0.413479
LS-S	ENSG00000231475	IGHV4-30-2	53	-0.0860092
LS-S	ENSG00000231476		3	-0.0248033
LS-S	ENSG00000231494	RPL21P35	100	-0.0243656
LS-S	ENSG00000231500	RPS18	100	-0.110362
LS-S	ENSG00000231503	PTMAP4	47	0.034952
LS-S	ENSG00000231507	LINC01353	4	-0.281528
LS-S	ENSG00000231535	LINC00278	96	0.018619
LS-S	ENSG00000231551	PDE4DIPP6	100	-0.0882983
LS-S	ENSG00000231560	CLEC12A-AS1	68	0.362832
LS-S	ENSG00000231563		98	-0.132734
LS-S	ENSG00000231584	FAHD2CP	100	-0.232907
LS-S	ENSG00000231587	SNORD62B	100	-0.0409766
LS-S	ENSG00000231595		100	0.0741738
LS-S	ENSG00000231607	DLEU2	100	0.60473
LS-S	ENSG00000231609	EHBP1-AS1	86	-0.276986
LS-S	ENSG00000231613		1	0.20853
LS-S	ENSG00000231616	LOC124900638	43	-0.312075
LS-S	ENSG00000231621	ANKRD44-AS1	100	-0.208615
LS-S	ENSG00000231628		100	-0.11711
LS-S	ENSG00000231651	DLG3-AS1	14	0.0341601
LS-S	ENSG00000231655	EMP2P1	2	-0.166352
LS-S	ENSG00000231663	COA6-AS1	100	0.0583251
LS-S	ENSG00000231672	DIRC3	100	-0.259728
LS-S	ENSG00000231680	LINC02723	38	-0.0980216
LS-S	ENSG00000231682	LINC01891	100	-0.196825
LS-S	ENSG00000231711	LINC00899	100	-0.377826
LS-S	ENSG00000231721	LINC-PINT	100	-0.113646
LS-S	ENSG00000231728	TMSB15B-AS1	100	0.246781
LS-S	ENSG00000231731		100	-0.0981084
LS-S	ENSG00000231752	EMBP1	100	0.017018
LS-S	ENSG00000231758	ARHGAP15-AS1	7	-0.254373
LS-S	ENSG00000231760		85	0.101055
LS-S	ENSG00000231767	RPS27AP5	14	-0.0412928
LS-S	ENSG00000231769		100	0.00874242
LS-S	ENSG00000231770	TMEM44-AS1	100	0.173874
LS-S	ENSG00000231784	DBIL5P	21	0.219799
LS-S	ENSG00000231789	PIK3CD-AS2	98	-0.17714
LS-S	ENSG00000231793	DOC2GP	100	-0.173301
LS-S	ENSG00000231794		59	-0.0681473
LS-S	ENSG00000231799	PA2G4P6	100	-0.143855
LS-S	ENSG00000231822	SMC3P1	100	-0.259819
LS-S	ENSG00000231826	LINC01819	16	-0.124651
LS-S	ENSG00000231827	LOC343052	2	-0.19585
LS-S	ENSG00000231851	MRPS9-AS1	100	-0.152053
LS-S	ENSG00000231856		100	-0.209534
LS-S	ENSG00000231858	STAT4-AS1	100	-0.105636
LS-S	ENSG00000231887	PRH1	43	-0.0284082
LS-S	ENSG00000231889	TRAF3IP2-AS1	100	-0.021459
LS-S	ENSG00000231890	DARS1-AS1	100	-0.0173363
LS-S	ENSG00000231925	TAPBP	100	0.0625259
LS-S	ENSG00000231940	RPS7P3	100	-0.0483747
LS-S	ENSG00000231964	LOC102724323	18	0.00420369
LS-S	ENSG00000231967		5	-0.270292
LS-S	ENSG00000231982		4	0.495635
LS-S	ENSG00000231989	PPP1R2B	53	-0.182667
LS-S	ENSG00000231991	ANXA2P2	100	0.208746
LS-S	ENSG00000231993	EP300-AS1	100	0.00246393
LS-S	ENSG00000231999	LRRC8C-DT	100	-0.0206145
LS-S	ENSG00000232021	LEF1-AS1	100	-0.39129
LS-S	ENSG00000232022	FAAHP1	100	-0.310784
LS-S	ENSG00000232027		24	0.0848054
LS-S	ENSG00000232040	ZBED9	2	-0.340895
LS-S	ENSG00000232043		100	-0.0600095
LS-S	ENSG00000232053		100	-0.200442
LS-S	ENSG00000232097		7	-0.712979
LS-S	ENSG00000232098	ZNF584-DT	100	-0.180325
LS-S	ENSG00000232104	RFX3-DT	100	0.336403
LS-S	ENSG00000232112	TMA7	100	-0.0323472
LS-S	ENSG00000232117	LINC00384	99	0.261952
LS-S	ENSG00000232119	MCTS1	100	0.190731
LS-S	ENSG00000232133	IMPDH1P10	64	-0.00336997
LS-S	ENSG00000232160	RAP2C-AS1	100	-0.158937
LS-S	ENSG00000232176	RPS6P10	85	-0.187513
LS-S	ENSG00000232186	TERF1P7	99	-0.158866
LS-S	ENSG00000232202	CHORDC1P1	14	-0.297274
LS-S	ENSG00000232208		100	-0.311127
LS-S	ENSG00000232216	IGHV3-43	9	0.270555
LS-S	ENSG00000232218		1	-0.201699
LS-S	ENSG00000232224		100	-0.139979
LS-S	ENSG00000232229	LINC00865	92	0.373328
LS-S	ENSG00000232237	ASCL5	21	-0.191126
LS-S	ENSG00000232273	FTH1P1	39	-0.125408
LS-S	ENSG00000232295		76	-0.111689
LS-S	ENSG00000232300	FAM215B	88	-0.00643556
LS-S	ENSG00000232303	DFFBP1	63	-0.111436
LS-S	ENSG00000232333	RPS27AP2	98	0.176349
LS-S	ENSG00000232344	LOC100419436	100	-0.057173
LS-S	ENSG00000232354	VIPR1-AS1	100	-0.412872
LS-S	ENSG00000232385	RPS3AP25	66	-0.116846
LS-S	ENSG00000232388	SMIM26	100	-0.0296679
LS-S	ENSG00000232411		2	-0.0333572
LS-S	ENSG00000232434	AJM1	100	-0.07883
LS-S	ENSG00000232439	RPL18AP7	100	-0.0307548
LS-S	ENSG00000232442	MHENCR	100	-0.0848287
LS-S	ENSG00000232445	EMSLR	6	0.662978
LS-S	ENSG00000232450	RPS2P14	86	0.373423
LS-S	ENSG00000232453	LINC02777	100	0.229821
LS-S	ENSG00000232470		100	-0.268684
LS-S	ENSG00000232472	EEF1B2P3	100	-0.207222
LS-S	ENSG00000232487	RASA3-IT1	18	0.116243
LS-S	ENSG00000232504	ST3GAL5-AS1	97	-0.0467258
LS-S	ENSG00000232531	KMT5AP2	96	0.0350551
LS-S	ENSG00000232533	FAM131B-AS2	100	-0.115576
LS-S	ENSG00000232545		100	-0.0471701
LS-S	ENSG00000232546		100	0.0478734
LS-S	ENSG00000232559		100	-0.105688
LS-S	ENSG00000232564	MRTFA-AS1	4	-0.066237
LS-S	ENSG00000232573	RPL3P4	100	-0.199648
LS-S	ENSG00000232578	LOC100533629	100	0.75321
LS-S	ENSG00000232587	EEF1A1P3	39	-0.0590143
LS-S	ENSG00000232593	KANTR	100	-0.133897
LS-S	ENSG00000232600	TONSL-AS1	2	0.248118
LS-S	ENSG00000232608	TIMM9P2	6	-0.420072
LS-S	ENSG00000232611		100	-0.138978
LS-S	ENSG00000232615		20	-0.109904
LS-S	ENSG00000232618	HIVEP2-DT	16	0.0248353
LS-S	ENSG00000232629	HLA-DQB2	100	0.282677
LS-S	ENSG00000232630	PRPS1P2	100	-0.0425374
LS-S	ENSG00000232640		54	-0.11068
LS-S	ENSG00000232645	LINC01431	100	-0.0943526
LS-S	ENSG00000232653	GOLGA8N	100	-0.226164
LS-S	ENSG00000232663		3	-0.60356
LS-S	ENSG00000232677	LINC00665	100	-0.0247209
LS-S	ENSG00000232682		1	-0.271213
LS-S	ENSG00000232702		51	-0.19316
LS-S	ENSG00000232710		2	0.0949351
LS-S	ENSG00000232712	KIZ-AS1	68	-0.203332
LS-S	ENSG00000232713	RPS12P3	100	-0.0265151
LS-S	ENSG00000232721		7	0.0791967
LS-S	ENSG00000232725	PLXNB3-AS1	25	-0.121769
LS-S	ENSG00000232729	GTF2I-AS1	94	0.0447336
LS-S	ENSG00000232748		100	0.124647
LS-S	ENSG00000232774	LINC03033	100	0.0331684
LS-S	ENSG00000232788	ITGA6-AS1	100	0.0758449
LS-S	ENSG00000232807		100	-0.134765
LS-S	ENSG00000232810	TNF	100	-0.0374422
LS-S	ENSG00000232811		100	-0.0570474
LS-S	ENSG00000232815	DUX4L50	100	0.219285
LS-S	ENSG00000232818	RPS2P32	100	0.0349393
LS-S	ENSG00000232838	PET117	100	-0.0556171
LS-S	ENSG00000232855		100	0.102968
LS-S	ENSG00000232859	LYRM9	100	-0.189706
LS-S	ENSG00000232860	SMG7-AS1	100	0.0973972
LS-S	ENSG00000232869	TRBV29-1	100	-0.0198632
LS-S	ENSG00000232871	SEC1P	100	-0.12392
LS-S	ENSG00000232879	GLRX5P2	2	-0.50731
LS-S	ENSG00000232888	RPS11P5	100	-0.0444129
LS-S	ENSG00000232907	DLGAP4-AS1	100	-0.123159
LS-S	ENSG00000232909		80	-0.126152
LS-S	ENSG00000232912	RERE-AS1	100	-0.153003
LS-S	ENSG00000232926	RPL8P5	100	-0.434728
LS-S	ENSG00000232931	LINC00342	100	-0.0553777
LS-S	ENSG00000232934		100	-0.0075457
LS-S	ENSG00000232940	HCG25	100	-0.0971554
LS-S	ENSG00000232956	SNHG15	100	-0.0844389
LS-S	ENSG00000232973	CYP1B1-AS1	46	-0.302271
LS-S	ENSG00000232979		34	-0.0170816
LS-S	ENSG00000232995	RGS5	100	0.00931479
LS-S	ENSG00000233006	MIR3936HG	100	-0.343211
LS-S	ENSG00000233010	RPEP4	44	-0.088625
LS-S	ENSG00000233013	FAM157B	58	-0.0922654
LS-S	ENSG00000233016	SNHG7	100	-0.102713
LS-S	ENSG00000233024	NPIPA9	100	-0.0928491
LS-S	ENSG00000233025	CRYZP1	100	-0.0910556
LS-S	ENSG00000233029	LOC100996318	6	0.649929
LS-S	ENSG00000233038	PTPRN2-AS1	99	0.0890179
LS-S	ENSG00000233041	PHGR1	1	-0.722335
LS-S	ENSG00000233056	ERVH48-1	100	-0.265586
LS-S	ENSG00000233057	EEF1A1P14	1	-0.390117
LS-S	ENSG00000233058	ATP13A3-DT	99	0.233973
LS-S	ENSG00000233070	ZFY-AS1	8	-0.0847239
LS-S	ENSG00000233093	LINC00892	100	0.122884
LS-S	ENSG00000233122	CTAGE7P	100	-0.0262359
LS-S	ENSG00000233154	LINC01762	30	0.323063
LS-S	ENSG00000233170		100	-0.0216551
LS-S	ENSG00000233175	FMNL1-AS1	100	-0.0394879
LS-S	ENSG00000233178		1	-0.460388
LS-S	ENSG00000233184	DPH5-DT	100	0.0309675
LS-S	ENSG00000233198	RNF224	10	-0.343397
LS-S	ENSG00000233217	MROH3P	7	-0.477066
LS-S	ENSG00000233223	LOC100996842	100	-0.0526097
LS-S	ENSG00000233225	SSBP3P1	52	-0.267244
LS-S	ENSG00000233230	LOC100506235	100	-0.110619
LS-S	ENSG00000233231	HNRNPA1P49	100	-0.0234212
LS-S	ENSG00000233250		69	-0.13867
LS-S	ENSG00000233261	FAM238A	100	-0.192876
LS-S	ENSG00000233264		100	0.0580151
LS-S	ENSG00000233266	HMGB1P31	100	0.0814135
LS-S	ENSG00000233270	SNRPEP4	9	-0.162214
LS-S	ENSG00000233276	GPX1	100	0.0366318
LS-S	ENSG00000233296	TMEM18-DT	24	0.723145
LS-S	ENSG00000233297	RASA4DP	100	-0.143811
LS-S	ENSG00000233306	TRGV2	100	0.042066
LS-S	ENSG00000233325	MIPEPP3	100	0.0182239
LS-S	ENSG00000233327	USP32P2	61	-0.0736544
LS-S	ENSG00000233334	FAM53B-AS1	32	0.116327
LS-S	ENSG00000233337	UBE2FP3	100	-0.148267
LS-S	ENSG00000233355	CHRM3-AS2	100	-0.198542
LS-S	ENSG00000233360	PDXP-DT	100	0.00656967
LS-S	ENSG00000233369	GTF2IP4	100	0.0382374
LS-S	ENSG00000233382	NKAPP1	100	0.000927851
LS-S	ENSG00000233387	IATPR	100	0.220301
LS-S	ENSG00000233392	UICLM	60	-0.154247
LS-S	ENSG00000233396	LINC01719	11	-0.300115
LS-S	ENSG00000233411		100	-0.104439
LS-S	ENSG00000233426	EIF3FP3	52	-0.171999
LS-S	ENSG00000233429	HOTAIRM1	100	-0.0319031
LS-S	ENSG00000233435	AGGF1P2	100	-0.077883
LS-S	ENSG00000233436	BTBD18	97	-0.0566733
LS-S	ENSG00000233452	STXBP5-AS1	100	-0.208261
LS-S	ENSG00000233461	LOC122526782	100	0.38976
LS-S	ENSG00000233469	ST6GALNAC4P1	47	-0.355223
LS-S	ENSG00000233476	EEF1A1P6	100	-0.194132
LS-S	ENSG00000233483	EFCAB15P	99	-0.10432
LS-S	ENSG00000233485	FHAD1-AS1	5	-0.253146
LS-S	ENSG00000233493	TMEM238	100	-0.110397
LS-S	ENSG00000233527	ZNF529-AS1	100	0.0412479
LS-S	ENSG00000233538		100	0.0492232
LS-S	ENSG00000233554	B4GALT1-AS1	88	0.0303394
LS-S	ENSG00000233559	LINC00513	43	-0.127007
LS-S	ENSG00000233560	KRT8P39	80	0.121791
LS-S	ENSG00000233578	EIF4EP1	98	0.037001
LS-S	ENSG00000233586		27	-0.00769531
LS-S	ENSG00000233597	RPL19P6	1	0.0461842
LS-S	ENSG00000233602	ERI3-IT1	1	-1.18587
LS-S	ENSG00000233609	RPL10P19	100	-0.266488
LS-S	ENSG00000233613	DCUN1D2-AS	31	-0.148911
LS-S	ENSG00000233614	DDX11L10	58	-0.340626
LS-S	ENSG00000233621	ZC3H12A-DT	100	-0.130963
LS-S	ENSG00000233622	CYP2T1P	100	-0.106139
LS-S	ENSG00000233647	NENFP1	12	0.173362
LS-S	ENSG00000233654	NEMP2-DT	30	0.44835
LS-S	ENSG00000233668	RPS8P9	10	0.176057
LS-S	ENSG00000233672	RNASEH2B-AS1	100	0.209413
LS-S	ENSG00000233673	ANAPC1P1	100	0.0323886
LS-S	ENSG00000233680	HNRNPA1P27	9	-0.562234
LS-S	ENSG00000233690	EBAG9P1	76	-0.0765964
LS-S	ENSG00000233695	GAS6-AS1	100	-0.221002
LS-S	ENSG00000233730	LINC01765	6	-0.0847667
LS-S	ENSG00000233755		64	0.029124
LS-S	ENSG00000233757	ZNF892	100	0.0285317
LS-S	ENSG00000233762	RPS15P4	100	-0.17736
LS-S	ENSG00000233799		11	-0.115345
LS-S	ENSG00000233806	LINC01237	100	-0.18155
LS-S	ENSG00000233822	H2BC15	100	0.490589
LS-S	ENSG00000233825		100	-0.0882132
LS-S	ENSG00000233830	EIF4HP1	100	0.0801773
LS-S	ENSG00000233834	MACC1-DT	94	0.0115479
LS-S	ENSG00000233836		100	-0.055018
LS-S	ENSG00000233850		100	-0.49737
LS-S	ENSG00000233864		100	-0.0648823
LS-S	ENSG00000233885	YEATS2-AS1	100	-0.0323449
LS-S	ENSG00000233892	PAIP1P1	100	-0.0288804
LS-S	ENSG00000233901	LINC01503	44	-0.282222
LS-S	ENSG00000233903		100	-0.0544244
LS-S	ENSG00000233913	RPL10P9	100	-0.176051
LS-S	ENSG00000233916	ZDHHC20P1	100	-0.278486
LS-S	ENSG00000233927	RPS28	100	-0.153912
LS-S	ENSG00000233929	MT1XP1	6	-0.180972
LS-S	ENSG00000233930	KRTAP5-AS1	100	-0.276502
LS-S	ENSG00000233937	CTC-338M12.4	100	0.091136
LS-S	ENSG00000233952	FTLP15	11	-0.692522
LS-S	ENSG00000233954	UQCRHL	100	-0.0187036
LS-S	ENSG00000233966	UBE2SP1	1	0.541986
LS-S	ENSG00000233967		71	-0.176821
LS-S	ENSG00000233974		97	-0.193347
LS-S	ENSG00000234009	RPL5P34	100	-0.257082
LS-S	ENSG00000234028	EIF2AK3-DT	100	-0.0303881
LS-S	ENSG00000234040	RPL10P12	96	-0.0909247
LS-S	ENSG00000234043	NUDT9P1	100	-0.295954
LS-S	ENSG00000234062	TM9SF5P	99	-0.0280527
LS-S	ENSG00000234072	GTF3C2-AS2	100	-0.042704
LS-S	ENSG00000234073	LOC107986032	7	-0.0943146
LS-S	ENSG00000234084		9	-0.0358355
LS-S	ENSG00000234127	TRIM26	100	0.117935
LS-S	ENSG00000234134		46	-0.112363
LS-S	ENSG00000234141		94	0.112867
LS-S	ENSG00000234160		100	-0.090151
LS-S	ENSG00000234171	RNASEH1-DT	100	-0.00719039
LS-S	ENSG00000234174		77	0.0252214
LS-S	ENSG00000234175		100	-0.0378848
LS-S	ENSG00000234184	LINC01781	2	0.303724
LS-S	ENSG00000234185		43	0.0188628
LS-S	ENSG00000234200		18	-0.0877266
LS-S	ENSG00000234219	CDCA4P4	83	-0.0371905
LS-S	ENSG00000234222	LIX1L-AS1	100	-0.154805
LS-S	ENSG00000234231	ANAPC1P4	100	0.230647
LS-S	ENSG00000234241	LOC149844	37	0.0445307
LS-S	ENSG00000234268		100	-0.212202
LS-S	ENSG00000234281	LANCL1-AS1	100	0.0424121
LS-S	ENSG00000234284	ZNF879	100	-0.147985
LS-S	ENSG00000234286		5	-0.183262
LS-S	ENSG00000234287		100	-0.114142
LS-S	ENSG00000234290		100	0.0629972
LS-S	ENSG00000234323	LINC01505	100	0.126551
LS-S	ENSG00000234327	ZNF232-AS1	100	0.0408733
LS-S	ENSG00000234329	RPL7AP16	100	-0.0222194
LS-S	ENSG00000234332	BCAS2P2	100	-0.231285
LS-S	ENSG00000234336	JAZF1-AS1	3	-0.0749508
LS-S	ENSG00000234338		100	-0.238562
LS-S	ENSG00000234345	ELF2P1	97	0.0706775
LS-S	ENSG00000234353		100	-0.179282
LS-S	ENSG00000234354	RPS26P47	33	-0.125007
LS-S	ENSG00000234367	PFN1P3	21	-0.314783
LS-S	ENSG00000234389		100	-0.274627
LS-S	ENSG00000234390	USP27X-DT	100	-0.493257
LS-S	ENSG00000234393		39	0.394223
LS-S	ENSG00000234409	CCDC188	100	0.0430464
LS-S	ENSG00000234420	ZNF37BP	100	-0.0326677
LS-S	ENSG00000234424	LOC100419824	76	-0.0885732
LS-S	ENSG00000234425		94	0.049352
LS-S	ENSG00000234444	ZNF736	100	-0.136385
LS-S	ENSG00000234449		100	-0.050204
LS-S	ENSG00000234456	MAGI2-AS3	100	-0.362465
LS-S	ENSG00000234465	PINLYP	100	0.180685
LS-S	ENSG00000234484		100	-0.168425
LS-S	ENSG00000234492	RPL34-DT	100	-0.0511733
LS-S	ENSG00000234494	SP2-AS1	100	0.0610354
LS-S	ENSG00000234498	RPL13AP20	47	-0.0448869
LS-S	ENSG00000234500		100	-0.195801
LS-S	ENSG00000234506	LINC01506	9	-0.148305
LS-S	ENSG00000234511	C5orf58	100	-0.0761407
LS-S	ENSG00000234515	PPP1R2P1	100	-0.0205338
LS-S	ENSG00000234518	PTGES3P1	100	0.265521
LS-S	ENSG00000234545	FAM133B	100	0.0346917
LS-S	ENSG00000234558	API5P1	4	0.0978778
LS-S	ENSG00000234585	CCT6P3	100	-0.0975251
LS-S	ENSG00000234608	MAPKAPK5-AS1	100	-0.0292702
LS-S	ENSG00000234614	C2CD4D-AS1	100	-0.197841
LS-S	ENSG00000234616	JRK	100	0.054757
LS-S	ENSG00000234617	SNRK-AS1	73	-0.273622
LS-S	ENSG00000234618	RPSAP9	69	-0.189876
LS-S	ENSG00000234622		78	-0.0278005
LS-S	ENSG00000234630		100	-0.0450335
LS-S	ENSG00000234636	MED14OS	97	0.0786893
LS-S	ENSG00000234648		95	-0.261339
LS-S	ENSG00000234650	PCCA-AS1	12	-0.339991
LS-S	ENSG00000234663	LINC01934	100	-0.0212011
LS-S	ENSG00000234664	HMGN2P5	1	0.0946699
LS-S	ENSG00000234665	LERFS	20	-0.238467
LS-S	ENSG00000234678	ELF3-AS1	100	-0.217771
LS-S	ENSG00000234684	SDCBP2-AS1	100	-0.0128357
LS-S	ENSG00000234694	CDC20-DT	15	-0.113634
LS-S	ENSG00000234699		100	0.0214432
LS-S	ENSG00000234705	HMGA1P4	93	0.161379
LS-S	ENSG00000234709	UPF3AP3	94	0.211123
LS-S	ENSG00000234715	SLC26A5-AS1	17	-0.611128
LS-S	ENSG00000234719	NPIPB2	100	-0.382589
LS-S	ENSG00000234741	GAS5	100	-0.152034
LS-S	ENSG00000234742	RPL17P18	22	-0.253058
LS-S	ENSG00000234743	EIF5AP4	100	0.130133
LS-S	ENSG00000234745	HLA-B	100	-0.0448653
LS-S	ENSG00000234750	RPS2P53	100	-0.123791
LS-S	ENSG00000234769	WASH4P	100	-0.0179014
LS-S	ENSG00000234771	SLC25A25-AS1	100	-0.149776
LS-S	ENSG00000234773		88	-0.282981
LS-S	ENSG00000234789		96	-0.0298962
LS-S	ENSG00000234797	RPS3AP6	100	-0.200215
LS-S	ENSG00000234807	LINC01135	100	-0.0941009
LS-S	ENSG00000234814	SVIL2P	100	-0.126098
LS-S	ENSG00000234825	XRCC6P2	43	0.15745
LS-S	ENSG00000234832	NXT1-AS1	52	-0.216184
LS-S	ENSG00000234851	RPL23AP42	98	-0.108786
LS-S	ENSG00000234857	HNRNPUL2-BSCL2	13	0.0489169
LS-S	ENSG00000234882	EIF3EP1	100	0.025649
LS-S	ENSG00000234883	MIR155HG	100	0.0882275
LS-S	ENSG00000234911	TEX21P	100	0.0888059
LS-S	ENSG00000234912	SNHG20	100	-0.115351
LS-S	ENSG00000234925	ATP5PDP4	100	-0.0212527
LS-S	ENSG00000234936		98	-0.0857264
LS-S	ENSG00000234945	GTF3C2-AS1	95	-0.217999
LS-S	ENSG00000234964	FABP5P7	100	1.24693
LS-S	ENSG00000234975	FTH1P2	4	-0.0806583
LS-S	ENSG00000234996	ACTG1P25	4	-0.163337
LS-S	ENSG00000235007		13	-0.190767
LS-S	ENSG00000235016	SEMA3F-AS1	100	-0.0686381
LS-S	ENSG00000235027		100	-0.15803
LS-S	ENSG00000235034	C19orf81	2	-0.629503
LS-S	ENSG00000235036		66	-0.0674901
LS-S	ENSG00000235043	TECRP1	100	-0.128823
LS-S	ENSG00000235066		9	-0.32141
LS-S	ENSG00000235072	ARNILA	100	-0.249849
LS-S	ENSG00000235078		48	-0.015017
LS-S	ENSG00000235079	ZRANB2-AS1	100	-0.198364
LS-S	ENSG00000235092	ID2-AS1	100	0.177639
LS-S	ENSG00000235101	SETP9	95	-0.0289573
LS-S	ENSG00000235106	BRD3OS	100	-0.0667201
LS-S	ENSG00000235109	ZSCAN31	100	-0.130807
LS-S	ENSG00000235111		100	-0.195566
LS-S	ENSG00000235119		51	-0.104361
LS-S	ENSG00000235128		88	-0.0234539
LS-S	ENSG00000235138	LOC100130548	93	0.196225
LS-S	ENSG00000235151		81	0.30915
LS-S	ENSG00000235162	C12orf75	100	0.253315
LS-S	ENSG00000235169	SMIM1	25	-0.728603
LS-S	ENSG00000235172	LINC01366	96	0.589259
LS-S	ENSG00000235173	HGH1	100	0.0182964
LS-S	ENSG00000235174	RPL39P3	100	-0.142891
LS-S	ENSG00000235192		100	-0.168482
LS-S	ENSG00000235194	PPP1R3E	100	-0.199851
LS-S	ENSG00000235217	TSPY26P	100	-0.183131
LS-S	ENSG00000235236		29	-0.0688007
LS-S	ENSG00000235237		89	0.0712846
LS-S	ENSG00000235241	LOC107985101	73	-0.367017
LS-S	ENSG00000235245		100	-0.149886
LS-S	ENSG00000235254	TMEM185AP1	7	0.177483
LS-S	ENSG00000235258	NDUFB4P6	1	-0.56908
LS-S	ENSG00000235271		21	-0.468343
LS-S	ENSG00000235272	RAMACL	75	0.0291952
LS-S	ENSG00000235280	MCF2L-AS1	100	-0.332438
LS-S	ENSG00000235284	SNORD62A	1	-0.0348485
LS-S	ENSG00000235290	HLA-W	34	-0.289734
LS-S	ENSG00000235298	HNRNPK-AS1	89	-0.0208212
LS-S	ENSG00000235300	SKAP1-AS2	96	0.0756617
LS-S	ENSG00000235313	HM13-IT1	100	-0.111766
LS-S	ENSG00000235314	LINC00957	100	-0.0161757
LS-S	ENSG00000235316	DUSP8P5	100	-0.114114
LS-S	ENSG00000235328	RPL31P62	59	-0.387562
LS-S	ENSG00000235330	RPL12P25	1	-0.318977
LS-S	ENSG00000235351		93	-0.252669
LS-S	ENSG00000235369	RPL36AP15	19	-0.045215
LS-S	ENSG00000235374	SSR4P1	100	-0.144007
LS-S	ENSG00000235381		100	-0.0584959
LS-S	ENSG00000235408	SNORA71B	100	-0.14335
LS-S	ENSG00000235413	KRT18P63	86	0.263053
LS-S	ENSG00000235419		100	0.213807
LS-S	ENSG00000235423		100	0.0608744
LS-S	ENSG00000235437	LINC01278	100	-0.16156
LS-S	ENSG00000235449		75	0.0407053
LS-S	ENSG00000235453	SMIM27	100	-0.0983304
LS-S	ENSG00000235475		100	-0.0487185
LS-S	ENSG00000235481	UBE2R2-AS1	3	0.485801
LS-S	ENSG00000235499		100	0.114829
LS-S	ENSG00000235501	CNN3-DT	1	0.020251
LS-S	ENSG00000235505	CASP4LP	100	-0.0561977
LS-S	ENSG00000235508	RPS2P7	34	-0.0682506
LS-S	ENSG00000235513	L3MBTL2-AS1	100	-0.105153
LS-S	ENSG00000235522		41	-0.122705
LS-S	ENSG00000235527	HIPK1-AS1	1	0.250811
LS-S	ENSG00000235530	TMEM11-DT	2	-0.354821
LS-S	ENSG00000235531	MSC-AS1	100	0.242523
LS-S	ENSG00000235532	LINC00402	100	-0.232874
LS-S	ENSG00000235552	RPL6P27	100	-0.127228
LS-S	ENSG00000235554	SRSF6P2	75	-0.0301918
LS-S	ENSG00000235558	GUSBP17	100	-0.0276987
LS-S	ENSG00000235560	ZNF747-DT	100	-0.109733
LS-S	ENSG00000235568	NFAM1	100	0.0245927
LS-S	ENSG00000235576	LINC01871	100	0.0967795
LS-S	ENSG00000235586		97	0.238791
LS-S	ENSG00000235602	POU5F1P3	94	-0.219552
LS-S	ENSG00000235609		100	-0.149456
LS-S	ENSG00000235613	NSRP1P1	43	0.0325606
LS-S	ENSG00000235618	FAM21EP	100	0.138252
LS-S	ENSG00000235621	LINC00494	16	-0.229317
LS-S	ENSG00000235636	NUS1P1	100	0.0277454
LS-S	ENSG00000235641	LINC00484	100	0.0837453
LS-S	ENSG00000235652	EPM2A-DT	100	0.0893972
LS-S	ENSG00000235655	H3P6	100	0.167249
LS-S	ENSG00000235665	LINC00298	87	-0.180516
LS-S	ENSG00000235674	LDHAP2	81	-0.0204791
LS-S	ENSG00000235677	NPM1P26	100	-0.0726207
LS-S	ENSG00000235681		100	-0.221474
LS-S	ENSG00000235688	SNTG2-AS1	99	-0.416426
LS-S	ENSG00000235703	EOLA2-DT	100	-0.0126185
LS-S	ENSG00000235706	DICER1-AS1	100	-0.139675
LS-S	ENSG00000235724	PSMD14-DT	100	-0.00985045
LS-S	ENSG00000235728		1	-0.641439
LS-S	ENSG00000235740	PHACTR2-AS1	53	0.111051
LS-S	ENSG00000235750	KIAA0040	100	0.0555716
LS-S	ENSG00000235772		99	-0.229885
LS-S	ENSG00000235781	LINC02569	75	-0.422766
LS-S	ENSG00000235785		100	0.0377461
LS-S	ENSG00000235795		100	0.0506728
LS-S	ENSG00000235802	HCFC1-AS1	77	-0.0426445
LS-S	ENSG00000235821	IFITM4P	99	-0.146272
LS-S	ENSG00000235823	OLMALINC	100	-0.169213
LS-S	ENSG00000235831	BHLHE40-AS1	100	0.077535
LS-S	ENSG00000235852		94	-0.024491
LS-S	ENSG00000235859		100	-0.0584639
LS-S	ENSG00000235863	B3GALT4	100	-0.00853843
LS-S	ENSG00000235872		61	-0.0583919
LS-S	ENSG00000235890	TSPEAR-AS1	36	-0.601958
LS-S	ENSG00000235897	TM4SF19-AS1	100	-0.0837617
LS-S	ENSG00000235908	RHOA-IT1	94	-0.0543116
LS-S	ENSG00000235910	APOA1-AS	1	-0.578911
LS-S	ENSG00000235919	ASH1L-AS1	100	0.0506284
LS-S	ENSG00000235944	ZNF815P	100	-0.148695
LS-S	ENSG00000235946	H2BW3P	53	0.120987
LS-S	ENSG00000235954	TTC28-AS1	100	-0.140896
LS-S	ENSG00000235958	UBOX5-AS1	100	-0.111898
LS-S	ENSG00000235962	RPL7AP53	78	0.0884147
LS-S	ENSG00000235978	LOC124906209	100	-0.250873
LS-S	ENSG00000235989	MORC2-AS1	96	0.194708
LS-S	ENSG00000236015		100	-0.00925746
LS-S	ENSG00000236017	ASMTL-AS1	100	-0.0106412
LS-S	ENSG00000236018		23	0.202003
LS-S	ENSG00000236051	MYCBP2-AS1	2	-0.140825
LS-S	ENSG00000236088	COX10-DT	100	-0.0290016
LS-S	ENSG00000236104	ZBTB22	100	-0.172881
LS-S	ENSG00000236114	LOC100130881	94	-0.204966
LS-S	ENSG00000236137	CD101-AS1	44	0.343319
LS-S	ENSG00000236140		2	0.60562
LS-S	ENSG00000236144	TMEM147-AS1	100	-0.19838
LS-S	ENSG00000236165	PRADC1P1	95	-0.16596
LS-S	ENSG00000236184	TCEA1P4	69	-0.081285
LS-S	ENSG00000236188	PRKX-AS1	1	-1.06615
LS-S	ENSG00000236194		100	0.0419307
LS-S	ENSG00000236199	SMARCA2-AS1	100	-0.0800179
LS-S	ENSG00000236200	KDM4A-AS1	100	0.0497897
LS-S	ENSG00000236204	LINC01376	20	-0.192218
LS-S	ENSG00000236209		18	0.19052
LS-S	ENSG00000236213		100	-0.115143
LS-S	ENSG00000236234		2	0.0763142
LS-S	ENSG00000236255		100	-0.226746
LS-S	ENSG00000236264	RPL26P30	77	0.214943
LS-S	ENSG00000236269		78	0.0677617
LS-S	ENSG00000236278	PEBP1P3	100	0.139814
LS-S	ENSG00000236287	ZBED5	100	-0.0811255
LS-S	ENSG00000236296	GUSBP5	100	-0.0852288
LS-S	ENSG00000236297	EEF1A1P23	100	-0.0740182
LS-S	ENSG00000236304		56	-0.327346
LS-S	ENSG00000236305	SLC12A9-AS1	18	-0.20361
LS-S	ENSG00000236308		100	0.0574075
LS-S	ENSG00000236320	SLFN14	100	0.0821044
LS-S	ENSG00000236337	FMR1-IT1	100	0.031432
LS-S	ENSG00000236345	SCAT8	4	-0.199591
LS-S	ENSG00000236383	CCDC200	100	-0.0377947
LS-S	ENSG00000236397	DDX11L2	100	0.0559152
LS-S	ENSG00000236409	NRADDP	100	0.163814
LS-S	ENSG00000236423	LINC01134	5	0.0365959
LS-S	ENSG00000236432	MFF-DT	82	-0.240539
LS-S	ENSG00000236438	FAM157A	100	-0.162352
LS-S	ENSG00000236439		100	-0.302254
LS-S	ENSG00000236449		100	-0.203971
LS-S	ENSG00000236481	LINC02195	9	0.207031
LS-S	ENSG00000236498		99	-0.0338584
LS-S	ENSG00000236514		76	-0.342257
LS-S	ENSG00000236519	LINC01424	2	-0.0653353
LS-S	ENSG00000236525		100	-0.185291
LS-S	ENSG00000236540		100	-0.0174873
LS-S	ENSG00000236552	RPL13AP5	100	-0.159267
LS-S	ENSG00000236559	BCL2L1-AS1	100	-0.228381
LS-S	ENSG00000236565	HNRNPA3P5	97	0.219447
LS-S	ENSG00000236567	TCF3P1	10	0.223596
LS-S	ENSG00000236577	SNRPGP14	88	-0.190132
LS-S	ENSG00000236609	ZNF853	100	-0.267951
LS-S	ENSG00000236618	PITPNA-AS1	100	-0.114814
LS-S	ENSG00000236675	MTX1P1	100	0.0701322
LS-S	ENSG00000236682	MAP3K2-DT	99	-0.0406868
LS-S	ENSG00000236698	EIF1AXP1	100	-0.0425147
LS-S	ENSG00000236699	ARHGEF38	73	-0.0588435
LS-S	ENSG00000236710		100	-0.199524
LS-S	ENSG00000236732		100	-0.245364
LS-S	ENSG00000236745	YRDCP2	3	-0.281497
LS-S	ENSG00000236753	MKLN1-AS	100	-0.252593
LS-S	ENSG00000236772		100	-0.267389
LS-S	ENSG00000236778	INTS6-AS1	100	0.0119244
LS-S	ENSG00000236790	LINC00299	100	-0.169799
LS-S	ENSG00000236809	SNX25P1	27	0.205856
LS-S	ENSG00000236810	ELOA-AS1	100	-0.000871708
LS-S	ENSG00000236814		74	0.288207
LS-S	ENSG00000236816	ANKRD20A7P	40	-0.201925
LS-S	ENSG00000236829	LOC100134368	100	-0.43057
LS-S	ENSG00000236830	CBR3-AS1	100	-0.182553
LS-S	ENSG00000236850		95	-0.183372
LS-S	ENSG00000236859	NIFK-AS1	100	-0.010834
LS-S	ENSG00000236861	BET1-AS1	100	-0.111012
LS-S	ENSG00000236867		11	0.21147
LS-S	ENSG00000236871	LINC00106	100	0.0316555
LS-S	ENSG00000236876	TMSB4XP1	70	-0.104822
LS-S	ENSG00000236894	LINC03028	98	-0.0629406
LS-S	ENSG00000236896		23	-0.222883
LS-S	ENSG00000236901	MIR600HG	100	-0.368282
LS-S	ENSG00000236935	LOC102723878	100	0.0945721
LS-S	ENSG00000236942		98	-0.0141334
LS-S	ENSG00000236946	HNRNPA1P70	100	-0.174133
LS-S	ENSG00000236977	ANKRD44-IT1	100	0.0445701
LS-S	ENSG00000236986		48	0.0464255
LS-S	ENSG00000236991	EDRF1-AS1	100	-0.169084
LS-S	ENSG00000237004	ZNRF2P1	15	-0.420966
LS-S	ENSG00000237015		92	0.168085
LS-S	ENSG00000237017	PRPF31-AS1	100	-0.0862774
LS-S	ENSG00000237036	ZEB1-AS1	100	0.110731
LS-S	ENSG00000237037	NDUFA6-DT	100	-0.151364
LS-S	ENSG00000237039	RPS28P4	100	-0.229637
LS-S	ENSG00000237073		89	0.16619
LS-S	ENSG00000237082	COX5BP6	31	0.0501111
LS-S	ENSG00000237094		100	-0.109992
LS-S	ENSG00000237118	CYP2F2P	100	-0.0974375
LS-S	ENSG00000237126		100	0.0686343
LS-S	ENSG00000237133		1	-0.15945
LS-S	ENSG00000237161		60	-0.495515
LS-S	ENSG00000237172	B3GNT9	100	-0.00994871
LS-S	ENSG00000237181	PRKAR1B-AS1	100	0.0536207
LS-S	ENSG00000237188		100	0.0591708
LS-S	ENSG00000237190	CDKN2AIPNL	100	0.0524284
LS-S	ENSG00000237200	ZBTB40-IT1	100	-0.123048
LS-S	ENSG00000237238	BMS1P10	8	0.370012
LS-S	ENSG00000237248	LINC00987	100	0.0248876
LS-S	ENSG00000237254	TRBV30	100	-0.0181492
LS-S	ENSG00000237276	ANO7L1	100	-0.184768
LS-S	ENSG00000237280		5	-0.174067
LS-S	ENSG00000237286	CARD11-AS1	100	-0.242574
LS-S	ENSG00000237296	SMG1P1	100	-0.0199871
LS-S	ENSG00000237298	TTN-AS1	100	-0.0326292
LS-S	ENSG00000237301		73	0.0481806
LS-S	ENSG00000237310	LINC03011	100	-0.224086
LS-S	ENSG00000237311		3	-0.324926
LS-S	ENSG00000237350	CDC42P6	100	0.0542386
LS-S	ENSG00000237351	ITPK1P1	1	-0.513788
LS-S	ENSG00000237352	LINC01358	100	0.397205
LS-S	ENSG00000237356		100	0.00134602
LS-S	ENSG00000237357	FAM88E	37	0.0567413
LS-S	ENSG00000237399	PITRM1-AS1	100	-0.1095
LS-S	ENSG00000237400		42	-0.0669392
LS-S	ENSG00000237422	LINC02937	89	0.306652
LS-S	ENSG00000237424	FOXD2-AS1	100	0.260914
LS-S	ENSG00000237429		100	-0.117014
LS-S	ENSG00000237436	CAMTA1-DT	4	0.413249
LS-S	ENSG00000237437	ASS1P12	100	-0.0351166
LS-S	ENSG00000237438	CECR7	100	-0.327994
LS-S	ENSG00000237440	ZNF737	100	-0.17191
LS-S	ENSG00000237441	RGL2	100	-0.133573
LS-S	ENSG00000237453		96	-0.188728
LS-S	ENSG00000237471	LOC102723446	100	-0.308729
LS-S	ENSG00000237484	LINC01684	100	0.124452
LS-S	ENSG00000237489	C10orf143	100	-0.203249
LS-S	ENSG00000237491	LINC01409	100	0.023623
LS-S	ENSG00000237493		82	-0.0454566
LS-S	ENSG00000237499	WAKMAR2	100	-0.0320719
LS-S	ENSG00000237506	RPSAP15	100	-0.0969597
LS-S	ENSG00000237510	GPAT2P1	48	0.00577736
LS-S	ENSG00000237512	UNC5B-AS1	1	0.432604
LS-S	ENSG00000237513		100	-0.18901
LS-S	ENSG00000237517	CELSR1P1	78	-0.187928
LS-S	ENSG00000237522	NONOP2	100	-0.0332626
LS-S	ENSG00000237541	HLA-DQA2	100	0.380596
LS-S	ENSG00000237550	RPL9P8	100	-0.18283
LS-S	ENSG00000237576	LINC01888	42	0.152133
LS-S	ENSG00000237593	RPL17P24	100	-0.0780968
LS-S	ENSG00000237594	TIAM1-AS1	1	2.53989
LS-S	ENSG00000237641	RPL28P2	40	-0.296453
LS-S	ENSG00000237649	KIFC1	100	1.7276
LS-S	ENSG00000237651	C2orf74	100	0.0307812
LS-S	ENSG00000237669		94	-0.223141
LS-S	ENSG00000237672	KRR1P1	98	-0.0501304
LS-S	ENSG00000237679	VDAC1P11	2	-0.364314
LS-S	ENSG00000237693	IRGM	100	-0.442293
LS-S	ENSG00000237702	TRBV3-1	100	0.0462472
LS-S	ENSG00000237705		37	-0.0686496
LS-S	ENSG00000237718		100	-0.100949
LS-S	ENSG00000237719		100	-0.022182
LS-S	ENSG00000237753	SLC20A1-DT	100	-0.123246
LS-S	ENSG00000237757	EEF1A1P30	15	-0.392057
LS-S	ENSG00000237758	BANF1P3	71	0.239915
LS-S	ENSG00000237765	FAM200B	100	-0.0551859
LS-S	ENSG00000237773	LOC101927609	48	-0.122936
LS-S	ENSG00000237781	ADAMTSL4-AS2	76	-0.0638731
LS-S	ENSG00000237788	LOC100421569	47	0.121581
LS-S	ENSG00000237798		98	0.101088
LS-S	ENSG00000237815		99	-0.192117
LS-S	ENSG00000237836	PHKA2-AS1	76	-0.265909
LS-S	ENSG00000237840	FAM21FP	100	-0.0414504
LS-S	ENSG00000237846		100	-0.152233
LS-S	ENSG00000237854	LINC00674	100	-0.0612931
LS-S	ENSG00000237872	POU5F1P4	4	-0.436397
LS-S	ENSG00000237879	LINC00398	87	-0.294852
LS-S	ENSG00000237883	DGUOK-AS1	100	0.0064297
LS-S	ENSG00000237886	NALT1	98	-0.0514163
LS-S	ENSG00000237892	KLF7-IT1	29	0.0418526
LS-S	ENSG00000237914	SIRPG-AS1	100	-0.101918
LS-S	ENSG00000237926		59	-0.543363
LS-S	ENSG00000237938		100	-0.174835
LS-S	ENSG00000237940	LINC01238	100	-0.241809
LS-S	ENSG00000237943	PRKCQ-AS1	100	-0.129612
LS-S	ENSG00000237945	LINC00649	100	0.0770544
LS-S	ENSG00000237950	LINC02918	100	-0.16175
LS-S	ENSG00000237972	TUBG1P	96	-0.331249
LS-S	ENSG00000237973	MTCO1P12	100	-0.0655687
LS-S	ENSG00000237975	FLG-AS1	1	0.554076
LS-S	ENSG00000237977	EIF4HP2	100	-0.0993578
LS-S	ENSG00000237984	PTENP1	100	-0.0983587
LS-S	ENSG00000237989	LINC01679	100	-0.286152
LS-S	ENSG00000237991	RPL35P1	17	-0.256446
LS-S	ENSG00000238018	SPTBN1-AS2	100	-0.0697911
LS-S	ENSG00000238035		100	-0.204824
LS-S	ENSG00000238039		89	-0.00507251
LS-S	ENSG00000238045	MVP-DT	100	-0.0693249
LS-S	ENSG00000238057	ZEB2-AS1	93	0.0933408
LS-S	ENSG00000238058	CAMSAP1-DT	100	0.0223823
LS-S	ENSG00000238061		8	-0.309924
LS-S	ENSG00000238062	SPATA3-AS1	100	0.670458
LS-S	ENSG00000238072	CDC26P1	13	0.302923
LS-S	ENSG00000238083	LRRC37A2	100	-0.0866233
LS-S	ENSG00000238086	PPP1R26P1	40	0.0641011
LS-S	ENSG00000238098	ABCA17P	99	-0.199328
LS-S	ENSG00000238103	RPL9P7	100	-0.197406
LS-S	ENSG00000238105	GOLGA2P5	100	-0.118461
LS-S	ENSG00000238109	RNF14P3	77	-0.274163
LS-S	ENSG00000238113	LINC01410	100	0.183257
LS-S	ENSG00000238121	LINC00426	100	0.179624
LS-S	ENSG00000238142	LOC105376805	100	-0.324749
LS-S	ENSG00000238151	MLLT10P1	15	-0.0562552
LS-S	ENSG00000238160	LINC02863	100	0.0519636
LS-S	ENSG00000238164	TNFRSF14-AS1	100	-0.0614185
LS-S	ENSG00000238184	CD81-AS1	100	-0.107942
LS-S	ENSG00000238186		100	0.103867
LS-S	ENSG00000238197	PAXBP1-AS1	100	-0.093984
LS-S	ENSG00000238198	LRIG2-DT	100	-0.048927
LS-S	ENSG00000238199	UBE2V2P3	9	0.0447832
LS-S	ENSG00000238227	TMEM250	100	0.00984702
LS-S	ENSG00000238228	OR7E7P	100	-0.191723
LS-S	ENSG00000238231		1	-0.204387
LS-S	ENSG00000238241	CCR12P	100	-0.430801
LS-S	ENSG00000238249	HMGN2P17	99	-0.0757148
LS-S	ENSG00000238260		91	-0.238474
LS-S	ENSG00000238266	LINC00707	85	-0.146968
LS-S	ENSG00000238268		100	-0.115141
LS-S	ENSG00000238273		1	0.629856
LS-S	ENSG00000238278	ALG1L6P	100	-0.141476
LS-S	ENSG00000238279		99	-0.173192
LS-S	ENSG00000238286	SLC35E1P1	4	-0.301366
LS-S	ENSG00000238287	EXO5-DT	100	-0.0866883
LS-S	ENSG00000238317	SNORD11	98	0.00761482
LS-S	ENSG00000238364	RNU7-140P	1	0.3011
LS-S	ENSG00000238390	LOC124900469	100	-0.0872021
LS-S	ENSG00000238405	RNA5SP311	2	-0.534183
LS-S	ENSG00000238460		8	-0.544055
LS-S	ENSG00000238793	SNORD124	30	-0.106874
LS-S	ENSG00000238829	RNU7-45P	7	-0.0744422
LS-S	ENSG00000239040	Y_RNA	32	0.111061
LS-S	ENSG00000239149	SNORA59A	87	-0.0486554
LS-S	ENSG00000239203		100	0.0637296
LS-S	ENSG00000239213	NCK1-DT	100	0.187794
LS-S	ENSG00000239264	TXNDC5	100	0.105393
LS-S	ENSG00000239272	RPL21P10	68	0.0630623
LS-S	ENSG00000239280		100	0.0739342
LS-S	ENSG00000239282	CASTOR1	100	-0.24252
LS-S	ENSG00000239291	RPS2P47	95	0.174105
LS-S	ENSG00000239300		100	-0.0701236
LS-S	ENSG00000239305	RNF103	100	-0.121366
LS-S	ENSG00000239306	RBM14	100	0.0383572
LS-S	ENSG00000239335	LLPH-DT	98	0.14739
LS-S	ENSG00000239382	ALKBH6	100	-0.11859
LS-S	ENSG00000239388	ASB14	100	-0.187358
LS-S	ENSG00000239407		100	0.0133729
LS-S	ENSG00000239415		100	-0.0408057
LS-S	ENSG00000239419	RN7SL535P	82	-0.121125
LS-S	ENSG00000239453	SIDT1-AS1	100	-0.113984
LS-S	ENSG00000239470	RPL21P97	100	-0.242366
LS-S	ENSG00000239486		64	-0.310202
LS-S	ENSG00000239494	RN7SL333P	98	-0.092003
LS-S	ENSG00000239503	MARK2P8	7	-0.444499
LS-S	ENSG00000239521	CASTOR3P	100	-0.121026
LS-S	ENSG00000239523	MYLK-AS1	99	0.113119
LS-S	ENSG00000239552	HOXB-AS2	49	-0.170071
LS-S	ENSG00000239556	UPK3BL3P	100	-0.0108905
LS-S	ENSG00000239557	PPP2R5CP	100	0.145915
LS-S	ENSG00000239569	KMT2E-AS1	100	-0.112875
LS-S	ENSG00000239636	TFAP2E-AS1	100	0.0133829
LS-S	ENSG00000239650	GUSBP4	100	-0.181608
LS-S	ENSG00000239653	PSMD6-AS2	100	-0.113343
LS-S	ENSG00000239665		100	-0.149939
LS-S	ENSG00000239672	NME1	100	0.421218
LS-S	ENSG00000239697	TNFSF12	100	-0.159106
LS-S	ENSG00000239704	CDRT4	98	-0.0535627
LS-S	ENSG00000239713	APOBEC3G	100	0.203083
LS-S	ENSG00000239732	TLR9	1	-0.400586
LS-S	ENSG00000239736	CEACAMP3	88	-0.355532
LS-S	ENSG00000239763		100	-0.103917
LS-S	ENSG00000239779	WBP1	100	-0.109899
LS-S	ENSG00000239789	MRPS17	100	0.0491727
LS-S	ENSG00000239797	RPL21P39	1	-0.766841
LS-S	ENSG00000239827	SUGT1P3	100	-0.0896138
LS-S	ENSG00000239839	DEFA3	97	0.228704
LS-S	ENSG00000239855	IGKV1-6	4	1.15002
LS-S	ENSG00000239857	GET4	100	0.0898466
LS-S	ENSG00000239883	PARGP1	100	-0.117124
LS-S	ENSG00000239884	RN7SL608P	84	-0.277715
LS-S	ENSG00000239887	C1orf226	4	0.163047
LS-S	ENSG00000239900	ADSL	100	0.149898
LS-S	ENSG00000239906		9	-0.0730541
LS-S	ENSG00000239911	PRKAG2-AS1	100	-0.282426
LS-S	ENSG00000239912	RPL39P36	1	-0.0493072
LS-S	ENSG00000239917	RPS10P16	3	-0.643498
LS-S	ENSG00000239941	LINC02917	4	-0.00753214
LS-S	ENSG00000239951	IGKV3-20	100	0.0424529
LS-S	ENSG00000239961	LILRA4	50	-0.863967
LS-S	ENSG00000239964	RN7SL748P	86	-0.041575
LS-S	ENSG00000239998	LILRA2	100	0.0354062
LS-S	ENSG00000240005	STIM2-AS1	9	-0.0417741
LS-S	ENSG00000240024	LINC00888	100	-0.0377004
LS-S	ENSG00000240036		98	-0.184064
LS-S	ENSG00000240038	AMY2B	100	-0.227933
LS-S	ENSG00000240053	LY6G5B	100	-0.109907
LS-S	ENSG00000240057	NEPRO-AS1	100	-0.119314
LS-S	ENSG00000240065	PSMB9	100	0.282136
LS-S	ENSG00000240087	RPSAP12	100	-0.0627237
LS-S	ENSG00000240132	ETF1P2	3	-0.86461
LS-S	ENSG00000240137	ERICH6-AS1	100	-0.125872
LS-S	ENSG00000240143		100	0.12051
LS-S	ENSG00000240160	RN7SL263P	26	-0.0177944
LS-S	ENSG00000240184	PCDHGC3	8	0.0821448
LS-S	ENSG00000240204	SMKR1	100	-0.0634584
LS-S	ENSG00000240207		33	-0.0644
LS-S	ENSG00000240216	CPHL1P	2	-0.312853
LS-S	ENSG00000240219		100	-0.189675
LS-S	ENSG00000240225	ZNF542P	100	-0.221207
LS-S	ENSG00000240230	COX19	100	-0.0969121
LS-S	ENSG00000240240		13	-0.353983
LS-S	ENSG00000240253	FAR2P3	19	-0.203186
LS-S	ENSG00000240288	GHRLOS	100	-0.119664
LS-S	ENSG00000240291		100	0.0115074
LS-S	ENSG00000240322	RN7SL481P	100	0.0842199
LS-S	ENSG00000240342	RPS2P5	100	-0.156527
LS-S	ENSG00000240344	PPIL3	100	0.0357773
LS-S	ENSG00000240350	SOCAR	46	0.677868
LS-S	ENSG00000240356	RPL23AP7	100	-0.0449448
LS-S	ENSG00000240370	RPL13P5	100	-0.00987195
LS-S	ENSG00000240373	SEC62-AS1	14	-0.025303
LS-S	ENSG00000240382	IGKV1-17	52	0.723249
LS-S	ENSG00000240399		100	-0.00447187
LS-S	ENSG00000240401		100	-0.249099
LS-S	ENSG00000240403	KIR3DL2	100	-0.153473
LS-S	ENSG00000240409	MTATP8P1	4	-0.23391
LS-S	ENSG00000240429	LRRFIP1P1	100	-0.0330669
LS-S	ENSG00000240435	RPS12P27	98	-0.0592905
LS-S	ENSG00000240445	FOXO3B	100	-0.141942
LS-S	ENSG00000240449	REPIN1-AS1	100	-0.0873686
LS-S	ENSG00000240463	RPS19P3	100	0.045919
LS-S	ENSG00000240487	ATOSBP1	100	-0.215604
LS-S	ENSG00000240498	CDKN2B-AS1	96	0.246611
LS-S	ENSG00000240505	TNFRSF13B	100	-0.579191
LS-S	ENSG00000240522	RPL7AP10	100	-0.169477
LS-S	ENSG00000240527		100	-0.0534948
LS-S	ENSG00000240531	RPL21P123	22	-0.293338
LS-S	ENSG00000240535		100	0.0826428
LS-S	ENSG00000240563	L1TD1	33	-0.083093
LS-S	ENSG00000240583	AQP1	28	-0.065572
LS-S	ENSG00000240616	RPS6P25	100	-0.152654
LS-S	ENSG00000240682	ISY1	100	0.0141707
LS-S	ENSG00000240710		100	-0.221623
LS-S	ENSG00000240718	RN7SL851P	1	0.241413
LS-S	ENSG00000240729	RPL21P60	19	0.483942
LS-S	ENSG00000240731		100	-0.1108
LS-S	ENSG00000240751		26	-0.157527
LS-S	ENSG00000240770	C21orf91-OT1	1	0.809485
LS-S	ENSG00000240771	ARHGEF25	100	-0.0558697
LS-S	ENSG00000240793	UBA52P8	96	-0.220836
LS-S	ENSG00000240808	RPL34P24	9	-0.403858
LS-S	ENSG00000240849	PEDS1	100	0.0158952
LS-S	ENSG00000240853	RN7SL328P	7	0.165127
LS-S	ENSG00000240857	RDH14	100	-0.0160475
LS-S	ENSG00000240859	LINC03014	100	-0.10961
LS-S	ENSG00000240864	IGKV1-16	52	0.102817
LS-S	ENSG00000240875	LINC00886	100	-0.178519
LS-S	ENSG00000240889	NDUFB2-AS1	100	-0.175017
LS-S	ENSG00000240891	PLCXD2	100	0.0447499
LS-S	ENSG00000240914	RPL15P2	8	-0.205233
LS-S	ENSG00000240954	RPL4P1	100	-0.0867476
LS-S	ENSG00000240970	RPL23AP64	100	-0.242127
LS-S	ENSG00000240972	MIF	100	-0.105588
LS-S	ENSG00000241014	GPR199P	100	-0.111085
LS-S	ENSG00000241015	TPM3P9	100	-0.0837187
LS-S	ENSG00000241043		100	0.0175341
LS-S	ENSG00000241057		29	0.0433408
LS-S	ENSG00000241058	NSUN6	100	0.0137307
LS-S	ENSG00000241061	RPL5P1	23	-0.307821
LS-S	ENSG00000241106	HLA-DOB	100	0.0174209
LS-S	ENSG00000241120	HMGN1P8	21	-0.130497
LS-S	ENSG00000241127	YAE1	100	-0.111645
LS-S	ENSG00000241134	BET1P1	57	0.0322056
LS-S	ENSG00000241155	ARHGAP31-AS1	1	0.222396
LS-S	ENSG00000241163	LINC00877	97	0.0448223
LS-S	ENSG00000241170	RPL31P46	100	-0.0812079
LS-S	ENSG00000241217	RN7SL809P	99	0.044572
LS-S	ENSG00000241258	CRCP	100	-0.0229087
LS-S	ENSG00000241288	LINC02614	100	-0.280247
LS-S	ENSG00000241294	IGKV2-24	45	-0.456325
LS-S	ENSG00000241316	SUCLG2-DT	100	-0.171455
LS-S	ENSG00000241333	RN7SL385P	33	-0.460991
LS-S	ENSG00000241343	RPL36A	100	-0.153702
LS-S	ENSG00000241351	IGKV3-11	100	0.0832542
LS-S	ENSG00000241360	PDXP	100	0.250017
LS-S	ENSG00000241361	SLC25A24P1	1	-0.595471
LS-S	ENSG00000241370	RPP21	100	-0.116783
LS-S	ENSG00000241399	CD302	100	0.00701943
LS-S	ENSG00000241404	EGFL8	100	-0.137215
LS-S	ENSG00000241464	RPL39P38	5	-0.545224
LS-S	ENSG00000241468	ATP5MF	100	0.122407
LS-S	ENSG00000241484	ARHGAP8	98	-0.00876248
LS-S	ENSG00000241489		100	-0.0941445
LS-S	ENSG00000241490		100	-0.0203758
LS-S	ENSG00000241506	PSMC1P1	100	0.0833599
LS-S	ENSG00000241511	RPS15AP24	100	-0.211729
LS-S	ENSG00000241525	LOC105371430	88	0.0191787
LS-S	ENSG00000241527	CA15P1	100	-0.262981
LS-S	ENSG00000241529	RN7SL767P	18	-0.150013
LS-S	ENSG00000241547	ACTG1P20	100	-0.143553
LS-S	ENSG00000241549	GUSBP2	100	-0.132457
LS-S	ENSG00000241553	ARPC4	100	0.153536
LS-S	ENSG00000241560	ZBTB20-AS1	100	-0.0869583
LS-S	ENSG00000241634	RPL13P8	100	0.392869
LS-S	ENSG00000241644	INMT	8	0.104007
LS-S	ENSG00000241657	TRBV11-2	100	0.064215
LS-S	ENSG00000241666		100	0.183675
LS-S	ENSG00000241678	RPL21P94	99	0.022996
LS-S	ENSG00000241679		61	-0.53539
LS-S	ENSG00000241685	ARPC1A	100	0.0742781
LS-S	ENSG00000241741	RPL7AP30	97	-0.170139
LS-S	ENSG00000241755	IGKV1-9	3	1.26794
LS-S	ENSG00000241764	CBLL1-AS1	100	0.104407
LS-S	ENSG00000241769	EOLA1-DT	100	-0.0820008
LS-S	ENSG00000241782	RPL21P95	13	-0.132065
LS-S	ENSG00000241837	ATP5PO	100	0.0387248
LS-S	ENSG00000241839	PLEKHO2	100	0.115389
LS-S	ENSG00000241852	C8orf58	100	-0.141566
LS-S	ENSG00000241859	ANOS2P	92	-0.106126
LS-S	ENSG00000241860		98	-0.215911
LS-S	ENSG00000241878	PISD	100	-0.111633
LS-S	ENSG00000241939	RN7SL517P	1	-0.295212
LS-S	ENSG00000241945	PWP2	100	0.0460952
LS-S	ENSG00000241954		51	-0.0426106
LS-S	ENSG00000241962		57	-0.0424184
LS-S	ENSG00000241973	PI4KA	100	-0.0360751
LS-S	ENSG00000241975	ELOCP19	100	-0.0370577
LS-S	ENSG00000241978		30	0.355941
LS-S	ENSG00000241990	PRR34-AS1	100	-0.106951
LS-S	ENSG00000242028	HYPK	100	-0.0873128
LS-S	ENSG00000242071	RPL7AP6	100	-0.20471
LS-S	ENSG00000242076	IGKV1-33	30	0.136478
LS-S	ENSG00000242082	SLC5A4-AS1	2	-0.0566246
LS-S	ENSG00000242085	RPS20P33	17	-0.252296
LS-S	ENSG00000242086	SDHAP2	100	-0.142397
LS-S	ENSG00000242110	AMACR	100	-0.00838799
LS-S	ENSG00000242114	MTFP1	100	-0.0560023
LS-S	ENSG00000242125	SNHG3	100	-0.0336031
LS-S	ENSG00000242193	CRYZL2P	32	-0.106718
LS-S	ENSG00000242198		100	-0.0896982
LS-S	ENSG00000242207	HOXB-AS4	23	0.423333
LS-S	ENSG00000242220	TCP10L	13	-0.166729
LS-S	ENSG00000242247	ARFGAP3	100	-0.0527664
LS-S	ENSG00000242252	BGLAP	61	-0.227743
LS-S	ENSG00000242258	LINC00996	100	0.410698
LS-S	ENSG00000242259	C22orf39	100	-0.0212386
LS-S	ENSG00000242265	PEG10	100	-0.201011
LS-S	ENSG00000242282		100	-0.274236
LS-S	ENSG00000242294	STAG3L5P	100	-0.1939
LS-S	ENSG00000242299	RPS18P5	100	-0.219921
LS-S	ENSG00000242324		2	0.459032
LS-S	ENSG00000242337	INHCAP	78	0.00654848
LS-S	ENSG00000242338	BMS1P4	100	0.0126233
LS-S	ENSG00000242371	IGKV1-39	94	0.443127
LS-S	ENSG00000242372	EIF6	100	0.132196
LS-S	ENSG00000242375		31	-0.0826692
LS-S	ENSG00000242457	RBBP4P2	87	0.0120747
LS-S	ENSG00000242473	KIR2DP1	100	-0.210366
LS-S	ENSG00000242474	LINC03015	100	0.0912952
LS-S	ENSG00000242477	RPL10AP9	26	-0.269954
LS-S	ENSG00000242485	MRPL20	100	0.0155815
LS-S	ENSG00000242498	ARPIN	100	0.129786
LS-S	ENSG00000242550	SERPINB10	32	0.34515
LS-S	ENSG00000242551	POU5F1P6	1	0.0387376
LS-S	ENSG00000242553		100	-0.125799
LS-S	ENSG00000242574	HLA-DMB	100	0.254215
LS-S	ENSG00000242588		100	-0.170669
LS-S	ENSG00000242607	RPS3AP34	51	-0.272449
LS-S	ENSG00000242612	DECR2	100	-0.161339
LS-S	ENSG00000242616	GNG10	80	0.0692611
LS-S	ENSG00000242622	GSK3B-DT	100	0.0481447
LS-S	ENSG00000242686	PDE6B-AS1	5	-0.117487
LS-S	ENSG00000242687		100	-0.119411
LS-S	ENSG00000242689	CNTF	100	0.274057
LS-S	ENSG00000242732	RTL5	100	-0.28364
LS-S	ENSG00000242736	TRBV1	68	-0.283321
LS-S	ENSG00000242779	ZNF702P	100	-0.22809
LS-S	ENSG00000242797	GLYCTK-AS1	100	-0.14824
LS-S	ENSG00000242798		100	-0.207962
LS-S	ENSG00000242802	AP5Z1	100	-0.0198511
LS-S	ENSG00000242861		100	-0.276819
LS-S	ENSG00000242866	STRC	10	-0.307463
LS-S	ENSG00000242950	ERVW-1	100	-0.24906
LS-S	ENSG00000243056	EIF4EBP3	100	-0.188655
LS-S	ENSG00000243071	RPL21P98	77	-0.221904
LS-S	ENSG00000243094	RPL32P2	31	-0.111574
LS-S	ENSG00000243107		100	-0.0637927
LS-S	ENSG00000243147	MRPL33	100	0.0164308
LS-S	ENSG00000243155		100	-0.0557484
LS-S	ENSG00000243156	MICAL3	100	-0.226692
LS-S	ENSG00000243176		100	0.0222005
LS-S	ENSG00000243181	RPL21P80	3	-0.373844
LS-S	ENSG00000243199	RPL6P10	100	-0.164023
LS-S	ENSG00000243224	TWF2-DT	100	-0.0757963
LS-S	ENSG00000243238	IGKV2-30	84	-0.169873
LS-S	ENSG00000243243		58	-0.0881674
LS-S	ENSG00000243244	STON1	100	-0.064714
LS-S	ENSG00000243264	IGKV2D-29	10	-0.171272
LS-S	ENSG00000243279	PRAF2	100	-0.0194814
LS-S	ENSG00000243284	VSIG8	92	-0.0593261
LS-S	ENSG00000243289	AGAP13P	56	-0.246505
LS-S	ENSG00000243290	IGKV1-12	51	0.35508
LS-S	ENSG00000243302		100	-0.168339
LS-S	ENSG00000243317	STMP1	100	0.0783024
LS-S	ENSG00000243323	PTPRVP	100	-0.104309
LS-S	ENSG00000243335	KCTD7	100	-0.0569877
LS-S	ENSG00000243364	EFNA4	100	-0.110626
LS-S	ENSG00000243368	MCCC1-AS1	100	-0.246588
LS-S	ENSG00000243389		59	-0.126509
LS-S	ENSG00000243404	RPL35AP32	85	-0.0792971
LS-S	ENSG00000243406	MRPS31P5	100	-0.123997
LS-S	ENSG00000243431	RPL5P30	100	-0.275411
LS-S	ENSG00000243433		22	-0.361819
LS-S	ENSG00000243445	RPS16P7	2	-0.451211
LS-S	ENSG00000243449	C4orf48	100	0.118256
LS-S	ENSG00000243466	IGKV1-5	100	0.112149
LS-S	ENSG00000243477	NAA80	100	-0.215
LS-S	ENSG00000243491		28	0.0964547
LS-S	ENSG00000243517	RPL13AP22	96	-0.21545
LS-S	ENSG00000243532	RN7SL19P	1	-0.142749
LS-S	ENSG00000243544	RN7SL172P	100	-0.0187625
LS-S	ENSG00000243547	HNRNPKP4	39	-0.245976
LS-S	ENSG00000243554	CCZ1P1	100	-0.0754541
LS-S	ENSG00000243560	RN7SL364P	2	-0.0589915
LS-S	ENSG00000243566	UPK3B	100	-0.261975
LS-S	ENSG00000243587		56	-0.133952
LS-S	ENSG00000243629	LINC00880	99	-0.06757
LS-S	ENSG00000243646	IL10RB	100	0.136392
LS-S	ENSG00000243650	RN7SL834P	100	0.0458982
LS-S	ENSG00000243659		4	-0.16127
LS-S	ENSG00000243660	ZNF487	100	0.125355
LS-S	ENSG00000243667	DNAAF10	100	-0.0157994
LS-S	ENSG00000243678	NME2	100	0.157232
LS-S	ENSG00000243679		100	-0.134257
LS-S	ENSG00000243696		100	-0.146927
LS-S	ENSG00000243697	RPL7AP63	5	-0.398823
LS-S	ENSG00000243701	DUBR	100	-0.0830781
LS-S	ENSG00000243708	PLA2G4B	100	-0.284299
LS-S	ENSG00000243716	NPIPB5	100	-0.0751253
LS-S	ENSG00000243725	TTC4	100	-0.0819116
LS-S	ENSG00000243738	RN7SL181P	74	-0.165567
LS-S	ENSG00000243753	HLA-L	100	0.0301937
LS-S	ENSG00000243772	KIR2DL3	100	-0.168679
LS-S	ENSG00000243789	JMJD7	100	-0.113422
LS-S	ENSG00000243795	LINC02044	3	-0.11357
LS-S	ENSG00000243811	APOBEC3D	100	0.228912
LS-S	ENSG00000243819	RN7SL832P	57	0.564207
LS-S	ENSG00000243829	RPS9P4	100	-0.182704
LS-S	ENSG00000243836	WDR86-AS1	100	-0.179539
LS-S	ENSG00000243896	OR2A7	100	0.0774199
LS-S	ENSG00000243910	TUBA4B	34	-0.34662
LS-S	ENSG00000243926	TIPARP-AS1	100	-0.10974
LS-S	ENSG00000243927	MRPS6	100	0.0445114
LS-S	ENSG00000243943	ZNF512	100	-0.102326
LS-S	ENSG00000243959	RN7SL684P	92	-0.0585111
LS-S	ENSG00000243960		100	-0.213987
LS-S	ENSG00000243970	PPIEL	100	-0.112648
LS-S	ENSG00000243989	ACY1	100	-0.11365
LS-S	ENSG00000244005	NFS1	100	0.0704736
LS-S	ENSG00000244026	FAM86DP	100	-0.179145
LS-S	ENSG00000244038	DDOST	100	0.0527458
LS-S	ENSG00000244041	LINC01011	100	-0.144695
LS-S	ENSG00000244045	TMEM199	100	0.00319925
LS-S	ENSG00000244055		98	-0.0630284
LS-S	ENSG00000244063		75	-0.242985
LS-S	ENSG00000244116	IGKV2-28	66	-0.234509
LS-S	ENSG00000244119	PDCL3P4	100	-0.207125
LS-S	ENSG00000244124	ATP1B3-AS1	91	-0.130254
LS-S	ENSG00000244134	RPS12P20	12	-0.413847
LS-S	ENSG00000244151		100	-0.113973
LS-S	ENSG00000244161	FLNB-AS1	100	-0.47605
LS-S	ENSG00000244165	P2RY11	100	-0.119051
LS-S	ENSG00000244167		5	-0.174604
LS-S	ENSG00000244171	PBX2P1	2	0.10006
LS-S	ENSG00000244187	TMEM141	100	-0.0258457
LS-S	ENSG00000244198	ARHGEF35-AS1	100	0.0455014
LS-S	ENSG00000244203	FOXP1-AS1	81	-0.0771514
LS-S	ENSG00000244218	RN7SL81P	46	-0.0319393
LS-S	ENSG00000244219	TMEM225B	58	-0.151573
LS-S	ENSG00000244242	IFITM10	100	-0.0310531
LS-S	ENSG00000244257	PKD1P1	39	-0.21904
LS-S	ENSG00000244265	SIAH2-AS1	95	-0.0190125
LS-S	ENSG00000244273	PGBD4P1	31	0.455904
LS-S	ENSG00000244274	DBNDD2	100	-0.251363
LS-S	ENSG00000244296	RN7SL168P	1	0.0769423
LS-S	ENSG00000244306	DUXAP10	13	-0.120951
LS-S	ENSG00000244313		100	-0.146428
LS-S	ENSG00000244327		100	-0.0331917
LS-S	ENSG00000244357	RN7SL145P	100	-0.232442
LS-S	ENSG00000244363	RPL7P23	100	-0.380245
LS-S	ENSG00000244371	PFN1P8	95	-0.0426006
LS-S	ENSG00000244378	RPS2P45	2	-0.0452117
LS-S	ENSG00000244398	RPL36AP37	100	-0.175362
LS-S	ENSG00000244425	RN7SL268P	81	-0.214545
LS-S	ENSG00000244437	IGKV3-15	100	0.00950822
LS-S	ENSG00000244459		100	-0.185962
LS-S	ENSG00000244462	RBM12	100	0.0202604
LS-S	ENSG00000244479	OR2A1-AS1	100	0.0295824
LS-S	ENSG00000244480		100	-0.184099
LS-S	ENSG00000244482	LILRA6	100	0.0233465
LS-S	ENSG00000244486	SCARF2	100	-0.0506143
LS-S	ENSG00000244490	RWDD4P1	1	-0.851132
LS-S	ENSG00000244509	APOBEC3C	100	0.28313
LS-S	ENSG00000244513	EOGT-DT	100	0.0490211
LS-S	ENSG00000244515	KRT18P34	6	0.107073
LS-S	ENSG00000244538		13	-0.222159
LS-S	ENSG00000244556	ODCP	70	0.090798
LS-S	ENSG00000244560	LOC155060	100	-0.173571
LS-S	ENSG00000244567		100	-0.210979
LS-S	ENSG00000244575	IGKV1-27	53	0.436433
LS-S	ENSG00000244607	CCDC13	100	-0.155056
LS-S	ENSG00000244617	ASPRV1	100	-0.102448
LS-S	ENSG00000244618	RN7SL334P	1	-0.755013
LS-S	ENSG00000244625	MIATNB	100	-0.0523876
LS-S	ENSG00000244627	TPTEP2	100	0.0336501
LS-S	ENSG00000244649	LINC02086	100	0.179856
LS-S	ENSG00000244661	TRBV12-1	3	-0.562628
LS-S	ENSG00000244668	SNRPCP3	100	-0.164459
LS-S	ENSG00000244671	RN7SL280P	11	-0.249579
LS-S	ENSG00000244676		51	0.135731
LS-S	ENSG00000244681	MTHFD2P1	3	0.0843846
LS-S	ENSG00000244682	FCGR2C	100	0.0110267
LS-S	ENSG00000244687	UBE2V1	100	-0.101335
LS-S	ENSG00000244693		38	0.173569
LS-S	ENSG00000244701		100	-0.277821
LS-S	ENSG00000244716	RPL17P7	100	-0.220585
LS-S	ENSG00000244720	NT5C3AP2	100	-0.0526249
LS-S	ENSG00000244723	ASLP1	100	-0.237969
LS-S	ENSG00000244731	C4A	100	-0.079497
LS-S	ENSG00000244733		100	-0.0205397
LS-S	ENSG00000244734	HBB	100	0.258732
LS-S	ENSG00000244754	N4BP2L2	100	-0.0825306
LS-S	ENSG00000244879	GABPB1-AS1	100	-0.0858806
LS-S	ENSG00000244926	ALKBH3-AS1	100	-0.105713
LS-S	ENSG00000244932		100	-0.0848915
LS-S	ENSG00000244945	RUFY1-AS1	100	-0.0546962
LS-S	ENSG00000245017	LINC02453	100	0.0529357
LS-S	ENSG00000245025		100	0.000657429
LS-S	ENSG00000245060	LINC00847	100	0.058293
LS-S	ENSG00000245105	A2M-AS1	100	-0.025572
LS-S	ENSG00000245146	MALINC1	100	-0.285843
LS-S	ENSG00000245148	ARAP1-AS2	100	0.00788623
LS-S	ENSG00000245149	RNF139-DT	100	0.0416672
LS-S	ENSG00000245156		100	0.0190464
LS-S	ENSG00000245164	LINC00861	100	-0.0910086
LS-S	ENSG00000245213	GALNT7-DT	100	0.0674687
LS-S	ENSG00000245275	SAP30L-AS1	100	-0.00964259
LS-S	ENSG00000245317	MRNIP-DT	100	-0.217048
LS-S	ENSG00000245468	LINC02447	12	-0.43157
LS-S	ENSG00000245498	MSANTD2-AS1	100	-0.289266
LS-S	ENSG00000245526	LINC00461	1	0.293265
LS-S	ENSG00000245532	NEAT1	100	0.124835
LS-S	ENSG00000245534	RORA-AS1	100	-0.0455004
LS-S	ENSG00000245552	LNCRNA-IUR	100	-0.0955323
LS-S	ENSG00000245556	SCAMP1-AS1	100	-0.0233485
LS-S	ENSG00000245571	FAM111A-DT	100	0.0496419
LS-S	ENSG00000245573	BDNF-AS	100	-0.119417
LS-S	ENSG00000245598	DACT3-AS1	87	0.0294342
LS-S	ENSG00000245614	DDX11-AS1	99	0.209424
LS-S	ENSG00000245648	KLRK1-AS1	100	0.0400375
LS-S	ENSG00000245680	ZNF585B	100	-0.143938
LS-S	ENSG00000245685	FRG1-DT	100	0.0299371
LS-S	ENSG00000245694	LOC101927480	6	0.165141
LS-S	ENSG00000245711	NADK2-AS1	100	-0.172091
LS-S	ENSG00000245748	LOC100129931	100	-0.161797
LS-S	ENSG00000245848	CEBPA	100	-0.150653
LS-S	ENSG00000245849	RAD51-AS1	100	-0.103305
LS-S	ENSG00000245869		71	-0.104949
LS-S	ENSG00000245888	NSMCE1-DT	19	0.376699
LS-S	ENSG00000245904	BTG1-DT	100	-0.210443
LS-S	ENSG00000245910	SNHG6	100	-0.163224
LS-S	ENSG00000245937	SLC12A2-DT	100	-0.0448308
LS-S	ENSG00000245954	LINC02273	100	-0.266363
LS-S	ENSG00000245958	SEPTIN7P14	100	-0.0371698
LS-S	ENSG00000245970	RPL30-AS1	100	-0.21735
LS-S	ENSG00000246067	RAB30-DT	100	0.0807583
LS-S	ENSG00000246082	NUDT16L2P	100	0.186059
LS-S	ENSG00000246084	LINC02325	100	-0.0829397
LS-S	ENSG00000246089	MCPH1-DT	100	0.178164
LS-S	ENSG00000246090	LOC100507053	100	-0.260815
LS-S	ENSG00000246100	LINC00900	30	-0.000524035
LS-S	ENSG00000246145	RRS1-DT	98	0.0496044
LS-S	ENSG00000246174	KCTD21-AS1	100	-0.127146
LS-S	ENSG00000246203		100	-0.120997
LS-S	ENSG00000246214	RETREG1-AS1	96	-0.196703
LS-S	ENSG00000246223	LINC01550	100	-0.0346684
LS-S	ENSG00000246225		90	-0.123495
LS-S	ENSG00000246228	CASC8	100	-0.351022
LS-S	ENSG00000246250		92	-0.184877
LS-S	ENSG00000246263	UBR5-DT	100	-0.0578462
LS-S	ENSG00000246273	SBF2-AS1	100	-0.157566
LS-S	ENSG00000246308	LOC101928053	100	0.0300731
LS-S	ENSG00000246334	PRR7-AS1	100	-0.0454652
LS-S	ENSG00000246339	EXTL3-AS1	81	-0.0736521
LS-S	ENSG00000246363	LINC02458	7	0.252601
LS-S	ENSG00000246366	LACTB2-AS1	100	-0.209608
LS-S	ENSG00000246379	GNAO1-DT	15	-0.284045
LS-S	ENSG00000246422	DIAPH1-AS1	25	0.124537
LS-S	ENSG00000246430	LINC00968	11	-0.0992227
LS-S	ENSG00000246451	KLC1-AS1	100	-0.131468
LS-S	ENSG00000246465	LOC124903670	100	0.176821
LS-S	ENSG00000246477	LOC101929290	100	-0.137485
LS-S	ENSG00000246526	LINC02481	100	-0.126911
LS-S	ENSG00000246548	LINC02288	52	-0.305133
LS-S	ENSG00000246560	UBE2D3-AS1	100	0.104137
LS-S	ENSG00000246575		100	-0.0931799
LS-S	ENSG00000246582	TNFRSF10A-DT	100	-0.057715
LS-S	ENSG00000246596		100	-0.0939085
LS-S	ENSG00000246627	CACNA1C-AS1	100	-0.31408
LS-S	ENSG00000246705	H2AJ	100	0.0540052
LS-S	ENSG00000246731	MGC16275	100	0.123624
LS-S	ENSG00000246763	RGMB-AS1	1	0.64023
LS-S	ENSG00000246790	SORL1-AS1	100	-0.220136
LS-S	ENSG00000246851		89	-0.179642
LS-S	ENSG00000246859	STARD4-AS1	99	-0.130778
LS-S	ENSG00000246889	CTTN-DT	99	-0.0989026
LS-S	ENSG00000246898	LINC00920	100	-0.204696
LS-S	ENSG00000246922	UBAP1L	100	-0.213116
LS-S	ENSG00000246982	BRPF3-AS1	100	-0.0526366
LS-S	ENSG00000246985	SOCS2-AS1	100	-0.187774
LS-S	ENSG00000247011		69	-0.225398
LS-S	ENSG00000247077	PGAM5	100	0.171465
LS-S	ENSG00000247081	LOC105369147	39	0.051057
LS-S	ENSG00000247092	SNHG10	100	0.0121902
LS-S	ENSG00000247095	MIR210HG	100	-0.0878759
LS-S	ENSG00000247121		100	-0.0546468
LS-S	ENSG00000247134		100	-0.118221
LS-S	ENSG00000247137	ANKRD42-DT	100	-0.0607827
LS-S	ENSG00000247151	CSTF3-DT	1	0.217393
LS-S	ENSG00000247157	LINC01252	100	-0.282715
LS-S	ENSG00000247193	LOC439933	69	0.696439
LS-S	ENSG00000247240	UBL7-DT	100	0.0556986
LS-S	ENSG00000247271	ZBED5-AS1	100	0.012265
LS-S	ENSG00000247287	PRKCH-AS1	100	-0.0730832
LS-S	ENSG00000247315	ZCCHC3	100	0.00704293
LS-S	ENSG00000247317	LY6E-DT	100	0.0106565
LS-S	ENSG00000247363	LOC100507250	100	-0.00187095
LS-S	ENSG00000247373	TMED2-DT	100	0.0251602
LS-S	ENSG00000247400	DNAJC3-DT	100	0.15341
LS-S	ENSG00000247498	GPRC5D-AS1	99	-0.0955117
LS-S	ENSG00000247516	MIR4458HG	100	-0.160086
LS-S	ENSG00000247556	OIP5-AS1	100	-0.00289774
LS-S	ENSG00000247572	CKMT2-AS1	100	-0.161342
LS-S	ENSG00000247595	SPTY2D1OS	17	-0.0890697
LS-S	ENSG00000247596	TWF2	100	0.149383
LS-S	ENSG00000247626	MARS2	100	0.0751515
LS-S	ENSG00000247627	MTND4P12	100	-0.23212
LS-S	ENSG00000247679		100	-0.110554
LS-S	ENSG00000247708	STX18-AS1	100	-0.0499424
LS-S	ENSG00000247728	ARHGAP11B-DT	4	0.0938607
LS-S	ENSG00000247735	KCTD13-DT	29	-0.100036
LS-S	ENSG00000247746	USP51	100	-0.333366
LS-S	ENSG00000247765		51	-0.290787
LS-S	ENSG00000247774	PCED1B-AS1	100	-0.0990843
LS-S	ENSG00000247796	MOCS2-DT	100	-0.0583327
LS-S	ENSG00000247828	TMEM161B-DT	100	-0.0775875
LS-S	ENSG00000247853		100	-0.0587318
LS-S	ENSG00000247903		100	-0.0426998
LS-S	ENSG00000247934		100	-0.0843361
LS-S	ENSG00000247950	SEC24B-AS1	100	0.0625492
LS-S	ENSG00000247970		99	-0.249793
LS-S	ENSG00000247982	LINC00926	100	-0.355019
LS-S	ENSG00000248008	NRAV	100	0.104155
LS-S	ENSG00000248015		100	-0.270296
LS-S	ENSG00000248019	FAM13A-AS1	100	-0.186132
LS-S	ENSG00000248049	UBA6-DT	100	-0.0443125
LS-S	ENSG00000248092	NNT-AS1	100	-0.0180399
LS-S	ENSG00000248098	BCKDHA	98	0.0299976
LS-S	ENSG00000248099	INSL3	100	0.0620173
LS-S	ENSG00000248121	SMURF2P1	100	-0.209419
LS-S	ENSG00000248124	RRN3P1	100	-0.0700316
LS-S	ENSG00000248126		49	-0.237684
LS-S	ENSG00000248213	CICP16	100	-0.0884173
LS-S	ENSG00000248256	OCIAD1-AS1	3	-0.237733
LS-S	ENSG00000248275	TRIM52-AS1	100	-0.0622283
LS-S	ENSG00000248278	LOC105371814	100	0.114049
LS-S	ENSG00000248318	LOC101927543	39	0.0566173
LS-S	ENSG00000248323	LUCAT1	4	0.0679702
LS-S	ENSG00000248333	CDK11B	100	0.0216819
LS-S	ENSG00000248334	WHAMMP2	100	-0.283431
LS-S	ENSG00000248356		3	-0.0705366
LS-S	ENSG00000248360	LINC00504	100	-0.126429
LS-S	ENSG00000248367	LOC124901151	100	-0.11346
LS-S	ENSG00000248375		53	-0.0264437
LS-S	ENSG00000248385	TARM1	2	0.757389
LS-S	ENSG00000248429	GASK1B-AS1	37	-0.0709228
LS-S	ENSG00000248445	SEMA6A-AS1	100	-0.152559
LS-S	ENSG00000248469	LOC100996385	53	-0.618911
LS-S	ENSG00000248476	BACH1-IT1	25	-0.0584366
LS-S	ENSG00000248477	NAIPP3	82	-0.0132339
LS-S	ENSG00000248483	POU5F2	3	0.237407
LS-S	ENSG00000248485	PCP4L1	69	-0.255298
LS-S	ENSG00000248487	ABHD14A	100	-0.14651
LS-S	ENSG00000248489	LOC100289230	88	-0.0747122
LS-S	ENSG00000248503	C4orf46P2	100	-0.14244
LS-S	ENSG00000248508	SRP14-DT	100	-0.034438
LS-S	ENSG00000248514		82	-0.519883
LS-S	ENSG00000248527	MTATP6P1	100	-0.0904023
LS-S	ENSG00000248544		100	-0.163519
LS-S	ENSG00000248559		84	0.0632541
LS-S	ENSG00000248592	STIMATE-MUSTN1	100	-0.111317
LS-S	ENSG00000248593	DSTNP2	100	0.0361848
LS-S	ENSG00000248632		100	0.132009
LS-S	ENSG00000248641	HMGA1P2	21	-0.276528
LS-S	ENSG00000248643	RBM14-RBM4	100	-0.0986133
LS-S	ENSG00000248671	ALG1L9P	99	-0.0719584
LS-S	ENSG00000248693	LINC02100	38	0.277386
LS-S	ENSG00000248712	CCDC153	68	0.0465356
LS-S	ENSG00000248714	ZNF652-AS1	100	-0.0351424
LS-S	ENSG00000248727	LINC01948	7	0.0795978
LS-S	ENSG00000248734		100	0.00202145
LS-S	ENSG00000248746	ACTN3	100	-0.0999663
LS-S	ENSG00000248773		1	0.497551
LS-S	ENSG00000248774		82	0.251711
LS-S	ENSG00000248791	LOC100422687	15	-0.0537834
LS-S	ENSG00000248794		3	-0.249955
LS-S	ENSG00000248810	LINC02432	88	0.0348267
LS-S	ENSG00000248863		13	-0.0822984
LS-S	ENSG00000248866	USP46-DT	100	0.0390723
LS-S	ENSG00000248874	LINC02899	46	0.0920178
LS-S	ENSG00000248896	LOC102723313	10	-0.260401
LS-S	ENSG00000248905	FMN1	100	-0.317302
LS-S	ENSG00000248923	MTND5P11	18	0.0219034
LS-S	ENSG00000248925	PDCD6-DT	4	-0.201047
LS-S	ENSG00000248932	COPB2-DT	100	-0.234792
LS-S	ENSG00000248936		64	-0.0232112
LS-S	ENSG00000248971	KRT8P46	100	-0.283283
LS-S	ENSG00000248996	PDLIM7-AS1	67	-0.0367796
LS-S	ENSG00000249042	FAM151B-DT	73	-0.283516
LS-S	ENSG00000249047	COX6B1P5	57	0.119156
LS-S	ENSG00000249087	ZNF436-AS1	100	-0.00406746
LS-S	ENSG00000249096	LINC02362	48	0.058309
LS-S	ENSG00000249109		98	-0.399797
LS-S	ENSG00000249115	HAUS5	100	0.113504
LS-S	ENSG00000249129	SUDS3P1	56	-0.367789
LS-S	ENSG00000249159		1	-0.0567771
LS-S	ENSG00000249249	TICAM2-AS1	100	-0.00161245
LS-S	ENSG00000249258		1	-1.17213
LS-S	ENSG00000249264	EEF1A1P9	80	-0.3762
LS-S	ENSG00000249348	UGDH-AS1	100	-0.218849
LS-S	ENSG00000249353	NPM1P27	100	0.0372051
LS-S	ENSG00000249379		4	-0.0830559
LS-S	ENSG00000249388		15	0.0762678
LS-S	ENSG00000249437	NAIP	100	-0.0355406
LS-S	ENSG00000249454	GZMAP1	100	0.221113
LS-S	ENSG00000249456		100	-0.0622194
LS-S	ENSG00000249459	ZNF286B	100	-0.122231
LS-S	ENSG00000249471	ZNF324B	100	-0.0744794
LS-S	ENSG00000249476	LOC285638	100	-0.216783
LS-S	ENSG00000249492		100	-0.0440607
LS-S	ENSG00000249572	TARS1-DT	100	0.116739
LS-S	ENSG00000249592	PCGF3-AS1	100	-0.0430841
LS-S	ENSG00000249601	LINC01187	38	-0.252509
LS-S	ENSG00000249602		100	-0.184555
LS-S	ENSG00000249604		4	-0.73057
LS-S	ENSG00000249626		100	-0.00230409
LS-S	ENSG00000249637	ANKHD1-DT	100	0.222916
LS-S	ENSG00000249655		6	0.0484975
LS-S	ENSG00000249667	LINC01259	100	-0.147154
LS-S	ENSG00000249673	NOP14-AS1	100	-0.0568694
LS-S	ENSG00000249684		100	-0.567022
LS-S	ENSG00000249685		62	0.0697351
LS-S	ENSG00000249695	LOC574538	12	-0.0433989
LS-S	ENSG00000249700	SRD5A3-AS1	100	0.100934
LS-S	ENSG00000249709	ZNF564	84	-0.0764203
LS-S	ENSG00000249741		99	0.0599569
LS-S	ENSG00000249786	EAF1-AS1	100	-0.165573
LS-S	ENSG00000249790	LINC02972	100	0.0165078
LS-S	ENSG00000249806		100	-0.112337
LS-S	ENSG00000249825	THBS4-AS1	100	-0.12593
LS-S	ENSG00000249835	VCAN-AS1	2	-1.17195
LS-S	ENSG00000249839		78	-0.0697562
LS-S	ENSG00000249846	LINC02021	100	-0.30687
LS-S	ENSG00000249855	EEF1A1P19	100	-0.161556
LS-S	ENSG00000249856		100	-0.6387
LS-S	ENSG00000249859	PVT1	100	-0.0251268
LS-S	ENSG00000249863		100	-0.0414636
LS-S	ENSG00000249896	JAKMIP1-DT	100	0.652736
LS-S	ENSG00000249898	MCPH1-AS1	100	0.0863669
LS-S	ENSG00000249915	PDCD6	100	-0.00356282
LS-S	ENSG00000249923	LINC02891	3	-0.023821
LS-S	ENSG00000249931	GOLGA8K	100	-0.232853
LS-S	ENSG00000249936	RAC1P2	100	0.0325088
LS-S	ENSG00000249947	XBP1P1	100	-0.0696318
LS-S	ENSG00000249978	TRGV7	100	-0.0490242
LS-S	ENSG00000249986	YWHAQP6	100	0.0249719
LS-S	ENSG00000249993	BFSP2-AS1	16	0.0581646
LS-S	ENSG00000250027		70	-0.0651319
LS-S	ENSG00000250031		100	-0.166372
LS-S	ENSG00000250067	YJEFN3	100	-0.096803
LS-S	ENSG00000250081		85	0.475637
LS-S	ENSG00000250091	DNAH10OS	100	0.00151318
LS-S	ENSG00000250116	RHOQ-AS1	100	-0.0133138
LS-S	ENSG00000250130	GAPDHP43	89	-0.0264959
LS-S	ENSG00000250131	AGA-DT	100	-0.0548525
LS-S	ENSG00000250132		95	-0.156725
LS-S	ENSG00000250138	LOC728488	100	-0.0692552
LS-S	ENSG00000250155	LOC107986412	100	-0.125821
LS-S	ENSG00000250159	PKD2L2-DT	100	0.0906944
LS-S	ENSG00000250182	EEF1A1P13	100	-0.263375
LS-S	ENSG00000250220	ANKRD17-DT	65	-0.298202
LS-S	ENSG00000250251	PKD1P6	100	-0.14058
LS-S	ENSG00000250254	PTTG2	4	0.428755
LS-S	ENSG00000250295	RDH10-AS1	1	0.0261504
LS-S	ENSG00000250299	MRPS31P4	100	-0.0958657
LS-S	ENSG00000250303	LINC02762	100	-0.290835
LS-S	ENSG00000250312	ZNF718	100	-0.0393554
LS-S	ENSG00000250317	SMIM20	100	-0.0290262
LS-S	ENSG00000250318	RPL13AP26	100	-0.0596284
LS-S	ENSG00000250326	LOC105377623	100	-0.110908
LS-S	ENSG00000250334	LINC00989	20	-0.0915797
LS-S	ENSG00000250365	HEATR5A-DT	100	-0.160448
LS-S	ENSG00000250397		100	-0.292178
LS-S	ENSG00000250415		2	-0.659447
LS-S	ENSG00000250461		93	0.0607351
LS-S	ENSG00000250462	LRRC37BP1	100	-0.141458
LS-S	ENSG00000250474	WBP1LP2	1	0.130091
LS-S	ENSG00000250479	CHCHD10	100	-0.0421156
LS-S	ENSG00000250486	FAM218A	95	-0.141399
LS-S	ENSG00000250490	LINC02145	34	-0.279094
LS-S	ENSG00000250493	LOC101929227	2	-0.497231
LS-S	ENSG00000250506	CDK3	100	0.0377255
LS-S	ENSG00000250510	GPR162	100	-0.0193276
LS-S	ENSG00000250535	STK19B	1	-0.470892
LS-S	ENSG00000250539	KRT8P33	100	-0.093078
LS-S	ENSG00000250548	LINC01303	26	0.264954
LS-S	ENSG00000250565	ATP6V1E2	100	-0.0530867
LS-S	ENSG00000250569	NTAN1P2	100	-0.237618
LS-S	ENSG00000250571	GLI4	100	-0.145509
LS-S	ENSG00000250602		66	-0.280494
LS-S	ENSG00000250616	YPEL3-DT	76	-0.0406836
LS-S	ENSG00000250651	PABPC1P7	33	-0.245054
LS-S	ENSG00000250654	LOC100240735	100	0.101016
LS-S	ENSG00000250656	ST3GAL1P1	27	-0.0807155
LS-S	ENSG00000250658		31	-0.286426
LS-S	ENSG00000250659		100	-0.0765124
LS-S	ENSG00000250673	REELD1	1	-0.620671
LS-S	ENSG00000250687	NAIPP1	92	0.16586
LS-S	ENSG00000250722	SELENOP	100	-0.184783
LS-S	ENSG00000250731	TPM3P6	32	0.0549474
LS-S	ENSG00000250742	LINC02381	93	-0.0865808
LS-S	ENSG00000250751		29	-0.138877
LS-S	ENSG00000250764		71	-0.108447
LS-S	ENSG00000250771	LOC100419170	13	-0.0567836
LS-S	ENSG00000250786	SNHG18	15	-0.157079
LS-S	ENSG00000250790		95	-0.244202
LS-S	ENSG00000250802	ZBED3-AS1	15	-0.316035
LS-S	ENSG00000250848		100	-0.0285376
LS-S	ENSG00000250878	METTL21EP	2	-0.109194
LS-S	ENSG00000250889		100	-0.395823
LS-S	ENSG00000250892	LOC100288172	98	-0.0501501
LS-S	ENSG00000250896	RNPS1P1	100	0.0890628
LS-S	ENSG00000250903	GMDS-DT	100	0.0664836
LS-S	ENSG00000250909		100	-0.141644
LS-S	ENSG00000250948		100	-0.234084
LS-S	ENSG00000250950		1	-0.474805
LS-S	ENSG00000250959	GLUD1P3	100	-0.0592433
LS-S	ENSG00000250988	SNHG21	100	0.0050811
LS-S	ENSG00000250990		100	-0.05196
LS-S	ENSG00000251000	GGCTP1	100	-0.13303
LS-S	ENSG00000251002	TRD-AS1	100	-0.228294
LS-S	ENSG00000251022	THAP9-AS1	100	-0.13136
LS-S	ENSG00000251023		100	-0.103286
LS-S	ENSG00000251034		100	-0.0425078
LS-S	ENSG00000251050	RBX1P2	10	-0.518827
LS-S	ENSG00000251079	BMS1P2	98	-0.277167
LS-S	ENSG00000251129	LINC02506	3	0.191579
LS-S	ENSG00000251131		100	0.0192523
LS-S	ENSG00000251136	RIPK2-DT	100	-0.278036
LS-S	ENSG00000251141	MRPS30-DT	1	0.473247
LS-S	ENSG00000251143	LOC100128494	100	-0.10784
LS-S	ENSG00000251155	SEPTIN14P4	68	-0.104694
LS-S	ENSG00000251158	LOC728506	3	-0.295502
LS-S	ENSG00000251192	ZNF674	100	-0.012705
LS-S	ENSG00000251194		100	-0.173253
LS-S	ENSG00000251215	GOLGA5P1	89	0.109942
LS-S	ENSG00000251226	LINC02714	1	0.349529
LS-S	ENSG00000251229		100	-0.00505613
LS-S	ENSG00000251247	ZNF345	100	-0.135053
LS-S	ENSG00000251287	ALG1L2	68	-0.139264
LS-S	ENSG00000251288		1	-0.24648
LS-S	ENSG00000251301	LINC02384	100	0.0469807
LS-S	ENSG00000251323	LINC02728	100	-0.164865
LS-S	ENSG00000251330		21	-0.028348
LS-S	ENSG00000251348	HSPD1P11	4	-0.809329
LS-S	ENSG00000251364	SYT9-AS1	100	-0.239915
LS-S	ENSG00000251369	ZNF550	100	-0.254054
LS-S	ENSG00000251405	NIPAL4-DT	100	-0.0633859
LS-S	ENSG00000251408		4	0.312244
LS-S	ENSG00000251411		16	-0.1929
LS-S	ENSG00000251414		100	-0.158549
LS-S	ENSG00000251417		100	-0.105111
LS-S	ENSG00000251432	LINC02615	100	-0.298867
LS-S	ENSG00000251442	LINC01094	7	-1.16385
LS-S	ENSG00000251450	RASGRF2-AS1	65	-0.306842
LS-S	ENSG00000251451	GTF2IP9	37	0.000269749
LS-S	ENSG00000251455		88	-0.181202
LS-S	ENSG00000251474	RPL32P3	100	-0.0863709
LS-S	ENSG00000251485	NRBF2P6	100	-0.189624
LS-S	ENSG00000251493	FOXD1	98	-0.0577953
LS-S	ENSG00000251495	PPIAP11	100	0.196335
LS-S	ENSG00000251517		98	1.32392
LS-S	ENSG00000251562	MALAT1	100	-0.12622
LS-S	ENSG00000251578	TRBV21-1	100	-0.0346025
LS-S	ENSG00000251580	LINC02482	100	-0.202512
LS-S	ENSG00000251595	ABCA11P	100	-0.242522
LS-S	ENSG00000251600	LOC101927636	1	-0.275021
LS-S	ENSG00000251615		100	-0.155417
LS-S	ENSG00000251634	NAIPP4	100	-0.0503904
LS-S	ENSG00000251661		100	-0.23147
LS-S	ENSG00000251666	ZNF346-IT1	89	0.0223286
LS-S	ENSG00000251667	BRCC3P1	4	-0.0613377
LS-S	ENSG00000251669	FAM86EP	100	-0.170671
LS-S	ENSG00000251675		100	-0.234729
LS-S	ENSG00000251706	RNU7-61P	1	-0.389208
LS-S	ENSG00000251728	Y_RNA	98	0.0381865
LS-S	ENSG00000251739	RNU6-1053P	96	-0.0420245
LS-S	ENSG00000251791	SCARNA6	100	0.0408819
LS-S	ENSG00000251819	RNU6-322P	100	-0.106738
LS-S	ENSG00000251867		100	-0.358996
LS-S	ENSG00000251880	RNU7-75P	6	-0.0205503
LS-S	ENSG00000251991	RNU7-49P	4	-0.0550037
LS-S	ENSG00000251994	RNU2-27P	100	0.0182881
LS-S	ENSG00000252010	SCARNA5	85	0.142973
LS-S	ENSG00000252026	RNU6-1262P	34	-0.187508
LS-S	ENSG00000252061	RNU6-415P	100	-0.101302
LS-S	ENSG00000252150		75	-0.114053
LS-S	ENSG00000252202	Y_RNA	5	-0.368474
LS-S	ENSG00000252206	RNU7-40P	4	-0.446304
LS-S	ENSG00000252244	RNU7-3P	1	-0.547144
LS-S	ENSG00000252311	RNU1-103P	1	0.0214597
LS-S	ENSG00000252355	RN7SKP287	26	-0.228529
LS-S	ENSG00000252361	RNU6-118P	4	0.113033
LS-S	ENSG00000252391	RNU6-638P	77	-0.207161
LS-S	ENSG00000252464	RN7SKP70	4	-0.308923
LS-S	ENSG00000252481	SCARNA13	44	-0.217441
LS-S	ENSG00000252498	RNU6-1016P	100	-0.0944751
LS-S	ENSG00000252503	RNU6-531P	8	0.0466426
LS-S	ENSG00000252516	RNA5SP82	100	-0.0514417
LS-S	ENSG00000252569	RNU6-1153P	1	0.125321
LS-S	ENSG00000252614	RNU6-807P	22	-0.192544
LS-S	ENSG00000252620	RNU6ATAC24P	100	-0.157396
LS-S	ENSG00000252759	Y_RNA	100	-0.122138
LS-S	ENSG00000252817		100	-0.0724219
LS-S	ENSG00000252835	SCARNA21	87	-0.0275255
LS-S	ENSG00000252874	Y_RNA	41	-0.229517
LS-S	ENSG00000252933	RNU6-1223P	2	-0.236552
LS-S	ENSG00000252950	RNA5SP490	23	-0.0676733
LS-S	ENSG00000252965	Y_RNA	11	0.00042984
LS-S	ENSG00000253047		91	-0.0663631
LS-S	ENSG00000253106		100	-0.122755
LS-S	ENSG00000253167	WASHC5-AS1	23	0.02862
LS-S	ENSG00000253200		100	-0.122903
LS-S	ENSG00000253203	GUSBP3	96	-0.188512
LS-S	ENSG00000253210	DENND3-AS1	100	-0.031984
LS-S	ENSG00000253234	IGLV2-5	6	-0.849785
LS-S	ENSG00000253250	C8orf88	100	-0.266719
LS-S	ENSG00000253251	SHLD3	100	0.0353624
LS-S	ENSG00000253276	CCDC71L	100	-0.0181973
LS-S	ENSG00000253291	TRBV7-7	100	0.128258
LS-S	ENSG00000253293	HOXA10	78	-0.344049
LS-S	ENSG00000253301	LINC01606	1	-0.317212
LS-S	ENSG00000253305	PCDHGB6	100	-0.324389
LS-S	ENSG00000253309	SERPINE3	41	-0.265949
LS-S	ENSG00000253320	MAILR	100	0.0431785
LS-S	ENSG00000253326		11	0.360119
LS-S	ENSG00000253330		35	-0.0867034
LS-S	ENSG00000253333		62	-0.0671538
LS-S	ENSG00000253341	PCBP2P2	60	0.0134863
LS-S	ENSG00000253352	TUG1	100	-0.0467467
LS-S	ENSG00000253364	COPDA1	17	-0.317882
LS-S	ENSG00000253366	GUSBP16	96	0.0431379
LS-S	ENSG00000253372		66	-0.187485
LS-S	ENSG00000253390	ENTPD4-DT	1	0.590998
LS-S	ENSG00000253409	TRBV7-4	100	-0.0276887
LS-S	ENSG00000253421	ZNHIT1P1	12	0.187677
LS-S	ENSG00000253438	PCAT1	88	-0.230912
LS-S	ENSG00000253439	CDC42P5	59	0.120577
LS-S	ENSG00000253457	SMIM18	8	0.238112
LS-S	ENSG00000253476		100	0.0827925
LS-S	ENSG00000253485	PCDHGA5	79	-0.209021
LS-S	ENSG00000253520		64	0.0167185
LS-S	ENSG00000253522	MIR3142HG	100	0.416768
LS-S	ENSG00000253534	TRBV6-8	7	0.171585
LS-S	ENSG00000253537	PCDHGA7	91	-0.211428
LS-S	ENSG00000253540	FAM86HP	100	-0.289155
LS-S	ENSG00000253552	HOXA-AS2	79	-0.199736
LS-S	ENSG00000253559	OSGEPL1-AS1	100	-0.00695853
LS-S	ENSG00000253570	RNF5P1	3	0.635351
LS-S	ENSG00000253590	IGLV3-13	100	-0.24586
LS-S	ENSG00000253620		94	-0.241218
LS-S	ENSG00000253626	EIF5AL1	98	0.125793
LS-S	ENSG00000253633	LINC03047	25	0.160561
LS-S	ENSG00000253636		100	0.057801
LS-S	ENSG00000253641	LINC03022	77	-0.232144
LS-S	ENSG00000253649	PRSS51	27	-0.283447
LS-S	ENSG00000253651	SOD1P3	100	0.0590237
LS-S	ENSG00000253653		6	-0.0591582
LS-S	ENSG00000253667		100	0.202143
LS-S	ENSG00000253669	GASAL1	100	0.751684
LS-S	ENSG00000253683		96	-0.0978852
LS-S	ENSG00000253701		84	-0.335492
LS-S	ENSG00000253704	VIRMA-DT	100	-0.113346
LS-S	ENSG00000253710	ALG11	100	-0.018348
LS-S	ENSG00000253716	MINCR	100	-0.148013
LS-S	ENSG00000253719	ATXN7L3B	100	-0.0987059
LS-S	ENSG00000253720		100	0.0546659
LS-S	ENSG00000253729	PRKDC	100	0.162311
LS-S	ENSG00000253731	PCDHGA6	100	-0.181757
LS-S	ENSG00000253736	LOC105377730	1	-0.141292
LS-S	ENSG00000253738	OTUD6B-AS1	100	-0.117356
LS-S	ENSG00000253754		74	-0.0397418
LS-S	ENSG00000253755	IGHGP	100	0.0251323
LS-S	ENSG00000253764	KBTBD11-AS1	17	-0.194736
LS-S	ENSG00000253797	UTP14C	100	-0.0204762
LS-S	ENSG00000253816	GUSBP14	100	-0.0807584
LS-S	ENSG00000253829		97	-0.0213966
LS-S	ENSG00000253837	LOC100507156	2	-0.802646
LS-S	ENSG00000253846	PCDHGA10	100	-0.238189
LS-S	ENSG00000253854		100	0.0423874
LS-S	ENSG00000253865		6	-0.145175
LS-S	ENSG00000253873	PCDHGA11	28	-0.261846
LS-S	ENSG00000253878		95	0.643404
LS-S	ENSG00000253882	LOC154761	100	0.0302248
LS-S	ENSG00000253910	PCDHGB2	100	-0.0804472
LS-S	ENSG00000253930	TNFRSF10A-AS1	100	-0.0978197
LS-S	ENSG00000253948	LOC124900254	100	0.0737517
LS-S	ENSG00000253953	PCDHGB4	20	-0.204045
LS-S	ENSG00000253955	LINC02995	100	-0.191859
LS-S	ENSG00000253967	LINC03020	47	0.052317
LS-S	ENSG00000253980		100	-0.032491
LS-S	ENSG00000253981	ALG1L13P	84	-0.282305
LS-S	ENSG00000253982	CLN8-AS1	100	-0.18381
LS-S	ENSG00000254003	SRI-AS1	5	0.152201
LS-S	ENSG00000254004	ZNF260	100	-0.0515191
LS-S	ENSG00000254017	IGHEP2	15	0.6907
LS-S	ENSG00000254064	PIWIL2-DT	100	-0.159503
LS-S	ENSG00000254087	LYN	100	-0.00210375
LS-S	ENSG00000254092		23	-0.170093
LS-S	ENSG00000254093	PINX1	100	0.0477226
LS-S	ENSG00000254122	PCDHGB7	9	-0.6903
LS-S	ENSG00000254126	CD8B2	100	0.183561
LS-S	ENSG00000254162		73	-0.325091
LS-S	ENSG00000254165		100	-0.119457
LS-S	ENSG00000254198		100	0.0842065
LS-S	ENSG00000254206	NPIPB11	100	-0.0585668
LS-S	ENSG00000254207		45	0.222565
LS-S	ENSG00000254231	WWP1-AS1	100	-0.0965476
LS-S	ENSG00000254263		100	0.106624
LS-S	ENSG00000254272	BTF3P3	52	-0.247568
LS-S	ENSG00000254275	LINC00824	100	-0.469672
LS-S	ENSG00000254286		100	-0.207983
LS-S	ENSG00000254317		100	-0.0894321
LS-S	ENSG00000254319	LINC03021	5	0.0969351
LS-S	ENSG00000254362		13	-0.509626
LS-S	ENSG00000254363	LOC101929719	100	-0.236719
LS-S	ENSG00000254388	DUTP2	10	0.580048
LS-S	ENSG00000254413	CHKB-CPT1B	100	-0.0466562
LS-S	ENSG00000254414		64	-0.322403
LS-S	ENSG00000254415	SIGLEC14	100	0.0879928
LS-S	ENSG00000254419		100	-0.134884
LS-S	ENSG00000254427	LINC02696	78	0.199459
LS-S	ENSG00000254428		100	-0.142931
LS-S	ENSG00000254433		63	-0.108533
LS-S	ENSG00000254461		100	-0.0962456
LS-S	ENSG00000254463	PPIAP41	100	-0.113846
LS-S	ENSG00000254469	XNDC1N	100	0.0547505
LS-S	ENSG00000254470	AP5B1	100	-0.0339224
LS-S	ENSG00000254473	UBQLN1-AS1	100	0.0940634
LS-S	ENSG00000254477		2	-1.03155
LS-S	ENSG00000254503	HMGB3P29	100	0.136558
LS-S	ENSG00000254505	CHMP4A	100	-0.110164
LS-S	ENSG00000254509		100	-0.186901
LS-S	ENSG00000254521	SIGLEC12	3	0.692613
LS-S	ENSG00000254531	FLJ20021	100	-0.0423089
LS-S	ENSG00000254556		41	-0.0214907
LS-S	ENSG00000254577		100	-0.147358
LS-S	ENSG00000254593	OR7E126P	64	0.134173
LS-S	ENSG00000254595	LOC644169	100	-0.208698
LS-S	ENSG00000254612	DNAJB6P1	100	-0.0473855
LS-S	ENSG00000254614	CAPN1-AS1	100	-0.0545719
LS-S	ENSG00000254615		96	-0.0897291
LS-S	ENSG00000254634	SMG1P6	100	0.0734587
LS-S	ENSG00000254635	WAC-AS1	100	-0.0296291
LS-S	ENSG00000254667		100	0.398512
LS-S	ENSG00000254676		97	-0.117029
LS-S	ENSG00000254681	PKD1P5	100	-0.124821
LS-S	ENSG00000254682		100	-0.23001
LS-S	ENSG00000254685	FPGT	100	0.0866729
LS-S	ENSG00000254691		4	0.291258
LS-S	ENSG00000254694		100	-0.0295599
LS-S	ENSG00000254701		100	-0.0303753
LS-S	ENSG00000254703	SENCR	100	-0.0809867
LS-S	ENSG00000254709	IGLL5	67	-0.267853
LS-S	ENSG00000254739		3	-0.0497397
LS-S	ENSG00000254750	CASP1P2	100	0.109707
LS-S	ENSG00000254756		93	0.0945341
LS-S	ENSG00000254760		100	0.0906408
LS-S	ENSG00000254777		100	0.131952
LS-S	ENSG00000254783	LOC100289518	100	0.0271906
LS-S	ENSG00000254791	FAR1-IT1	28	0.100323
LS-S	ENSG00000254802		100	0.118885
LS-S	ENSG00000254815	LMNTD2-AS1	100	-0.39141
LS-S	ENSG00000254827	SLC22A18AS	1	0.117189
LS-S	ENSG00000254837	LIPT2-AS1	100	-0.339649
LS-S	ENSG00000254838	GVINP1	100	-0.0720436
LS-S	ENSG00000254851		100	-0.18282
LS-S	ENSG00000254858	MPV17L2	100	0.155437
LS-S	ENSG00000254859		4	0.0143694
LS-S	ENSG00000254860	TMEM9B-AS1	100	-0.149942
LS-S	ENSG00000254873		11	0.10748
LS-S	ENSG00000254876	SUGT1P4-STRA6LP	100	-0.307732
LS-S	ENSG00000254887	POU2F2-AS1	100	-0.131587
LS-S	ENSG00000254893	RAP1BL	100	0.0375267
LS-S	ENSG00000254901	BORCS8	100	-0.033942
LS-S	ENSG00000254907		18	-0.306968
LS-S	ENSG00000254909		100	-0.286251
LS-S	ENSG00000254910		100	-0.119272
LS-S	ENSG00000254912	MPHOSPH10P2	100	-0.172133
LS-S	ENSG00000254936		91	-0.0523963
LS-S	ENSG00000254941		100	-0.404013
LS-S	ENSG00000254944	ATP5PBP5	100	-0.152186
LS-S	ENSG00000254964		100	0.00619689
LS-S	ENSG00000254965	C1DP5	100	0.209939
LS-S	ENSG00000254985	RSF1-IT2	1	0.240698
LS-S	ENSG00000254986	DPP3	100	0.347438
LS-S	ENSG00000254995	STX16-NPEPL1	100	-0.187075
LS-S	ENSG00000254996	ANKHD1-EIF4EBP3	100	-0.0671662
LS-S	ENSG00000254999	BRK1	100	0.0800907
LS-S	ENSG00000255010	COX5BP4	10	0.138969
LS-S	ENSG00000255026		100	-0.389236
LS-S	ENSG00000255031		100	0.0390673
LS-S	ENSG00000255045		16	-0.2889
LS-S	ENSG00000255046		86	-0.0872976
LS-S	ENSG00000255050		94	0.0962793
LS-S	ENSG00000255052	LOC112268389	88	-0.262719
LS-S	ENSG00000255062	TIRAP-AS1	100	-0.062055
LS-S	ENSG00000255112	CHMP1B	100	-0.0603136
LS-S	ENSG00000255121	CENATAC-DT	100	0.11734
LS-S	ENSG00000255122		77	-0.14559
LS-S	ENSG00000255135	EMSY-DT	100	0.0902343
LS-S	ENSG00000255139		100	-0.144379
LS-S	ENSG00000255142		100	-0.0756676
LS-S	ENSG00000255145	STX17-DT	15	-0.323575
LS-S	ENSG00000255150	EID3	100	-0.0152728
LS-S	ENSG00000255153	TOLLIP-DT	100	-0.0718053
LS-S	ENSG00000255154	HTD2	16	0.065082
LS-S	ENSG00000255163	HSPE1P18	100	-0.190952
LS-S	ENSG00000255182		100	-0.181941
LS-S	ENSG00000255186		1	0.0699485
LS-S	ENSG00000255197		100	0.104287
LS-S	ENSG00000255198	SNHG9	100	-0.233144
LS-S	ENSG00000255200	PGAM1P8	74	-0.201319
LS-S	ENSG00000255221	CARD17	100	0.858346
LS-S	ENSG00000255224		100	-0.00792203
LS-S	ENSG00000255237		31	-0.1984
LS-S	ENSG00000255284	GATD1-DT	100	-0.0251971
LS-S	ENSG00000255299		100	-0.133044
LS-S	ENSG00000255302	EID1	100	0.153459
LS-S	ENSG00000255310		100	-0.129794
LS-S	ENSG00000255318		4	-0.283234
LS-S	ENSG00000255320	LOC124902694	100	-0.0759685
LS-S	ENSG00000255328		100	-0.244018
LS-S	ENSG00000255354		100	-0.242171
LS-S	ENSG00000255389		100	-0.117262
LS-S	ENSG00000255398	HCAR3	79	0.367154
LS-S	ENSG00000255422	LOC105369519	96	-0.11156
LS-S	ENSG00000255423	EBLN2	100	-0.132456
LS-S	ENSG00000255441	SIGLEC10-AS1	100	0.0870494
LS-S	ENSG00000255443	CD44-AS1	100	-0.00757152
LS-S	ENSG00000255445		16	0.0542564
LS-S	ENSG00000255449		77	-0.0313834
LS-S	ENSG00000255455		100	-0.0827201
LS-S	ENSG00000255468	B4GAT1-DT	100	-0.200216
LS-S	ENSG00000255484	LINC02764	65	-0.387237
LS-S	ENSG00000255495		100	-0.577196
LS-S	ENSG00000255508		100	-0.0289889
LS-S	ENSG00000255517	DPP3-DT	100	-0.105175
LS-S	ENSG00000255518		28	-0.307947
LS-S	ENSG00000255521	CD44-DT	1	-0.0802657
LS-S	ENSG00000255524	NPIPB8	28	-0.0719355
LS-S	ENSG00000255529	POLR2M	100	0.000623508
LS-S	ENSG00000255545	B3GAT1-DT	100	-0.293843
LS-S	ENSG00000255548		6	0.109618
LS-S	ENSG00000255559	ZNF252P-AS1	8	-0.17076
LS-S	ENSG00000255561	FDXACB1	100	0.0167566
LS-S	ENSG00000255566	LOC100420899	99	-0.0947773
LS-S	ENSG00000255568	BRWD1-AS2	6	-0.139357
LS-S	ENSG00000255569	TRAV1-1	100	0.0353524
LS-S	ENSG00000255571	MIR9-3HG	100	0.0576696
LS-S	ENSG00000255582	OR10G2	89	-0.299622
LS-S	ENSG00000255585	LOC651337	100	-0.17943
LS-S	ENSG00000255587	RAB44	100	0.225088
LS-S	ENSG00000255624	C10orf88B	100	-0.133094
LS-S	ENSG00000255652	LINC02963	4	-0.195707
LS-S	ENSG00000255670		98	-0.13108
LS-S	ENSG00000255710		100	-0.0297555
LS-S	ENSG00000255717	SNHG1	100	-0.136267
LS-S	ENSG00000255733	IFNG-AS1	100	-0.135235
LS-S	ENSG00000255741		92	-0.148511
LS-S	ENSG00000255753		5	0.468495
LS-S	ENSG00000255760	LINC02422	95	-0.13732
LS-S	ENSG00000255769	GOLGA2P10	100	-0.298369
LS-S	ENSG00000255776	VDAC2P2	100	0.0369608
LS-S	ENSG00000255801		1	1.59402
LS-S	ENSG00000255819	KLRC4-KLRK1	100	-0.0414583
LS-S	ENSG00000255823		100	-0.328291
LS-S	ENSG00000255837	TAS2R20	100	0.0760769
LS-S	ENSG00000255857	PXN-AS1	100	-0.0801303
LS-S	ENSG00000255874	PRECSIT	1	-0.00246878
LS-S	ENSG00000255882		81	0.0364376
LS-S	ENSG00000255893		100	0.215401
LS-S	ENSG00000255933		100	-0.153725
LS-S	ENSG00000255968		23	-0.0169296
LS-S	ENSG00000255970	LINC02421	80	-0.162415
LS-S	ENSG00000255974	CYP2A6	95	-0.228952
LS-S	ENSG00000255987	TOMM20P2	100	-0.0717395
LS-S	ENSG00000256001		1	-0.297606
LS-S	ENSG00000256006		28	0.113162
LS-S	ENSG00000256021	ELOCP31	12	0.0386338
LS-S	ENSG00000256039	LINC02446	100	0.0719476
LS-S	ENSG00000256043	CTSO	100	-0.200263
LS-S	ENSG00000256053	COA8	100	0.00378725
LS-S	ENSG00000256060	TRAPPC2B	100	0.0549117
LS-S	ENSG00000256069	A2MP1	100	-0.16536
LS-S	ENSG00000256073	URB1-AS1	100	-0.00600389
LS-S	ENSG00000256084		100	0.0626664
LS-S	ENSG00000256087	ZNF432	100	-0.0932998
LS-S	ENSG00000256092	SBNO1-AS1	100	0.205786
LS-S	ENSG00000256116		1	0.183962
LS-S	ENSG00000256128	LINC00944	100	-0.242773
LS-S	ENSG00000256139		100	-0.214953
LS-S	ENSG00000256155	LINC02598	100	0.0127789
LS-S	ENSG00000256185		13	-0.137023
LS-S	ENSG00000256223	ZNF10	100	-0.225021
LS-S	ENSG00000256229	ZNF486	100	-0.114155
LS-S	ENSG00000256235	SMIM3	100	-0.284922
LS-S	ENSG00000256250		12	-0.00127343
LS-S	ENSG00000256262	USP30-AS1	100	0.132585
LS-S	ENSG00000256269	HMBS	100	0.221825
LS-S	ENSG00000256271	CACNA1C-AS2	100	-0.380552
LS-S	ENSG00000256294	ZNF225	100	-0.140093
LS-S	ENSG00000256299		2	-0.362165
LS-S	ENSG00000256304		5	0.175316
LS-S	ENSG00000256312		74	-0.0831723
LS-S	ENSG00000256338	RPL41P2	100	-0.25951
LS-S	ENSG00000256361		97	-0.0833977
LS-S	ENSG00000256379	TRAV8-5	100	-0.0257773
LS-S	ENSG00000256393	RPL41P5	100	-0.240774
LS-S	ENSG00000256427		100	-0.201877
LS-S	ENSG00000256436	TAS2R31	5	0.0331902
LS-S	ENSG00000256448		2	0.220747
LS-S	ENSG00000256452		90	0.064833
LS-S	ENSG00000256464	YWHABP2	1	-0.426808
LS-S	ENSG00000256525	POLG2	100	-0.0268962
LS-S	ENSG00000256537	SMIM10L1	100	0.0226197
LS-S	ENSG00000256553	TRAV1-2	100	-0.0488803
LS-S	ENSG00000256576	LINC02361	100	-0.162367
LS-S	ENSG00000256582	LINC02390	100	0.126581
LS-S	ENSG00000256588		50	-0.149816
LS-S	ENSG00000256590	TRDV3	52	0.00769791
LS-S	ENSG00000256591		100	-0.0932907
LS-S	ENSG00000256594	LOC374443	100	-0.0914166
LS-S	ENSG00000256612	CYP2B7P	99	-0.315539
LS-S	ENSG00000256625	LOC124902904	11	-0.157402
LS-S	ENSG00000256628	ZBTB11-AS1	100	-0.0714438
LS-S	ENSG00000256633	PDE2A-AS2	100	-0.153277
LS-S	ENSG00000256660	CLEC12B	34	0.328358
LS-S	ENSG00000256667	KLRA1P	100	-0.0328835
LS-S	ENSG00000256673		100	0.641658
LS-S	ENSG00000256683	ZNF350	100	-0.0833306
LS-S	ENSG00000256690	STX5-DT	97	-0.329136
LS-S	ENSG00000256705		100	-0.0838984
LS-S	ENSG00000256712		2	0.206885
LS-S	ENSG00000256720	BTG1P1	100	-0.20795
LS-S	ENSG00000256723	LOC100421622	1	0.349039
LS-S	ENSG00000256742	KDM2B-DT	100	-0.136092
LS-S	ENSG00000256746	MADD-AS1	29	0.00362712
LS-S	ENSG00000256771	ZNF253	100	-0.103306
LS-S	ENSG00000256806	C17orf100	100	-0.142723
LS-S	ENSG00000256817	TPT1P12	55	-0.0297242
LS-S	ENSG00000256862	PARP11-AS1	100	-0.321865
LS-S	ENSG00000256897		100	0.0618185
LS-S	ENSG00000256913		83	0.1087
LS-S	ENSG00000256937	KRT17P8	100	-0.123294
LS-S	ENSG00000256967		100	0.066723
LS-S	ENSG00000256968	SNRPEP2	1	0.0253758
LS-S	ENSG00000256973		100	-0.236736
LS-S	ENSG00000256981	TAS2R18P	3	-0.445452
LS-S	ENSG00000257008	GPR142	66	-0.0176499
LS-S	ENSG00000257017	HP	99	0.307572
LS-S	ENSG00000257027		100	-0.126353
LS-S	ENSG00000257058		3	-0.0317075
LS-S	ENSG00000257093	DENND11	100	-0.219569
LS-S	ENSG00000257094		32	-0.194725
LS-S	ENSG00000257103	LSM14A	100	0.00401919
LS-S	ENSG00000257105		10	-0.0258471
LS-S	ENSG00000257108	NHLRC4	100	-0.176193
LS-S	ENSG00000257122	RRN3P3	100	0.0624284
LS-S	ENSG00000257135	ODC1-DT	100	-0.025146
LS-S	ENSG00000257151		100	-0.260949
LS-S	ENSG00000257167	TMPO-AS1	100	0.525754
LS-S	ENSG00000257176	LOC100506606	100	-0.119351
LS-S	ENSG00000257218	GATC	100	0.0291228
LS-S	ENSG00000257221		86	-0.0430941
LS-S	ENSG00000257222		3	0.185704
LS-S	ENSG00000257226		100	-0.134909
LS-S	ENSG00000257242	LINC01619	100	-0.27607
LS-S	ENSG00000257243	PARK7P1	18	-0.10669
LS-S	ENSG00000257246	PHB1P19	2	0.0623588
LS-S	ENSG00000257261	SLC38A4-AS1	100	-0.125393
LS-S	ENSG00000257267	ZNF271P	100	-0.0147529
LS-S	ENSG00000257270		100	-0.0294555
LS-S	ENSG00000257275		19	-0.723776
LS-S	ENSG00000257277		76	-0.156102
LS-S	ENSG00000257285	PRMT5-DT	100	0.0292849
LS-S	ENSG00000257303	CNPY2-AS1	100	0.0284186
LS-S	ENSG00000257315	ZBED6	100	-0.0404566
LS-S	ENSG00000257335	MGAM	100	-0.171448
LS-S	ENSG00000257337	TNS2-AS1	100	-0.198003
LS-S	ENSG00000257354	MIRLET7IHG	100	0.0563296
LS-S	ENSG00000257365	FNTB	100	0.0128334
LS-S	ENSG00000257376		1	-0.487461
LS-S	ENSG00000257433	RPAP3-DT	100	0.216187
LS-S	ENSG00000257446	ZNF878	10	0.104098
LS-S	ENSG00000257475		31	-0.0372071
LS-S	ENSG00000257489		100	-0.17676
LS-S	ENSG00000257495	KRT73-AS1	100	-0.586172
LS-S	ENSG00000257497	GLIPR1-AS1	100	-0.0908086
LS-S	ENSG00000257506		32	-0.115978
LS-S	ENSG00000257509		93	-0.0392878
LS-S	ENSG00000257511	LOC100420981	100	-0.22229
LS-S	ENSG00000257524		78	-0.106156
LS-S	ENSG00000257556	LINC02298	100	-0.188941
LS-S	ENSG00000257557	PPP1R12A-AS1	58	1.16915
LS-S	ENSG00000257594	GALNT4	100	-0.0334924
LS-S	ENSG00000257596	SCAT2	91	0.0317688
LS-S	ENSG00000257599	OVCH1-AS1	100	-0.0691889
LS-S	ENSG00000257605	MYG1-AS1	100	-0.156835
LS-S	ENSG00000257613		2	-0.18342
LS-S	ENSG00000257621	PSMA3-AS1	100	-0.0749746
LS-S	ENSG00000257642	C12orf75-AS1	53	0.600371
LS-S	ENSG00000257647		100	-0.266649
LS-S	ENSG00000257698	GIHCG	100	0.186259
LS-S	ENSG00000257702	LBX2-AS1	100	0.0343774
LS-S	ENSG00000257704	INAFM1	100	-0.0332727
LS-S	ENSG00000257727	CNPY2	100	-0.0546254
LS-S	ENSG00000257740		99	-0.111749
LS-S	ENSG00000257743	MGAM2	22	-0.334827
LS-S	ENSG00000257752	LOC100420011	57	-0.0463022
LS-S	ENSG00000257769		1	0.0745887
LS-S	ENSG00000257800	FNBP1P1	100	-0.0939286
LS-S	ENSG00000257802	MRS2P2	94	0.163395
LS-S	ENSG00000257815	PRANCR	100	0.0079167
LS-S	ENSG00000257883	LOC124903027	1	0.474537
LS-S	ENSG00000257896		65	0.0313007
LS-S	ENSG00000257913	DDN-AS1	99	0.128411
LS-S	ENSG00000257923	CUX1	100	-0.207791
LS-S	ENSG00000257924	LINC02416	100	0.456174
LS-S	ENSG00000257925		1	-0.611302
LS-S	ENSG00000257950	P2RX5-TAX1BP3	100	0.112156
LS-S	ENSG00000257964		80	-0.0980197
LS-S	ENSG00000258044		99	0.0771025
LS-S	ENSG00000258056	CD63-AS1	100	-0.133568
LS-S	ENSG00000258057	BCDIN3D-AS1	100	-0.277131
LS-S	ENSG00000258086		99	-0.13478
LS-S	ENSG00000258102	MAP1LC3B2	100	0.12807
LS-S	ENSG00000258116	PPIAP45	100	0.081608
LS-S	ENSG00000258130	LOC613038	100	-0.202757
LS-S	ENSG00000258136	PRDM4-AS1	100	0.0386564
LS-S	ENSG00000258181		100	0.101462
LS-S	ENSG00000258199		100	-0.0753748
LS-S	ENSG00000258210		2	0.25397
LS-S	ENSG00000258227	CLEC5A	72	-0.0137994
LS-S	ENSG00000258230		100	-0.133824
LS-S	ENSG00000258268		7	-0.337521
LS-S	ENSG00000258273		1	-0.321226
LS-S	ENSG00000258289	CHURC1	100	-0.048758
LS-S	ENSG00000258297		100	-0.139259
LS-S	ENSG00000258301	VASH1-AS1	18	-0.205518
LS-S	ENSG00000258302		100	-0.106289
LS-S	ENSG00000258311		100	-0.0137447
LS-S	ENSG00000258315	C17orf49	100	0.0137097
LS-S	ENSG00000258317		100	-0.0569807
LS-S	ENSG00000258344		13	-0.0113589
LS-S	ENSG00000258352	IFITM3P6	100	-0.0442395
LS-S	ENSG00000258359	PCNPP1	79	0.019302
LS-S	ENSG00000258365		100	-0.254295
LS-S	ENSG00000258366	RTEL1	100	0.107019
LS-S	ENSG00000258379		38	0.275749
LS-S	ENSG00000258384	RCCD1-AS1	1	0.273909
LS-S	ENSG00000258388	PPT2-EGFL8	99	-0.129179
LS-S	ENSG00000258404	LINC02320	62	-0.0851113
LS-S	ENSG00000258405	ZNF578	100	-0.392425
LS-S	ENSG00000258424		100	-0.185361
LS-S	ENSG00000258427	RBM8B	30	0.0648877
LS-S	ENSG00000258428		40	-0.0802726
LS-S	ENSG00000258429	PDF	100	0.0942783
LS-S	ENSG00000258439	LOC100419503	72	-0.0427049
LS-S	ENSG00000258441	LINC00641	100	-0.158021
LS-S	ENSG00000258443		39	-0.433712
LS-S	ENSG00000258461		100	-0.206508
LS-S	ENSG00000258469	CHMP4BP1	12	-0.335899
LS-S	ENSG00000258472		100	-0.0615757
LS-S	ENSG00000258476	LINC02207	6	0.0381314
LS-S	ENSG00000258484	SPESP1	17	-0.00200189
LS-S	ENSG00000258511	LINC02295	100	-0.237445
LS-S	ENSG00000258512	LINC00239	100	0.00384514
LS-S	ENSG00000258515		100	-0.17322
LS-S	ENSG00000258524	NT5CP1	1	1.67135
LS-S	ENSG00000258534		87	0.0969105
LS-S	ENSG00000258539		100	0.0655909
LS-S	ENSG00000258545	RHOXF1-AS1	86	-0.276466
LS-S	ENSG00000258546	CENPUP2	8	-0.367654
LS-S	ENSG00000258551	CRAT37	35	-0.209211
LS-S	ENSG00000258559		100	-0.106166
LS-S	ENSG00000258560		2	0.501804
LS-S	ENSG00000258561		16	-0.243027
LS-S	ENSG00000258565	BLZF2P	4	-0.383872
LS-S	ENSG00000258568	RHOQP1	100	-0.01149
LS-S	ENSG00000258571	PTTG4P	66	-0.102637
LS-S	ENSG00000258623		1	-0.0626459
LS-S	ENSG00000258634		100	-0.172923
LS-S	ENSG00000258648	UBE2CP1	2	-0.0224468
LS-S	ENSG00000258655	ARHGAP5-AS1	91	-0.530761
LS-S	ENSG00000258657		3	-0.393767
LS-S	ENSG00000258674		96	-0.089213
LS-S	ENSG00000258682		100	-0.0791227
LS-S	ENSG00000258701	LINC00638	100	-0.35874
LS-S	ENSG00000258702		51	0.167711
LS-S	ENSG00000258704	SRP54-AS1	100	-0.0418236
LS-S	ENSG00000258725	PRC1-AS1	68	0.169058
LS-S	ENSG00000258727	AP1G2-AS1	100	-0.200337
LS-S	ENSG00000258731	DDHD1-DT	51	-0.116416
LS-S	ENSG00000258732		100	-0.138384
LS-S	ENSG00000258733	LINC02328	100	-0.240248
LS-S	ENSG00000258738	BAZ1A-AS1	100	0.067724
LS-S	ENSG00000258768		100	-0.134049
LS-S	ENSG00000258794	DUX4L27	59	-0.54315
LS-S	ENSG00000258810		3	-0.740808
LS-S	ENSG00000258813	RBM25-AS1	1	0.0937786
LS-S	ENSG00000258824		100	-0.158502
LS-S	ENSG00000258839	MC1R	100	-0.120882
LS-S	ENSG00000258867	HISLA	100	-0.0717555
LS-S	ENSG00000258869	LINC02312	43	0.367437
LS-S	ENSG00000258875		100	0.115435
LS-S	ENSG00000258890	CEP95	100	-0.0813225
LS-S	ENSG00000258891		8	0.132421
LS-S	ENSG00000258900	HNRNPCP1	100	-0.0940346
LS-S	ENSG00000258904		89	-0.0584681
LS-S	ENSG00000258917	ZMYND19P1	1	-0.422905
LS-S	ENSG00000258919		92	-0.185626
LS-S	ENSG00000258920	FOXN3-AS1	100	0.222896
LS-S	ENSG00000258926		100	-0.100023
LS-S	ENSG00000258928	LOC102723604	23	0.239013
LS-S	ENSG00000258940	MIA2-AS1	2	0.208232
LS-S	ENSG00000258951	KRT18P7	100	-0.116539
LS-S	ENSG00000258959		100	-0.140321
LS-S	ENSG00000258987		94	0.219507
LS-S	ENSG00000259004	LINC02285	32	-0.185088
LS-S	ENSG00000259015		92	-0.196773
LS-S	ENSG00000259030	FPGT-TNNI3K	92	-0.314523
LS-S	ENSG00000259056	DUXAP1	24	-0.519445
LS-S	ENSG00000259062	ACTN1-DT	19	-0.590368
LS-S	ENSG00000259065		100	-0.240249
LS-S	ENSG00000259075	POC1B-GALNT4	1	-0.55107
LS-S	ENSG00000259081		17	-0.24761
LS-S	ENSG00000259088		100	-0.0341013
LS-S	ENSG00000259092	TRAV30	100	0.0941025
LS-S	ENSG00000259097		86	-0.22344
LS-S	ENSG00000259098		14	-0.278412
LS-S	ENSG00000259116	HSPA2-AS1	100	-0.100611
LS-S	ENSG00000259118	LOC100506321	100	-0.0620046
LS-S	ENSG00000259120	SMIM6	5	-0.27227
LS-S	ENSG00000259153	MAP3K9-DT	91	0.266098
LS-S	ENSG00000259158	ADAM20P1	84	-0.161232
LS-S	ENSG00000259161	NPM1P20	1	-0.983486
LS-S	ENSG00000259165	DDX18P1	93	-0.00450316
LS-S	ENSG00000259172	SNRPA1-DT	7	-0.315227
LS-S	ENSG00000259205	PRKXP1	100	-0.131684
LS-S	ENSG00000259207	ITGB3	100	-0.309907
LS-S	ENSG00000259212		100	0.0443221
LS-S	ENSG00000259232		61	0.00875099
LS-S	ENSG00000259236	GOLGA8VP	100	-0.139189
LS-S	ENSG00000259238		25	0.171653
LS-S	ENSG00000259248	USP3-AS1	100	-0.118645
LS-S	ENSG00000259250		100	0.00238309
LS-S	ENSG00000259274		3	-0.0897981
LS-S	ENSG00000259287		100	-0.251238
LS-S	ENSG00000259291	ZNF710-AS1	100	0.166848
LS-S	ENSG00000259293	LIPC-AS1	1	-0.872975
LS-S	ENSG00000259295	LOC440300	95	-0.293879
LS-S	ENSG00000259298		100	-0.0980787
LS-S	ENSG00000259305	ZHX1-C8orf76	11	-0.193576
LS-S	ENSG00000259307	PLCB2-AS1	100	0.0791014
LS-S	ENSG00000259308	FABP5P8	53	-0.0143589
LS-S	ENSG00000259314		61	0.0760782
LS-S	ENSG00000259315	ACTG1P17	100	-0.179205
LS-S	ENSG00000259318	HMGN1P1	96	-0.226477
LS-S	ENSG00000259319	JDP2-AS1	10	0.127044
LS-S	ENSG00000259321		100	-0.0146251
LS-S	ENSG00000259322		15	-0.302526
LS-S	ENSG00000259326		100	-0.153212
LS-S	ENSG00000259330	INAFM2	100	-0.126103
LS-S	ENSG00000259343	TMC3-AS1	35	-0.370412
LS-S	ENSG00000259351	LOC101928988	4	0.533209
LS-S	ENSG00000259363		100	-0.185046
LS-S	ENSG00000259364		3	-0.252918
LS-S	ENSG00000259366		100	-0.0883888
LS-S	ENSG00000259378	DCAF13P3	1	0.1995
LS-S	ENSG00000259381		7	0.16837
LS-S	ENSG00000259383		1	0.238078
LS-S	ENSG00000259407		100	-0.0699046
LS-S	ENSG00000259408		100	-0.156805
LS-S	ENSG00000259429	UBE2Q2P2	100	-0.280307
LS-S	ENSG00000259431	THTPA	100	-0.106373
LS-S	ENSG00000259436		100	-0.219994
LS-S	ENSG00000259442		100	0.00466298
LS-S	ENSG00000259448	LINC02352	100	-0.124542
LS-S	ENSG00000259453		13	-0.157239
LS-S	ENSG00000259456	ADNP-AS1	100	0.055262
LS-S	ENSG00000259479	SORD2P	13	0.638876
LS-S	ENSG00000259488	DUT-AS1	95	0.221734
LS-S	ENSG00000259494	MRPL46	100	0.0461197
LS-S	ENSG00000259520	SLC28A2-AS1	31	-0.309442
LS-S	ENSG00000259529		100	0.217952
LS-S	ENSG00000259536		8	-0.000823937
LS-S	ENSG00000259540	LOC102723335	100	-0.0816522
LS-S	ENSG00000259556		100	-0.044929
LS-S	ENSG00000259562		100	-0.186237
LS-S	ENSG00000259577	CERNA1	100	-0.0729854
LS-S	ENSG00000259581	TYRO3P	19	-0.104365
LS-S	ENSG00000259598		100	-0.056386
LS-S	ENSG00000259618		98	-0.0992933
LS-S	ENSG00000259623		100	-0.0709951
LS-S	ENSG00000259628		3	0.329849
LS-S	ENSG00000259630	FABP5P9	42	0.034105
LS-S	ENSG00000259635		34	-0.356068
LS-S	ENSG00000259641		99	0.875718
LS-S	ENSG00000259642	ST20-AS1	100	-0.0763518
LS-S	ENSG00000259654		13	-0.207898
LS-S	ENSG00000259657	PIGHP1	100	0.0584192
LS-S	ENSG00000259658	UBE2Q2P13	100	-0.111983
LS-S	ENSG00000259659		25	-0.2145
LS-S	ENSG00000259660	DNM1P47	100	-0.0419257
LS-S	ENSG00000259668		68	-0.285128
LS-S	ENSG00000259673	IQCH-AS1	100	-0.244593
LS-S	ENSG00000259703		19	0.781261
LS-S	ENSG00000259706	HSP90B2P	48	0.045713
LS-S	ENSG00000259709		97	-0.130426
LS-S	ENSG00000259728	LINC00933	56	0.0166194
LS-S	ENSG00000259747		82	0.365356
LS-S	ENSG00000259767		99	-0.0779626
LS-S	ENSG00000259768	ZFHX3-AS1	100	0.371878
LS-S	ENSG00000259772	LINC03034	100	-0.0851864
LS-S	ENSG00000259781	HMGB1P6	100	0.441144
LS-S	ENSG00000259792		3	0.0716051
LS-S	ENSG00000259797		1	-0.264649
LS-S	ENSG00000259799		11	-0.119591
LS-S	ENSG00000259802		100	-0.0492823
LS-S	ENSG00000259804	CTCF-DT	29	0.352181
LS-S	ENSG00000259807		63	-0.163238
LS-S	ENSG00000259820	MIR30DHG	100	-0.0561827
LS-S	ENSG00000259826	CDK13-DT	100	-0.23172
LS-S	ENSG00000259834		100	-0.17631
LS-S	ENSG00000259845	HERC2P10	100	-0.0745259
LS-S	ENSG00000259863	SH3RF3-AS1	93	-0.498085
LS-S	ENSG00000259865		100	-0.0123079
LS-S	ENSG00000259877	ZNF778-DT	100	-0.0590632
LS-S	ENSG00000259891		100	-0.0887952
LS-S	ENSG00000259922	LOC100130044	1	-0.405433
LS-S	ENSG00000259924		7	0.095119
LS-S	ENSG00000259926		17	0.0898797
LS-S	ENSG00000259940		100	-0.0534652
LS-S	ENSG00000259943	ZMPSTE24-DT	100	0.0538359
LS-S	ENSG00000259953	LINC02977	100	0.0618341
LS-S	ENSG00000259954	IL21R-AS1	94	0.124757
LS-S	ENSG00000259956	RBM15B	100	-0.0675107
LS-S	ENSG00000259959		100	-0.104378
LS-S	ENSG00000259972		100	-0.0848537
LS-S	ENSG00000259976		100	-0.217825
LS-S	ENSG00000259984		100	0.00344784
LS-S	ENSG00000259985		100	-0.162828
LS-S	ENSG00000259994		100	0.00669563
LS-S	ENSG00000260000		100	0.100937
LS-S	ENSG00000260001	TGFBR3L	97	-0.106247
LS-S	ENSG00000260005		100	0.000324758
LS-S	ENSG00000260018	MBTPS1-DT	100	0.0650238
LS-S	ENSG00000260022		100	-0.085098
LS-S	ENSG00000260027	HOXB7	100	0.300139
LS-S	ENSG00000260032	NORAD	100	-0.114028
LS-S	ENSG00000260034	LCMT1-AS2	100	-0.131797
LS-S	ENSG00000260038		90	-0.272945
LS-S	ENSG00000260051		100	-0.109875
LS-S	ENSG00000260060		100	-0.103766
LS-S	ENSG00000260063	LOC101928728	81	0.0457062
LS-S	ENSG00000260066		1	0.248085
LS-S	ENSG00000260075	NSFP1	100	0.0766296
LS-S	ENSG00000260077		100	-0.137421
LS-S	ENSG00000260078	MPHOSPH10P1	100	-0.028837
LS-S	ENSG00000260081	LOC105373383	100	-0.0145867
LS-S	ENSG00000260082		11	-0.401958
LS-S	ENSG00000260083	MIR762HG	100	0.0670799
LS-S	ENSG00000260097	SPDYE6	100	-0.144705
LS-S	ENSG00000260101	AFTPH-DT	78	0.125162
LS-S	ENSG00000260103		100	-0.0705412
LS-S	ENSG00000260114		100	-0.0605031
LS-S	ENSG00000260121		100	-0.104812
LS-S	ENSG00000260144	LOC646665	40	-0.100562
LS-S	ENSG00000260145		100	0.103139
LS-S	ENSG00000260160		100	-0.038642
LS-S	ENSG00000260176		12	-0.0641266
LS-S	ENSG00000260179		74	0.00594059
LS-S	ENSG00000260190		6	0.0462533
LS-S	ENSG00000260193	LINC02846	100	0.0857116
LS-S	ENSG00000260196		100	-0.267349
LS-S	ENSG00000260197		100	-0.0997482
LS-S	ENSG00000260219	CD2BP2-DT	100	0.157981
LS-S	ENSG00000260231	KDM7A-DT	100	0.306074
LS-S	ENSG00000260233	ZNRD2-DT	100	-0.0988271
LS-S	ENSG00000260236	PTPN23-DT	100	-0.00189859
LS-S	ENSG00000260244		3	-0.521682
LS-S	ENSG00000260249		99	0.081965
LS-S	ENSG00000260257	LOC119746555	100	-0.101058
LS-S	ENSG00000260259	LINC02166	54	0.0545097
LS-S	ENSG00000260260	SNHG19	100	0.0653895
LS-S	ENSG00000260261		100	-0.0950086
LS-S	ENSG00000260265	LINC02562	4	-0.0673773
LS-S	ENSG00000260267		100	-0.141702
LS-S	ENSG00000260269		99	-0.0809583
LS-S	ENSG00000260271		6	-0.611831
LS-S	ENSG00000260273		100	-0.187159
LS-S	ENSG00000260274		100	0.0342002
LS-S	ENSG00000260276		100	-0.133016
LS-S	ENSG00000260277		1	-0.0872579
LS-S	ENSG00000260279	LOC105371414	100	-0.119693
LS-S	ENSG00000260280	SLX1B-SULT1A4	3	-0.520113
LS-S	ENSG00000260285	TRMT61A-DT	100	-0.0309915
LS-S	ENSG00000260286	ARMH2	43	-0.0176111
LS-S	ENSG00000260290		96	0.00349426
LS-S	ENSG00000260296		100	-0.0730856
LS-S	ENSG00000260300		67	0.113062
LS-S	ENSG00000260302	LINC01882	100	0.0270916
LS-S	ENSG00000260306		100	-0.121932
LS-S	ENSG00000260314	MRC1	82	-0.00565526
LS-S	ENSG00000260316		99	0.044834
LS-S	ENSG00000260317	LINC02986	96	-0.299856
LS-S	ENSG00000260318	COX6CP1	27	-0.146756
LS-S	ENSG00000260325	HSPB9	11	-0.478936
LS-S	ENSG00000260329	TMEM263-DT	100	-0.106739
LS-S	ENSG00000260331		13	-0.177209
LS-S	ENSG00000260335		79	0.13619
LS-S	ENSG00000260339	HEXA-AS1	11	-0.233378
LS-S	ENSG00000260352	SMG1-DT	20	0.0187696
LS-S	ENSG00000260366		7	-0.167065
LS-S	ENSG00000260367		100	-0.125209
LS-S	ENSG00000260368		54	-0.129876
LS-S	ENSG00000260381		1	-0.31411
LS-S	ENSG00000260382		13	0.114384
LS-S	ENSG00000260388	LINC00562	100	0.0364502
LS-S	ENSG00000260398		100	-0.000858585
LS-S	ENSG00000260400		100	0.27358
LS-S	ENSG00000260401		30	-0.623799
LS-S	ENSG00000260404		100	-0.108522
LS-S	ENSG00000260409		11	-0.0039416
LS-S	ENSG00000260412		71	-0.49452
LS-S	ENSG00000260417		39	0.0299648
LS-S	ENSG00000260423	LINC02367	77	0.399915
LS-S	ENSG00000260425		100	-0.0590334
LS-S	ENSG00000260428	SCX	100	-0.193276
LS-S	ENSG00000260439	LMF1-AS1	1	0.84265
LS-S	ENSG00000260442	ATP2A1-AS1	72	0.485729
LS-S	ENSG00000260448	LCMT1-AS1	100	0.102033
LS-S	ENSG00000260452	TPRKBP2	4	0.0351185
LS-S	ENSG00000260456	C16orf95	100	0.171779
LS-S	ENSG00000260461		100	-0.321458
LS-S	ENSG00000260464		100	-0.214133
LS-S	ENSG00000260487		96	-0.138142
LS-S	ENSG00000260496		100	-0.432758
LS-S	ENSG00000260517		100	-0.0274787
LS-S	ENSG00000260518	BMS1P8	15	-0.254668
LS-S	ENSG00000260526	AP1AR-DT	100	-0.104275
LS-S	ENSG00000260528	FAM157C	100	-0.0544203
LS-S	ENSG00000260536		30	0.150842
LS-S	ENSG00000260549	MT1L	98	0.565436
LS-S	ENSG00000260563		100	-0.220836
LS-S	ENSG00000260565	ERVK13-1	100	-0.130356
LS-S	ENSG00000260572	PPM1L-DT	100	0.0140064
LS-S	ENSG00000260588		100	-0.0382807
LS-S	ENSG00000260608		2	0.00288453
LS-S	ENSG00000260616	LOC105371251	19	-0.232351
LS-S	ENSG00000260618		100	-0.0102847
LS-S	ENSG00000260625	RUSF1-DT	1	-0.744873
LS-S	ENSG00000260630	SNAI3-AS1	100	-0.195581
LS-S	ENSG00000260635		100	-0.0673138
LS-S	ENSG00000260645		61	-0.293301
LS-S	ENSG00000260647		1	0.301257
LS-S	ENSG00000260669		100	-0.143387
LS-S	ENSG00000260671		100	-0.00902503
LS-S	ENSG00000260686		100	-0.225062
LS-S	ENSG00000260691	ANKRD20A1	9	0.288284
LS-S	ENSG00000260693		89	-0.128097
LS-S	ENSG00000260698		100	-0.148526
LS-S	ENSG00000260708	TBC1D22A-DT	100	-0.17691
LS-S	ENSG00000260711		100	-0.0173422
LS-S	ENSG00000260719		100	-0.0785889
LS-S	ENSG00000260727	SLC7A5P1	100	-0.141527
LS-S	ENSG00000260729		100	-0.227035
LS-S	ENSG00000260735	LOC100505915	60	-0.115616
LS-S	ENSG00000260747		10	0.550548
LS-S	ENSG00000260750		35	-0.0129172
LS-S	ENSG00000260751		100	-0.11426
LS-S	ENSG00000260766		100	-0.178686
LS-S	ENSG00000260773		100	-0.0475613
LS-S	ENSG00000260774		100	0.0293777
LS-S	ENSG00000260778	MIR3677HG	100	0.035621
LS-S	ENSG00000260784		88	-0.264079
LS-S	ENSG00000260793	ATXN7L3-AS1	100	-0.168805
LS-S	ENSG00000260804	LINC01963	100	-0.0759657
LS-S	ENSG00000260805		100	-0.120589
LS-S	ENSG00000260806	PAPOLA-DT	84	0.494795
LS-S	ENSG00000260807	CEROX1	100	-0.418731
LS-S	ENSG00000260808		100	-0.116478
LS-S	ENSG00000260810		100	0.0423951
LS-S	ENSG00000260822		100	-0.0861826
LS-S	ENSG00000260828	HMGB3P32	100	-0.0722099
LS-S	ENSG00000260837		100	-0.191071
LS-S	ENSG00000260844		53	-0.275775
LS-S	ENSG00000260852	FBXL19-AS1	100	0.138892
LS-S	ENSG00000260853	NFATC2IP-AS1	100	-0.0094259
LS-S	ENSG00000260855		94	-0.0898967
LS-S	ENSG00000260874	LOC105371050	1	-0.765319
LS-S	ENSG00000260884		100	-0.177088
LS-S	ENSG00000260891		100	-0.0613651
LS-S	ENSG00000260898	ADPGK-AS1	100	0.107461
LS-S	ENSG00000260908		74	0.131187
LS-S	ENSG00000260910	LINC00565	100	-0.234955
LS-S	ENSG00000260911		100	-0.317074
LS-S	ENSG00000260912		100	-0.183434
LS-S	ENSG00000260916	CCPG1	100	-0.0300029
LS-S	ENSG00000260917	LOC103344931	100	-0.112889
LS-S	ENSG00000260920		100	-0.130952
LS-S	ENSG00000260923	LINC02193	93	-0.158022
LS-S	ENSG00000260924	LINC01311	100	0.163386
LS-S	ENSG00000260927	LOC101927556	97	-0.0640873
LS-S	ENSG00000260929		100	0.121479
LS-S	ENSG00000260936		4	-0.688683
LS-S	ENSG00000260940		100	-0.133272
LS-S	ENSG00000260942	CAPN10-DT	100	-0.0120544
LS-S	ENSG00000260947		6	-0.582205
LS-S	ENSG00000260948		100	-0.339694
LS-S	ENSG00000260953		100	0.00769117
LS-S	ENSG00000260966		100	-0.042435
LS-S	ENSG00000260973		11	-0.0735566
LS-S	ENSG00000260977		75	-0.405045
LS-S	ENSG00000260988		1	0.205506
LS-S	ENSG00000260992	DOCK9-DT	100	-0.205049
LS-S	ENSG00000260997		100	0.12899
LS-S	ENSG00000261000		100	-0.0281184
LS-S	ENSG00000261002	VPS39-DT	100	-0.17159
LS-S	ENSG00000261003		2	-0.665347
LS-S	ENSG00000261008	LINC01572	50	0.206346
LS-S	ENSG00000261019		26	0.0902793
LS-S	ENSG00000261025		5	-0.603076
LS-S	ENSG00000261052	SULT1A3	100	-0.055956
LS-S	ENSG00000261054		2	-0.155555
LS-S	ENSG00000261061		100	0.985592
LS-S	ENSG00000261064	LINC02256	100	-0.283567
LS-S	ENSG00000261067		100	-0.154374
LS-S	ENSG00000261069		100	-0.101935
LS-S	ENSG00000261079		71	-0.173966
LS-S	ENSG00000261087	ZNNT1	100	-0.184927
LS-S	ENSG00000261094		100	0.0149057
LS-S	ENSG00000261096		100	-0.00259612
LS-S	ENSG00000261097	LINC00563	73	-0.190542
LS-S	ENSG00000261098		100	-0.0883098
LS-S	ENSG00000261101		100	-0.177879
LS-S	ENSG00000261114		100	-0.169994
LS-S	ENSG00000261115	TMEM178B	100	0.369649
LS-S	ENSG00000261118		100	-0.0709924
LS-S	ENSG00000261126	RBFADN	99	-0.190304
LS-S	ENSG00000261131		43	-0.0836971
LS-S	ENSG00000261136	LOC105370941	79	0.200376
LS-S	ENSG00000261140		3	-0.18717
LS-S	ENSG00000261143	ADAMTS7P3	97	-0.242484
LS-S	ENSG00000261150	EPPK1	100	-0.538917
LS-S	ENSG00000261159		96	0.193861
LS-S	ENSG00000261167		100	-0.0945661
LS-S	ENSG00000261172		100	-0.0933798
LS-S	ENSG00000261173	DNAJA2-DT	88	0.0810864
LS-S	ENSG00000261187		6	0.0773329
LS-S	ENSG00000261188	TFIP11-DT	100	0.00388337
LS-S	ENSG00000261207		100	-0.191357
LS-S	ENSG00000261208		100	-0.402065
LS-S	ENSG00000261215		11	-0.397804
LS-S	ENSG00000261216		87	0.042892
LS-S	ENSG00000261220	ST3GAL1-DT	100	0.0386511
LS-S	ENSG00000261221	ZNF865	100	-0.144975
LS-S	ENSG00000261222		94	0.0320088
LS-S	ENSG00000261235		1	-0.232326
LS-S	ENSG00000261236	BOP1	100	0.128059
LS-S	ENSG00000261247	GOLGA8T	94	-0.191727
LS-S	ENSG00000261251	EFCAB6-DT	5	0.0780926
LS-S	ENSG00000261253		1	-0.132501
LS-S	ENSG00000261254		100	-0.196042
LS-S	ENSG00000261267		100	-0.022464
LS-S	ENSG00000261269		2	0.299683
LS-S	ENSG00000261270		100	-0.0295733
LS-S	ENSG00000261286	ATP2C2-AS1	10	0.326922
LS-S	ENSG00000261302	NUP93-DT	41	-0.124828
LS-S	ENSG00000261305		10	-0.107298
LS-S	ENSG00000261308	FIGNL2	20	-0.50161
LS-S	ENSG00000261324		100	-0.11494
LS-S	ENSG00000261326	LINC01355	100	-0.0585381
LS-S	ENSG00000261332		100	0.0863242
LS-S	ENSG00000261338		100	-0.0625693
LS-S	ENSG00000261342		33	-0.0309495
LS-S	ENSG00000261346		88	0.0317688
LS-S	ENSG00000261349		100	-0.107867
LS-S	ENSG00000261351		100	-0.160131
LS-S	ENSG00000261353		100	-0.108807
LS-S	ENSG00000261360	OTULIN-DT	12	0.138162
LS-S	ENSG00000261366	MANEA-DT	100	0.0452023
LS-S	ENSG00000261369		1	-0.346705
LS-S	ENSG00000261371	PECAM1	100	0.0484019
LS-S	ENSG00000261373	VPS9D1-AS1	100	-0.131741
LS-S	ENSG00000261375	GOLGA6L23P	7	-0.738409
LS-S	ENSG00000261377	PDCD6IPP2	100	-0.312693
LS-S	ENSG00000261386		95	0.101892
LS-S	ENSG00000261408	TEN1-CDK3	100	-0.0954065
LS-S	ENSG00000261416	CORO1A-AS1	100	-0.133101
LS-S	ENSG00000261420	MPC1-DT	9	-0.183853
LS-S	ENSG00000261423	TMEM202-AS1	100	-0.0486033
LS-S	ENSG00000261428		100	-0.179409
LS-S	ENSG00000261438		100	0.107774
LS-S	ENSG00000261441	POLG-DT	13	0.183396
LS-S	ENSG00000261448	LOC102723692	2	-0.163943
LS-S	ENSG00000261455	LINC01003	100	0.00870096
LS-S	ENSG00000261460		99	-0.199053
LS-S	ENSG00000261468		100	-0.0857276
LS-S	ENSG00000261471		100	0.227907
LS-S	ENSG00000261474		100	-0.233658
LS-S	ENSG00000261476		90	0.138558
LS-S	ENSG00000261485	PAN3-AS1	100	0.0138843
LS-S	ENSG00000261490		100	-0.182372
LS-S	ENSG00000261505		100	-0.169972
LS-S	ENSG00000261512		100	-0.18302
LS-S	ENSG00000261526		100	-0.152246
LS-S	ENSG00000261528	CCNYL7	26	0.0355037
LS-S	ENSG00000261533		100	-0.3518
LS-S	ENSG00000261534		100	-0.25756
LS-S	ENSG00000261542		61	-0.185734
LS-S	ENSG00000261546		100	-0.179567
LS-S	ENSG00000261556	SMG1P7	100	-0.116751
LS-S	ENSG00000261560		100	-0.0383241
LS-S	ENSG00000261573		83	0.116525
LS-S	ENSG00000261574		1	-0.120433
LS-S	ENSG00000261575		5	0.0322101
LS-S	ENSG00000261582		100	-0.126868
LS-S	ENSG00000261584		82	-0.162002
LS-S	ENSG00000261586		99	-0.142715
LS-S	ENSG00000261587	TMEM249	1	0.158107
LS-S	ENSG00000261592		9	0.224554
LS-S	ENSG00000261594	TPBGL	100	-0.420919
LS-S	ENSG00000261596		100	0.0116156
LS-S	ENSG00000261604		87	0.105518
LS-S	ENSG00000261609	GAN	100	-0.0363964
LS-S	ENSG00000261612	SUB1P3	93	0.122265
LS-S	ENSG00000261613		29	-0.0170724
LS-S	ENSG00000261616		52	-0.381249
LS-S	ENSG00000261628		9	0.0793069
LS-S	ENSG00000261643		100	-0.135886
LS-S	ENSG00000261644	CYLD-AS1	100	0.220071
LS-S	ENSG00000261654		100	-0.0701927
LS-S	ENSG00000261659		100	-0.12972
LS-S	ENSG00000261662		100	-0.0862366
LS-S	ENSG00000261663	ECI1-AS1	100	-0.0205794
LS-S	ENSG00000261669		82	-0.312281
LS-S	ENSG00000261685		100	-0.0786737
LS-S	ENSG00000261716	H2BC20P	100	0.00532543
LS-S	ENSG00000261732		86	-0.192098
LS-S	ENSG00000261737		100	0.0988588
LS-S	ENSG00000261739	GOLGA8S	1	-0.118909
LS-S	ENSG00000261740	BOLA2-SMG1P6	57	0.0917573
LS-S	ENSG00000261744	ZFPM1-AS1	100	-0.237723
LS-S	ENSG00000261754		100	0.0701472
LS-S	ENSG00000261766		100	-0.122145
LS-S	ENSG00000261770		100	-0.274395
LS-S	ENSG00000261777	DDX19A-DT	92	0.0108245
LS-S	ENSG00000261794	GOLGA8H	100	-0.201706
LS-S	ENSG00000261798	LOC101929536	58	-0.0719173
LS-S	ENSG00000261799		100	-0.129773
LS-S	ENSG00000261801	LOXL1-AS1	100	-0.315944
LS-S	ENSG00000261804		100	-0.451855
LS-S	ENSG00000261819	LOC728138	97	-0.0257209
LS-S	ENSG00000261824	LINC00662	100	-0.174041
LS-S	ENSG00000261840	LOC730183	100	-0.102558
LS-S	ENSG00000261866		100	-0.152975
LS-S	ENSG00000261868	MFSD1P1	71	-0.144837
LS-S	ENSG00000261879	ZNF594-DT	100	-0.176665
LS-S	ENSG00000261884		100	0.00471572
LS-S	ENSG00000261888		100	-0.228276
LS-S	ENSG00000261889		100	-0.386791
LS-S	ENSG00000261924	LOC400627	52	0.266998
LS-S	ENSG00000261934	PCDHGA9	46	-0.473325
LS-S	ENSG00000261959		2	-0.957668
LS-S	ENSG00000261971	MMP25-AS1	100	-0.151024
LS-S	ENSG00000261996		100	-0.301502
LS-S	ENSG00000262001	DLGAP1-AS2	100	0.0835219
LS-S	ENSG00000262039		100	-0.149684
LS-S	ENSG00000262049		100	-0.124631
LS-S	ENSG00000262089		100	-0.0294569
LS-S	ENSG00000262098		4	-0.35388
LS-S	ENSG00000262118	MTCO1P28	5	-0.284975
LS-S	ENSG00000262147		32	0.11773
LS-S	ENSG00000262155	LINC02175	100	-0.0697134
LS-S	ENSG00000262180		100	-0.0866312
LS-S	ENSG00000262185	LINC02861	86	-0.184031
LS-S	ENSG00000262209	PCDHGB3	100	-0.134993
LS-S	ENSG00000262222		100	0.304365
LS-S	ENSG00000262227		100	-0.0600102
LS-S	ENSG00000262228		99	-0.161426
LS-S	ENSG00000262246	CORO7	100	-0.00162801
LS-S	ENSG00000262251		100	0.152373
LS-S	ENSG00000262265		12	-0.0607586
LS-S	ENSG00000262312		100	-0.0753795
LS-S	ENSG00000262319		100	-0.0810575
LS-S	ENSG00000262333	HNRNPA1P16	100	-0.0100203
LS-S	ENSG00000262370		100	-0.1222
LS-S	ENSG00000262372		100	-0.130322
LS-S	ENSG00000262380		3	0.0470036
LS-S	ENSG00000262468	LINC01569	100	-0.169274
LS-S	ENSG00000262482		87	-0.127779
LS-S	ENSG00000262484	CCER2	100	0.000151704
LS-S	ENSG00000262500	MAPK8IP1P1	1	0.242921
LS-S	ENSG00000262539		99	-0.184849
LS-S	ENSG00000262576	PCDHGA4	10	-0.257256
LS-S	ENSG00000262580		100	-0.346487
LS-S	ENSG00000262587	LOC554206	100	-0.0817835
LS-S	ENSG00000262652		91	-0.121165
LS-S	ENSG00000262655	SPON1	100	-0.175023
LS-S	ENSG00000262663		100	0.00254651
LS-S	ENSG00000262678	CAMTA2-AS1	100	-0.110416
LS-S	ENSG00000262691		100	0.0187571
LS-S	ENSG00000262692		98	-0.170236
LS-S	ENSG00000262700	LOC100421173	87	-0.0640774
LS-S	ENSG00000262712		93	-0.267896
LS-S	ENSG00000262714		100	-0.427331
LS-S	ENSG00000262728		63	0.0246115
LS-S	ENSG00000262766		100	-0.07964
LS-S	ENSG00000262777		94	-0.14177
LS-S	ENSG00000262814	MRPL12	100	0.254798
LS-S	ENSG00000262823		100	-0.0210981
LS-S	ENSG00000262833	LOC101928855	10	0.376947
LS-S	ENSG00000262837		21	0.0286908
LS-S	ENSG00000262873		87	-0.235602
LS-S	ENSG00000262874	C19orf84	100	0.0461978
LS-S	ENSG00000262877		62	-0.281504
LS-S	ENSG00000262879		100	-0.00725645
LS-S	ENSG00000262884	LOC101927911	100	-0.0380663
LS-S	ENSG00000262903	CTNS-AS1	85	-0.0338916
LS-S	ENSG00000262919	CCNQ	100	0.0527782
LS-S	ENSG00000262943	ALOX12P2	100	-0.201036
LS-S	ENSG00000262979		84	0.0822297
LS-S	ENSG00000263001	GTF2I	100	0.0829793
LS-S	ENSG00000263002	ZNF234	100	-0.0717863
LS-S	ENSG00000263004	AKAP1-DT	100	-0.0112617
LS-S	ENSG00000263006	ROCK1P1	100	-0.190087
LS-S	ENSG00000263011		100	-0.128081
LS-S	ENSG00000263013		100	0.241746
LS-S	ENSG00000263033		14	-0.0670161
LS-S	ENSG00000263050	DPH1-AS1	100	-0.0512859
LS-S	ENSG00000263069	RNF213-AS1	100	0.213509
LS-S	ENSG00000263072	ZNF213-AS1	100	-0.0872843
LS-S	ENSG00000263089		99	-0.0787214
LS-S	ENSG00000263126		100	-0.197574
LS-S	ENSG00000263142	LRRC37A17P	100	-0.0580579
LS-S	ENSG00000263164		45	-0.204206
LS-S	ENSG00000263177	MTND1P8	1	-0.687827
LS-S	ENSG00000263220		33	-0.197541
LS-S	ENSG00000263235		100	-0.000555719
LS-S	ENSG00000263264		100	-0.0822111
LS-S	ENSG00000263266	RPS7P1	100	-0.110301
LS-S	ENSG00000263272		100	-0.151934
LS-S	ENSG00000263276		100	-0.150391
LS-S	ENSG00000263307	RSL1D1-DT	98	0.00310563
LS-S	ENSG00000263326		100	-0.231677
LS-S	ENSG00000263327	TAPT1-AS1	100	-0.183045
LS-S	ENSG00000263335		100	-0.134239
LS-S	ENSG00000263345	SGSM2-AS1	100	-0.227243
LS-S	ENSG00000263366	ABHD17AP5	95	-0.250219
LS-S	ENSG00000263370		12	-0.417646
LS-S	ENSG00000263393		54	0.0834588
LS-S	ENSG00000263400	TMEM220-AS1	13	-0.60424
LS-S	ENSG00000263412	NFE2L1-DT	4	0.136683
LS-S	ENSG00000263417	GTSCR1	100	-0.157055
LS-S	ENSG00000263464		3	0.281116
LS-S	ENSG00000263465	SRSF8	100	-0.121205
LS-S	ENSG00000263466		40	-0.189606
LS-S	ENSG00000263470		80	0.241148
LS-S	ENSG00000263482	ANTXRLP1	100	-0.0610518
LS-S	ENSG00000263503	MAPK8IP1P2	86	-0.0653066
LS-S	ENSG00000263513	FAM72C	41	2.06346
LS-S	ENSG00000263528	IKBKE	100	0.128062
LS-S	ENSG00000263531		17	-0.119823
LS-S	ENSG00000263563	UBBP4	64	0.185347
LS-S	ENSG00000263574	LOC100134391	48	-0.301079
LS-S	ENSG00000263590	LINC01145	100	-0.0845893
LS-S	ENSG00000263597	MIR3936	13	-0.50168
LS-S	ENSG00000263606	CHORDC1P4	66	-0.0568318
LS-S	ENSG00000263624		100	-0.122304
LS-S	ENSG00000263657		45	-0.0843597
LS-S	ENSG00000263660		45	-0.282458
LS-S	ENSG00000263667	LOC285766	1	-0.325485
LS-S	ENSG00000263675	MIR5581	68	-0.0966349
LS-S	ENSG00000263712	MIR4639	2	-0.159481
LS-S	ENSG00000263731		100	0.166017
LS-S	ENSG00000263753	LINC00667	100	-0.114924
LS-S	ENSG00000263766	KPNB1-DT	74	-0.278242
LS-S	ENSG00000263786		7	0.193377
LS-S	ENSG00000263787	SKAP1-AS1	38	0.146114
LS-S	ENSG00000263818	RDM1P5	46	-0.52625
LS-S	ENSG00000263823		100	0.0299494
LS-S	ENSG00000263826		100	-0.105063
LS-S	ENSG00000263843	MIF4GD-DT	100	0.00246966
LS-S	ENSG00000263847		100	-0.0618363
LS-S	ENSG00000263874	LINC00672	100	0.0106861
LS-S	ENSG00000263883	EEF1DP7	81	-0.104588
LS-S	ENSG00000263916		1	-0.0670495
LS-S	ENSG00000263924		8	0.100852
LS-S	ENSG00000263931		77	-0.375158
LS-S	ENSG00000263941	RN7SL32P	61	0.0152018
LS-S	ENSG00000263956	NBPF11	100	-0.186544
LS-S	ENSG00000263961	RHEX	96	-0.291701
LS-S	ENSG00000263968	RN7SL381P	100	-0.0482066
LS-S	ENSG00000263990		100	-0.0685784
LS-S	ENSG00000264006	AKR1C8	45	0.0268533
LS-S	ENSG00000264049	MIR4737	2	0.214424
LS-S	ENSG00000264057		43	-0.131548
LS-S	ENSG00000264070	DND1P1	100	-0.0961768
LS-S	ENSG00000264112		100	-0.00150476
LS-S	ENSG00000264176	MAGOH2P	100	-0.29088
LS-S	ENSG00000264187		4	0.544224
LS-S	ENSG00000264188		18	-0.208709
LS-S	ENSG00000264204	AGAP7P	100	-0.155555
LS-S	ENSG00000264219		73	0.0650358
LS-S	ENSG00000264222		100	-0.133329
LS-S	ENSG00000264235	MYL12-AS1	11	0.12564
LS-S	ENSG00000264247	ZNF407-AS1	100	-0.0900347
LS-S	ENSG00000264254		87	0.0666291
LS-S	ENSG00000264269	DYM-AS1	100	-0.14332
LS-S	ENSG00000264270		1	0.269054
LS-S	ENSG00000264278	ZNF236-DT	100	0.115449
LS-S	ENSG00000264281		100	-0.134139
LS-S	ENSG00000264290		100	-0.186458
LS-S	ENSG00000264304		100	-0.222636
LS-S	ENSG00000264343	NOTCH2NLA	100	-0.0305502
LS-S	ENSG00000264364	DYNLL2	100	-0.0480365
LS-S	ENSG00000264384	RN7SL431P	98	-0.0692069
LS-S	ENSG00000264386	MIR4513	32	-0.0912935
LS-S	ENSG00000264456		78	0.0267024
LS-S	ENSG00000264468	MIR4520-1	2	-0.186917
LS-S	ENSG00000264520		100	-0.100073
LS-S	ENSG00000264522	OTUD7B	100	-0.0829395
LS-S	ENSG00000264538	SUZ12P1	100	-0.0400329
LS-S	ENSG00000264539	MIR548AR	89	0.0966525
LS-S	ENSG00000264548		10	-0.227657
LS-S	ENSG00000264573	RN7SL15P	21	-0.0880601
LS-S	ENSG00000264575	LINC00526	100	-0.120388
LS-S	ENSG00000264577		100	-0.0486844
LS-S	ENSG00000264608		100	-0.0337463
LS-S	ENSG00000264695		1	-0.33153
LS-S	ENSG00000264743	DPRXP4	1	0.529248
LS-S	ENSG00000264745	TTC39C-AS1	100	-0.19398
LS-S	ENSG00000264764	MIR4772	55	-0.0365164
LS-S	ENSG00000264773	MIR4420	80	-0.130896
LS-S	ENSG00000264799		8	-0.372544
LS-S	ENSG00000264853		5	-0.605423
LS-S	ENSG00000264878		100	-0.0942018
LS-S	ENSG00000264885		100	-0.194276
LS-S	ENSG00000264895		54	0.14339
LS-S	ENSG00000264918		100	-0.142382
LS-S	ENSG00000264920	SP2-DT	100	0.100281
LS-S	ENSG00000264924		100	-0.288396
LS-S	ENSG00000264932		1	-0.181035
LS-S	ENSG00000264937		38	-0.267067
LS-S	ENSG00000264947	MIR3181	49	0.0343226
LS-S	ENSG00000264954	PRR29-AS1	95	-0.258398
LS-S	ENSG00000264991		100	-0.0780983
LS-S	ENSG00000265018	AGAP12P	85	-0.222544
LS-S	ENSG00000265033	RN7SL262P	9	-0.366953
LS-S	ENSG00000265063		2	-0.229176
LS-S	ENSG00000265100		100	0.0515405
LS-S	ENSG00000265136		99	0.015806
LS-S	ENSG00000265148	TSPOAP1-AS1	100	-0.0275103
LS-S	ENSG00000265194		100	-0.150401
LS-S	ENSG00000265204		57	-0.0754344
LS-S	ENSG00000265205		100	-0.130217
LS-S	ENSG00000265206	MIR142HG	100	0.0215749
LS-S	ENSG00000265218		93	-0.0881885
LS-S	ENSG00000265241	RBM8A	100	0.0691774
LS-S	ENSG00000265280		2	0.295997
LS-S	ENSG00000265293	ARGFXP2	98	-0.240564
LS-S	ENSG00000265298		100	0.0200893
LS-S	ENSG00000265354	TIMM23	100	0.281853
LS-S	ENSG00000265355	MIR3136	3	0.200662
LS-S	ENSG00000265399		100	-0.208313
LS-S	ENSG00000265413		72	-0.202046
LS-S	ENSG00000265415		100	1.30609
LS-S	ENSG00000265452	MIR3682	13	0.271153
LS-S	ENSG00000265458	NARF-AS2	100	0.019472
LS-S	ENSG00000265460		1	0.28163
LS-S	ENSG00000265479	DTX2P1-UPK3BP1-PMS2P11	7	-0.333705
LS-S	ENSG00000265491	RNF115	100	-0.026167
LS-S	ENSG00000265511		100	-0.22346
LS-S	ENSG00000265517		29	0.258174
LS-S	ENSG00000265531	FCGR1CP	17	0.567335
LS-S	ENSG00000265625		100	-0.24751
LS-S	ENSG00000265656		99	0.0616074
LS-S	ENSG00000265660	MIR4664	1	-0.572174
LS-S	ENSG00000265666	RARA-AS1	68	-0.0323001
LS-S	ENSG00000265678		100	-0.202508
LS-S	ENSG00000265681	RPL17	100	-0.128435
LS-S	ENSG00000265692	LINC01970	92	0.139523
LS-S	ENSG00000265713	LOC100421100	7	-0.375801
LS-S	ENSG00000265714		17	0.071398
LS-S	ENSG00000265749		100	-0.164177
LS-S	ENSG00000265752	LINC02958	50	-0.364262
LS-S	ENSG00000265778	ZNF516-AS1	10	-0.555499
LS-S	ENSG00000265787	CYP4F35P	100	-0.274014
LS-S	ENSG00000265791		96	-0.218153
LS-S	ENSG00000265798		12	-0.515093
LS-S	ENSG00000265802	RN7SL49P	72	0.0942281
LS-S	ENSG00000265806	MIR4292	100	0.00834565
LS-S	ENSG00000265808	SEC22B	100	0.0661284
LS-S	ENSG00000265845	LOC101927018	47	-0.119225
LS-S	ENSG00000265874	MIR4489	91	-0.17963
LS-S	ENSG00000265908		78	-0.178944
LS-S	ENSG00000265972	TXNIP	100	-0.247747
LS-S	ENSG00000265975		100	0.0880409
LS-S	ENSG00000265982		100	0.03922
LS-S	ENSG00000265996	MIR3671	26	-0.263717
LS-S	ENSG00000266017	MIR4477B	100	0.331395
LS-S	ENSG00000266028	SRGAP2	100	0.2745
LS-S	ENSG00000266053	NDUFV2-AS1	100	-0.209808
LS-S	ENSG00000266066	POLRMTP1	13	-0.110053
LS-S	ENSG00000266074	BAHCC1	100	-0.190631
LS-S	ENSG00000266088		100	0.356178
LS-S	ENSG00000266094	RASSF5	100	-0.0779557
LS-S	ENSG00000266124	MIR5587	99	0.0457961
LS-S	ENSG00000266129	SRP68P1	1	0.416532
LS-S	ENSG00000266145	RHOT1P1	100	-0.177625
LS-S	ENSG00000266171		31	-0.398466
LS-S	ENSG00000266173	STRADA	100	-0.064469
LS-S	ENSG00000266208	GJD3-AS1	100	0.710003
LS-S	ENSG00000266235	MIR3176	100	0.0830729
LS-S	ENSG00000266236	NARF-IT1	100	-0.0447782
LS-S	ENSG00000266302		100	0.0183201
LS-S	ENSG00000266305	MIR4518	89	0.0190636
LS-S	ENSG00000266338	NBPF15	100	-0.244932
LS-S	ENSG00000266347		67	-0.0716982
LS-S	ENSG00000266378		36	-0.0391582
LS-S	ENSG00000266389	PIK3R5-DT	100	-0.0192465
LS-S	ENSG00000266402	SNHG25	97	-0.172307
LS-S	ENSG00000266405	CBX3P2	100	-0.0298748
LS-S	ENSG00000266412	NCOA4	100	0.118429
LS-S	ENSG00000266469		100	-0.00796751
LS-S	ENSG00000266472	MRPS21	100	-0.0202106
LS-S	ENSG00000266473	HELZ-AS1	89	0.160696
LS-S	ENSG00000266490		89	-0.00644698
LS-S	ENSG00000266524	GDF10	15	-0.185484
LS-S	ENSG00000266538		99	-0.0257631
LS-S	ENSG00000266601		100	-0.106158
LS-S	ENSG00000266644		34	-0.180269
LS-S	ENSG00000266651		97	0.0944966
LS-S	ENSG00000266677		1	-0.462428
LS-S	ENSG00000266708		73	-0.135419
LS-S	ENSG00000266709	MGC12916	100	0.362242
LS-S	ENSG00000266714	MYO15B	100	-0.349429
LS-S	ENSG00000266717		100	-0.0519165
LS-S	ENSG00000266750	MIR4645	100	0.050361
LS-S	ENSG00000266777	SH3GL1P1	100	-0.146362
LS-S	ENSG00000266783		72	-0.0346314
LS-S	ENSG00000266786	LGALS9DP	97	0.345632
LS-S	ENSG00000266865	LOC107984974	100	-0.279752
LS-S	ENSG00000266896		100	-0.121079
LS-S	ENSG00000266897		6	-0.0942871
LS-S	ENSG00000266904	LINC00663	100	-0.315666
LS-S	ENSG00000266910		100	-0.121396
LS-S	ENSG00000266913	LINC01841	100	-0.0501805
LS-S	ENSG00000266916	ZNF793-AS1	74	-0.0370961
LS-S	ENSG00000266918		96	-0.146281
LS-S	ENSG00000266931		100	0.00518228
LS-S	ENSG00000266936		2	0.314358
LS-S	ENSG00000266946	MRPL37P1	3	0.810381
LS-S	ENSG00000266947		100	-0.0820581
LS-S	ENSG00000266962	HSD17B1-AS1	96	-0.14577
LS-S	ENSG00000266967	AARSD1	100	-0.184832
LS-S	ENSG00000266969	CEP192-DT	22	0.0987401
LS-S	ENSG00000266983	RANBP3-DT	33	0.455437
LS-S	ENSG00000266993		100	0.0029744
LS-S	ENSG00000266998		94	-0.277665
LS-S	ENSG00000267002		100	-0.0942969
LS-S	ENSG00000267009		100	0.0376096
LS-S	ENSG00000267016		94	-0.115073
LS-S	ENSG00000267023	LRRC37A16P	100	-0.0765086
LS-S	ENSG00000267033		9	-0.205473
LS-S	ENSG00000267040	ATP8B1-AS1	100	0.0271719
LS-S	ENSG00000267041	ZNF850	100	-0.154797
LS-S	ENSG00000267046	E2F3P1	100	-0.0764344
LS-S	ENSG00000267053		17	-0.159585
LS-S	ENSG00000267058	LOC100505715	100	-0.117434
LS-S	ENSG00000267074		100	-0.0865439
LS-S	ENSG00000267080	ASB16-AS1	100	-0.0540915
LS-S	ENSG00000267096		100	-0.189487
LS-S	ENSG00000267100	ILF3-DT	100	-0.134991
LS-S	ENSG00000267102		100	0.0214115
LS-S	ENSG00000267106	ZNF561-AS1	100	-0.0825072
LS-S	ENSG00000267114		3	-0.333419
LS-S	ENSG00000267117		68	-0.116911
LS-S	ENSG00000267121	FMNL1-DT	100	-0.156448
LS-S	ENSG00000267123	SCAT1	100	-0.0238369
LS-S	ENSG00000267128	RNF157-AS1	100	-0.226519
LS-S	ENSG00000267136		100	-0.216647
LS-S	ENSG00000267138		1	0.069406
LS-S	ENSG00000267141		97	-0.257468
LS-S	ENSG00000267149		41	-0.145762
LS-S	ENSG00000267152		100	-0.23314
LS-S	ENSG00000267169	ADGRL1-AS1	100	-0.15894
LS-S	ENSG00000267174		15	-0.0901624
LS-S	ENSG00000267193		92	-0.0989912
LS-S	ENSG00000267194		100	-0.100863
LS-S	ENSG00000267197		2	0.136673
LS-S	ENSG00000267198		61	0.205987
LS-S	ENSG00000267203	SNRPGP4	100	-0.160925
LS-S	ENSG00000267213	DPY19L3-DT	4	0.775241
LS-S	ENSG00000267216	ZNF8-ERVK3-1	100	0.0772132
LS-S	ENSG00000267219		6	-0.0342015
LS-S	ENSG00000267221	C17orf113	86	-0.721687
LS-S	ENSG00000267226	MALT1-AS1	64	-0.00907106
LS-S	ENSG00000267244	LOC100288123	100	-0.109616
LS-S	ENSG00000267246		98	-0.190961
LS-S	ENSG00000267248		100	-0.0775176
LS-S	ENSG00000267249		100	0.00542357
LS-S	ENSG00000267254	ZNF790-AS1	100	-0.058558
LS-S	ENSG00000267260	LOC728485	6	-0.033074
LS-S	ENSG00000267264		82	-0.177391
LS-S	ENSG00000267265	GP6-AS1	100	-0.139976
LS-S	ENSG00000267270	PARD6G-AS1	64	-0.108536
LS-S	ENSG00000267274		100	-0.0362127
LS-S	ENSG00000267277		54	-0.106136
LS-S	ENSG00000267278	MAP3K14-AS1	100	-0.180839
LS-S	ENSG00000267281	ATF7-NPFF	100	-0.115584
LS-S	ENSG00000267291	MAP4K1-AS1	37	-0.119416
LS-S	ENSG00000267293	LOC100422497	72	0.0970334
LS-S	ENSG00000267296	CEBPA-DT	42	-0.342602
LS-S	ENSG00000267309	ZNF566-AS1	100	-0.05513
LS-S	ENSG00000267312		100	-0.0834039
LS-S	ENSG00000267317		100	-0.0455545
LS-S	ENSG00000267321	SNHG30	100	-0.0497849
LS-S	ENSG00000267322	SNHG22	98	-0.217239
LS-S	ENSG00000267336	EIF4A2P1	96	-0.316034
LS-S	ENSG00000267340		73	-0.0467017
LS-S	ENSG00000267342		100	-0.184933
LS-S	ENSG00000267344		100	-0.0259782
LS-S	ENSG00000267348	GEMIN7-AS1	83	-0.00764725
LS-S	ENSG00000267349		3	-0.0134959
LS-S	ENSG00000267355	RPL9P29	94	0.0368074
LS-S	ENSG00000267364		100	-0.0527663
LS-S	ENSG00000267366		98	0.100708
LS-S	ENSG00000267369	TAF5LP1	100	-0.0694915
LS-S	ENSG00000267370		100	-0.177899
LS-S	ENSG00000267383		99	0.33173
LS-S	ENSG00000267387		89	-0.109033
LS-S	ENSG00000267390	KDSR-DT	99	-0.241636
LS-S	ENSG00000267394	ATXN7L3-AS1	100	0.143622
LS-S	ENSG00000267395	DM1-AS	91	0.00223533
LS-S	ENSG00000267397		57	0.127198
LS-S	ENSG00000267414	SETBP1-DT	100	0.191334
LS-S	ENSG00000267419	ZNF56P	100	-0.116215
LS-S	ENSG00000267420		18	-0.235504
LS-S	ENSG00000267440	LINC02594	53	-0.596043
LS-S	ENSG00000267454	ZNF582-DT	100	-0.314211
LS-S	ENSG00000267470	ZNF571-AS1	100	0.110145
LS-S	ENSG00000267472	ARHGAP27P2	100	-0.176783
LS-S	ENSG00000267474		100	0.030654
LS-S	ENSG00000267475	NUDT19-DT	100	-0.0877772
LS-S	ENSG00000267476		41	0.273085
LS-S	ENSG00000267480	LINC02979	10	-0.325618
LS-S	ENSG00000267481		100	-0.185541
LS-S	ENSG00000267493	CIRBP-AS1	100	-0.15462
LS-S	ENSG00000267496	FAM215A	14	-0.107796
LS-S	ENSG00000267501		34	-0.19479
LS-S	ENSG00000267507		10	0.065856
LS-S	ENSG00000267508	ZNF285	100	-0.287379
LS-S	ENSG00000267510		100	-0.204506
LS-S	ENSG00000267519	MIR23AHG	100	-0.0940406
LS-S	ENSG00000267523		100	-0.0875989
LS-S	ENSG00000267529		52	-0.0958133
LS-S	ENSG00000267534	S1PR2	100	0.0196641
LS-S	ENSG00000267541	MTCO2P2	7	0.10658
LS-S	ENSG00000267543		2	-0.193355
LS-S	ENSG00000267546		77	0.0164193
LS-S	ENSG00000267547		100	0.0896637
LS-S	ENSG00000267554		100	-0.0942684
LS-S	ENSG00000267560		100	-0.0756947
LS-S	ENSG00000267565		100	-0.105143
LS-S	ENSG00000267570	STK25P1	8	-0.407672
LS-S	ENSG00000267571		100	-0.12167
LS-S	ENSG00000267575	LINC02987	100	0.021943
LS-S	ENSG00000267590	NDUFA3P1	9	-0.127201
LS-S	ENSG00000267595	BRCA1P1	1	-0.215684
LS-S	ENSG00000267632		2	-0.594551
LS-S	ENSG00000267648		85	-0.050855
LS-S	ENSG00000267649		100	-0.176321
LS-S	ENSG00000267654		100	0.0638117
LS-S	ENSG00000267655		100	-0.053851
LS-S	ENSG00000267672		6	-0.283096
LS-S	ENSG00000267680	ZNF224	100	-0.0994607
LS-S	ENSG00000267681		81	-0.132491
LS-S	ENSG00000267682		100	-0.0228866
LS-S	ENSG00000267698		70	0.0496886
LS-S	ENSG00000267702		100	-0.0345872
LS-S	ENSG00000267708	RDM1P3	4	-0.382199
LS-S	ENSG00000267710	EDDM13	100	-0.184701
LS-S	ENSG00000267724		100	-0.0712995
LS-S	ENSG00000267731		100	0.00667016
LS-S	ENSG00000267737		99	-0.128973
LS-S	ENSG00000267744		38	-0.361881
LS-S	ENSG00000267745		100	0.00601798
LS-S	ENSG00000267751	BSG-AS1	3	-0.202057
LS-S	ENSG00000267758		100	-0.105953
LS-S	ENSG00000267764		100	0.0136831
LS-S	ENSG00000267767	LINC01801	100	-0.0379159
LS-S	ENSG00000267769		100	-0.211392
LS-S	ENSG00000267787		100	-0.0518061
LS-S	ENSG00000267793		64	0.0188815
LS-S	ENSG00000267796	LIN37	100	-0.0828878
LS-S	ENSG00000267801		7	-0.0953031
LS-S	ENSG00000267809	NDUFV2P1	93	0.261401
LS-S	ENSG00000267834		8	-0.255183
LS-S	ENSG00000267838		100	-0.166473
LS-S	ENSG00000267852	ARHGEF18-AS1	100	-0.0136619
LS-S	ENSG00000267855	NDUFA7	100	0.0252521
LS-S	ENSG00000267858	MZF1-AS1	100	-0.0994454
LS-S	ENSG00000267868		10	-0.35103
LS-S	ENSG00000267871	ZNF460-AS1	100	-0.139035
LS-S	ENSG00000267892		50	-0.157982
LS-S	ENSG00000267896		100	-0.135531
LS-S	ENSG00000267898		100	-0.139507
LS-S	ENSG00000267904		100	-0.117769
LS-S	ENSG00000267934		53	-0.389994
LS-S	ENSG00000267939		8	0.140735
LS-S	ENSG00000267940		96	0.0429916
LS-S	ENSG00000267980		94	-0.276848
LS-S	ENSG00000267986		21	-0.471398
LS-S	ENSG00000267990		17	-0.052804
LS-S	ENSG00000268001	CARD8-AS1	100	0.113428
LS-S	ENSG00000268006	PTOV1-AS1	100	0.10501
LS-S	ENSG00000268027		100	-0.0635569
LS-S	ENSG00000268030		100	-0.0982254
LS-S	ENSG00000268034	TPM3P5	16	-0.19182
LS-S	ENSG00000268041	ERFL	100	-0.258703
LS-S	ENSG00000268043	NBPF12	100	-0.15797
LS-S	ENSG00000268047		99	-0.0997679
LS-S	ENSG00000268049		100	-0.296625
LS-S	ENSG00000268056		2	0.0156872
LS-S	ENSG00000268061	NAPA-AS1	100	-0.0643363
LS-S	ENSG00000268069		39	0.00928158
LS-S	ENSG00000268081		3	-0.704403
LS-S	ENSG00000268087		100	-0.089684
LS-S	ENSG00000268093		58	-0.110435
LS-S	ENSG00000268095	ZNF649-AS1	1	-0.616109
LS-S	ENSG00000268119	LOC105372321	100	0.615584
LS-S	ENSG00000268144	NIFKP6	84	0.12616
LS-S	ENSG00000268154	Metazoa_SRP	100	-0.161142
LS-S	ENSG00000268189		100	-0.10401
LS-S	ENSG00000268201		100	-0.153229
LS-S	ENSG00000268204		100	-0.22321
LS-S	ENSG00000268205		100	-0.0756379
LS-S	ENSG00000268218		100	-0.125952
LS-S	ENSG00000268225		99	-0.269976
LS-S	ENSG00000268230		100	-0.153068
LS-S	ENSG00000268262		32	-0.0748541
LS-S	ENSG00000268279		100	-0.20636
LS-S	ENSG00000268322	BNIP3P25	7	-0.20402
LS-S	ENSG00000268350	FAM156A	100	-0.0842492
LS-S	ENSG00000268355		43	-0.154932
LS-S	ENSG00000268357	VN1R81P	100	0.163997
LS-S	ENSG00000268362		100	-0.141006
LS-S	ENSG00000268364	SMC5-DT	75	-0.210027
LS-S	ENSG00000268366	SERTAD3-AS1	100	-0.299246
LS-S	ENSG00000268403	LOC644656	57	-0.00643772
LS-S	ENSG00000268433	MTDHP3	21	-0.400382
LS-S	ENSG00000268439		90	0.0727891
LS-S	ENSG00000268471	MIR4453HG	100	0.0816411
LS-S	ENSG00000268510	IFNL3P1	100	-0.305195
LS-S	ENSG00000268516	ZNF8-DT	100	-0.138238
LS-S	ENSG00000268520		100	-0.0351146
LS-S	ENSG00000268521	VN1R83P	100	-0.10756
LS-S	ENSG00000268543		91	-0.158237
LS-S	ENSG00000268555		100	-0.210861
LS-S	ENSG00000268564	ILVBL-AS1	100	-0.0573494
LS-S	ENSG00000268573		100	-0.0419518
LS-S	ENSG00000268575		100	0.0276559
LS-S	ENSG00000268581	SIGLEC18P	99	-0.472135
LS-S	ENSG00000268583		23	0.0669683
LS-S	ENSG00000268584		99	-0.000822323
LS-S	ENSG00000268618		44	-0.0108316
LS-S	ENSG00000268658	LINC00664	7	0.940973
LS-S	ENSG00000268670		100	-0.0797911
LS-S	ENSG00000268678		2	-0.285888
LS-S	ENSG00000268713		100	-0.154714
LS-S	ENSG00000268734		94	0.100289
LS-S	ENSG00000268751	SCGB1B2P	1	-0.255997
LS-S	ENSG00000268756		100	-0.203164
LS-S	ENSG00000268758	ADGRE4P	80	-0.161531
LS-S	ENSG00000268785	RPL7P50	100	0.229404
LS-S	ENSG00000268798		100	-0.0831497
LS-S	ENSG00000268804	LINC02132	100	-0.136398
LS-S	ENSG00000268833		4	0.0538077
LS-S	ENSG00000268849	SIGLEC22P	64	0.102519
LS-S	ENSG00000268858	LOC112268269	100	-0.00662197
LS-S	ENSG00000268869	ESPNP	95	-0.687008
LS-S	ENSG00000268889	LIM2-AS1	87	-0.00984615
LS-S	ENSG00000268895	A1BG-AS1	100	-0.142127
LS-S	ENSG00000268903		100	-0.0357568
LS-S	ENSG00000268912		100	-0.136616
LS-S	ENSG00000268938		100	-0.0750621
LS-S	ENSG00000268947		100	-0.268712
LS-S	ENSG00000268970		100	-0.263711
LS-S	ENSG00000268996	MAN1B1-DT	100	-0.132517
LS-S	ENSG00000269001	ZNF818P	100	-0.237635
LS-S	ENSG00000269028		12	-0.344676
LS-S	ENSG00000269038	SF1-DT	100	-0.0495957
LS-S	ENSG00000269044		100	-0.144353
LS-S	ENSG00000269050		76	-0.0546245
LS-S	ENSG00000269051		100	-0.306827
LS-S	ENSG00000269054	ZNF497-AS1	17	-0.0504743
LS-S	ENSG00000269066		31	-0.0785304
LS-S	ENSG00000269069		100	-0.230752
LS-S	ENSG00000269072	LOC101928517	2	-0.945179
LS-S	ENSG00000269086	LINC02965	100	-0.193288
LS-S	ENSG00000269091		4	-0.146085
LS-S	ENSG00000269102		5	-0.054883
LS-S	ENSG00000269148		100	-0.0986504
LS-S	ENSG00000269176		78	0.0461216
LS-S	ENSG00000269191		100	-0.138078
LS-S	ENSG00000269220	LINC00528	100	-0.0136145
LS-S	ENSG00000269226	TMSB15C	99	-0.108435
LS-S	ENSG00000269227		100	-0.127476
LS-S	ENSG00000269235	ZNF350-AS1	100	0.135589
LS-S	ENSG00000269243		100	-0.0392255
LS-S	ENSG00000269293	ZSCAN16-AS1	100	-0.0582552
LS-S	ENSG00000269313	MAGIX	100	-0.145685
LS-S	ENSG00000269318		94	0.104483
LS-S	ENSG00000269335	IKBKG	100	0.0606562
LS-S	ENSG00000269343	ZNF587B	100	-0.0937301
LS-S	ENSG00000269352	PTOV1-AS2	100	-0.145627
LS-S	ENSG00000269378	ITGB1P1	61	0.285341
LS-S	ENSG00000269386	RAB11B-AS1	100	-0.090129
LS-S	ENSG00000269388		100	0.0999559
LS-S	ENSG00000269399		98	0.291707
LS-S	ENSG00000269403		100	-0.0441392
LS-S	ENSG00000269404	SPIB	100	-0.091732
LS-S	ENSG00000269427		100	-0.142013
LS-S	ENSG00000269439	PGLS-DT	100	-0.181913
LS-S	ENSG00000269444		5	-0.127112
LS-S	ENSG00000269473	ZNF132-DT	41	-0.0865406
LS-S	ENSG00000269480		12	0.0689869
LS-S	ENSG00000269481		82	0.0499316
LS-S	ENSG00000269506		87	-0.00146044
LS-S	ENSG00000269514		13	-0.0542573
LS-S	ENSG00000269534		24	-0.0451145
LS-S	ENSG00000269535		38	-0.350931
LS-S	ENSG00000269549		100	-0.202748
LS-S	ENSG00000269556	TMEM185A	100	-0.0333881
LS-S	ENSG00000269570		100	-0.0173259
LS-S	ENSG00000269609	C10orf95-AS1	100	-0.15836
LS-S	ENSG00000269653		6	-0.467892
LS-S	ENSG00000269656	NOP53-AS1	90	-0.0328391
LS-S	ENSG00000269680		100	-0.256284
LS-S	ENSG00000269688		100	-0.0985672
LS-S	ENSG00000269693		100	-0.0546264
LS-S	ENSG00000269696	ZNF470-DT	79	-0.279129
LS-S	ENSG00000269713	NBPF9	100	-0.251171
LS-S	ENSG00000269737		100	-0.0887596
LS-S	ENSG00000269743	SLC25A53	100	0.00490036
LS-S	ENSG00000269800	PLEKHA3P1	100	-0.261755
LS-S	ENSG00000269814		55	-0.0958367
LS-S	ENSG00000269815		98	-0.068068
LS-S	ENSG00000269821	KCNQ1OT1	100	-0.074432
LS-S	ENSG00000269825	LOC122539214	100	-0.0604028
LS-S	ENSG00000269834	ZNF528-AS1	100	-0.332451
LS-S	ENSG00000269836		52	-0.184946
LS-S	ENSG00000269837	IPO5P1	100	-0.072232
LS-S	ENSG00000269843		100	0.0269008
LS-S	ENSG00000269845	CCNYL6	70	0.221848
LS-S	ENSG00000269858	EGLN2	100	-0.163891
LS-S	ENSG00000269867		100	-0.0846065
LS-S	ENSG00000269890		100	-0.309493
LS-S	ENSG00000269892		90	-0.352578
LS-S	ENSG00000269893	SNHG8	100	-0.222962
LS-S	ENSG00000269894		97	-0.149972
LS-S	ENSG00000269896	LOC100129534	100	-0.324466
LS-S	ENSG00000269901		5	0.0429849
LS-S	ENSG00000269904	MAP2K4P1	100	0.335931
LS-S	ENSG00000269906		6	0.024053
LS-S	ENSG00000269907	PTMAP11	70	-0.0949099
LS-S	ENSG00000269910		80	0.115726
LS-S	ENSG00000269918		100	-0.148357
LS-S	ENSG00000269919		100	-0.171022
LS-S	ENSG00000269921		45	-0.210368
LS-S	ENSG00000269925		100	0.0924474
LS-S	ENSG00000269929	MIRLET7A1HG	1	-0.241742
LS-S	ENSG00000269934	LOC124904535	100	-0.412731
LS-S	ENSG00000269937		100	-0.156537
LS-S	ENSG00000269938		93	-0.145597
LS-S	ENSG00000269940		100	-0.0647969
LS-S	ENSG00000269949		4	0.301864
LS-S	ENSG00000269951		100	-0.0359943
LS-S	ENSG00000269952		38	-0.406963
LS-S	ENSG00000269956	MKNK1-AS1	100	-0.215669
LS-S	ENSG00000269958		100	-0.0614901
LS-S	ENSG00000269967		92	0.238987
LS-S	ENSG00000269973		100	0.0489206
LS-S	ENSG00000269974		73	0.851688
LS-S	ENSG00000269981		100	-0.0774811
LS-S	ENSG00000269982		100	-0.0527067
LS-S	ENSG00000269983		89	0.00508181
LS-S	ENSG00000269984		100	-0.00224093
LS-S	ENSG00000269997		100	-0.0472502
LS-S	ENSG00000270012		100	-0.23147
LS-S	ENSG00000270015		100	-0.254675
LS-S	ENSG00000270019		21	0.0553692
LS-S	ENSG00000270020		35	-0.129454
LS-S	ENSG00000270022		11	-0.687517
LS-S	ENSG00000270028		56	-0.242498
LS-S	ENSG00000270030		1	0.514459
LS-S	ENSG00000270039		100	-0.00575389
LS-S	ENSG00000270048		34	-0.0727904
LS-S	ENSG00000270049	ATP6V0D1-DT	100	-0.00776777
LS-S	ENSG00000270055		100	-0.206553
LS-S	ENSG00000270060		100	-0.0382364
LS-S	ENSG00000270061		77	-0.357261
LS-S	ENSG00000270062		100	0.0268307
LS-S	ENSG00000270067		100	-0.0205586
LS-S	ENSG00000270069	MIR222HG	98	0.158117
LS-S	ENSG00000270083		100	-0.151339
LS-S	ENSG00000270084	GAS5-AS1	100	0.0735163
LS-S	ENSG00000270091		100	-0.172745
LS-S	ENSG00000270105		1	-0.579022
LS-S	ENSG00000270108		100	-0.139951
LS-S	ENSG00000270110		7	-0.176979
LS-S	ENSG00000270115		1	-0.594344
LS-S	ENSG00000270116		2	-0.0316812
LS-S	ENSG00000270120		73	0.324667
LS-S	ENSG00000270127		100	-0.0976972
LS-S	ENSG00000270130		100	-0.145332
LS-S	ENSG00000270133		13	0.751543
LS-S	ENSG00000270149		10	-0.375546
LS-S	ENSG00000270157		100	-0.244557
LS-S	ENSG00000270164	LINC01480	96	-0.0388033
LS-S	ENSG00000270165		75	-0.180694
LS-S	ENSG00000270170	NCBP2AS2	100	-0.0555869
LS-S	ENSG00000270175		100	0.00705537
LS-S	ENSG00000270177	PPP2CA-DT	93	-0.0946861
LS-S	ENSG00000270179		100	-0.27809
LS-S	ENSG00000270184		100	-0.231464
LS-S	ENSG00000270189		100	-0.119658
LS-S	ENSG00000270194	GOLGA4-AS1	100	0.029656
LS-S	ENSG00000270195		100	0.0466336
LS-S	ENSG00000270210		14	-0.0143271
LS-S	ENSG00000270223		100	-0.108649
LS-S	ENSG00000270228		100	-0.0999601
LS-S	ENSG00000270231	NBPF8	100	-0.174505
LS-S	ENSG00000270240	LOC105371745	100	-0.0950881
LS-S	ENSG00000270246		64	-0.214518
LS-S	ENSG00000270257		2	-0.326663
LS-S	ENSG00000270264	NDUFB8P2	1	0.140101
LS-S	ENSG00000270268	CORO1CP1	44	0.304793
LS-S	ENSG00000270276	H4C15	83	-0.140511
LS-S	ENSG00000270339	PPIAL4H	5	-0.011068
LS-S	ENSG00000270344	POC1B-AS1	100	-0.193981
LS-S	ENSG00000270362	HMGN3-AS1	100	0.0946658
LS-S	ENSG00000270379	HEATR9	100	0.115346
LS-S	ENSG00000270392	PFN1P2	100	-0.0616138
LS-S	ENSG00000270402		2	-0.332391
LS-S	ENSG00000270419	CAHM	69	-0.23014
LS-S	ENSG00000270426		8	0.595976
LS-S	ENSG00000270427	NRBF2P5	2	-0.322908
LS-S	ENSG00000270429	KNOP1P2	4	-0.394374
LS-S	ENSG00000270433	H3P37	80	-0.352485
LS-S	ENSG00000270441	LAMB2P1	100	-0.186547
LS-S	ENSG00000270505	IGHV1OR15-1	16	0.554971
LS-S	ENSG00000270510	LOC100420680	100	0.0367633
LS-S	ENSG00000270550	IGHV3-30	28	-0.0179327
LS-S	ENSG00000270557		21	0.169768
LS-S	ENSG00000270558		100	-0.219092
LS-S	ENSG00000270580	PKD1P6-NPIPP1	100	-0.0314628
LS-S	ENSG00000270585	SNX2P1	58	-0.0465589
LS-S	ENSG00000270587	FAM136DP	100	0.0732856
LS-S	ENSG00000270589		100	-0.157451
LS-S	ENSG00000270605		100	0.0971318
LS-S	ENSG00000270629	NBPF14	100	-0.0428734
LS-S	ENSG00000270640		96	-0.187187
LS-S	ENSG00000270641	TSIX	13	-0.0534068
LS-S	ENSG00000270647	TAF15	100	0.0722674
LS-S	ENSG00000270659		95	0.0995521
LS-S	ENSG00000270673	YTHDF3-DT	100	0.297378
LS-S	ENSG00000270679		1	-0.477091
LS-S	ENSG00000270681		100	-0.113378
LS-S	ENSG00000270696		100	0.00709942
LS-S	ENSG00000270704		93	-0.349717
LS-S	ENSG00000270706	PRMT1P1	8	0.0732246
LS-S	ENSG00000270728		100	0.0596377
LS-S	ENSG00000270760		69	-0.0421896
LS-S	ENSG00000270804		100	-0.0495322
LS-S	ENSG00000270806	C17orf50	35	-0.331589
LS-S	ENSG00000270808		7	-0.255361
LS-S	ENSG00000270816	LINC00221	17	-0.0744885
LS-S	ENSG00000270820	USP34-DT	100	0.0700888
LS-S	ENSG00000270822		2	-0.114326
LS-S	ENSG00000270871		100	-0.0863687
LS-S	ENSG00000270872	SRGAP2D	100	0.377174
LS-S	ENSG00000270878	GCATP1	100	-0.261474
LS-S	ENSG00000270882	H4C14	89	0.131097
LS-S	ENSG00000270890		100	-0.076018
LS-S	ENSG00000270894		26	-0.242952
LS-S	ENSG00000270903	HNRNPA3P9	21	-0.0414206
LS-S	ENSG00000270911	LOC100419654	23	0.10062
LS-S	ENSG00000270917		8	-0.336657
LS-S	ENSG00000270923	TAS2R6P	56	-0.322492
LS-S	ENSG00000270953		3	-0.445333
LS-S	ENSG00000270956		52	0.024279
LS-S	ENSG00000270959	LPP-AS2	100	-0.162212
LS-S	ENSG00000270964	MAP2K5-DT	100	-0.103427
LS-S	ENSG00000270966		100	-0.165092
LS-S	ENSG00000270972		100	-0.344665
LS-S	ENSG00000270977		100	0.779526
LS-S	ENSG00000270990	EIF2AP3	2	-0.0785738
LS-S	ENSG00000271013	LRRC37A9P	100	0.58369
LS-S	ENSG00000271022		45	-0.165624
LS-S	ENSG00000271032		100	-0.261313
LS-S	ENSG00000271079	CTAGE15	5	0.327104
LS-S	ENSG00000271092	TLCD4-RWDD3	49	-0.0097231
LS-S	ENSG00000271105	SCML2P2	96	-0.213217
LS-S	ENSG00000271109		100	-0.0971773
LS-S	ENSG00000271119		100	-0.0202972
LS-S	ENSG00000271122	HERPUD2-AS1	100	0.0270227
LS-S	ENSG00000271147	ARMCX5-GPRASP2	100	-0.177737
LS-S	ENSG00000271153	RPL23AP88	13	-0.15064
LS-S	ENSG00000271155		100	-0.29382
LS-S	ENSG00000271161	BOLA2P2	97	0.267638
LS-S	ENSG00000271204		36	0.108588
LS-S	ENSG00000271254	LOC102724250	100	-0.387133
LS-S	ENSG00000271267		34	-0.102751
LS-S	ENSG00000271268	LOC107985049	95	0.0369586
LS-S	ENSG00000271270	TMCC1-DT	100	0.0633542
LS-S	ENSG00000271288	IGHV1OR15-3	73	0.59539
LS-S	ENSG00000271303	SRXN1	100	-0.0284018
LS-S	ENSG00000271314		100	-0.266351
LS-S	ENSG00000271335	CCNY-AS1	100	-0.000163509
LS-S	ENSG00000271347		100	-0.258554
LS-S	ENSG00000271366		100	-0.298855
LS-S	ENSG00000271380		88	-0.0293238
LS-S	ENSG00000271383	NBPF19	100	-0.155002
LS-S	ENSG00000271387	C1orf21-DT	1	0.0696341
LS-S	ENSG00000271424	GLRX5P3	3	-0.0591943
LS-S	ENSG00000271425	NBPF10	100	-0.0803681
LS-S	ENSG00000271428	MPHOSPH6P1	24	-0.0292298
LS-S	ENSG00000271430		100	-0.0394348
LS-S	ENSG00000271447	MMP28	100	-0.650528
LS-S	ENSG00000271452		80	0.0245897
LS-S	ENSG00000271503	CCL5	100	0.0873159
LS-S	ENSG00000271533		100	-0.0986932
LS-S	ENSG00000271550	BNIP3P11	100	0.00619041
LS-S	ENSG00000271551	LOC115308161	17	0.352552
LS-S	ENSG00000271553		100	-0.143477
LS-S	ENSG00000271554		9	0.174378
LS-S	ENSG00000271576	PRKACB-DT	100	-0.0876746
LS-S	ENSG00000271580	GYG2P2	100	-0.158442
LS-S	ENSG00000271581		84	0.12623
LS-S	ENSG00000271590		95	0.531519
LS-S	ENSG00000271601	LIX1L	100	-0.0983106
LS-S	ENSG00000271605	MILR1	100	-0.00523033
LS-S	ENSG00000271614	ATP2B1-AS1	100	-0.0659199
LS-S	ENSG00000271643	PDCD6IP-DT	2	0.0685901
LS-S	ENSG00000271646	IRF2-DT	100	0.115363
LS-S	ENSG00000271662		4	-0.478286
LS-S	ENSG00000271664		100	0.055492
LS-S	ENSG00000271680		100	-0.286246
LS-S	ENSG00000271698		27	-0.00199567
LS-S	ENSG00000271711		14	-0.343797
LS-S	ENSG00000271717		97	-0.228944
LS-S	ENSG00000271725		100	-0.189752
LS-S	ENSG00000271730		100	-0.234402
LS-S	ENSG00000271737		10	0.0906
LS-S	ENSG00000271745		4	-0.0402819
LS-S	ENSG00000271751		2	0.632503
LS-S	ENSG00000271754		49	-0.0863873
LS-S	ENSG00000271755		8	-0.510726
LS-S	ENSG00000271780		100	-0.138348
LS-S	ENSG00000271781		100	-0.163389
LS-S	ENSG00000271788		69	-0.130401
LS-S	ENSG00000271789		21	-0.137525
LS-S	ENSG00000271795		100	-0.0882954
LS-S	ENSG00000271806		76	-0.322681
LS-S	ENSG00000271816	BMS1P4	100	-0.124735
LS-S	ENSG00000271821		85	-0.0947436
LS-S	ENSG00000271828		100	-0.0841791
LS-S	ENSG00000271840		16	-0.0454178
LS-S	ENSG00000271843		100	-0.0904201
LS-S	ENSG00000271849	MAN2A1-DT	77	0.101969
LS-S	ENSG00000271851		100	0.0936067
LS-S	ENSG00000271855		40	0.736815
LS-S	ENSG00000271856	LINC01215	100	-0.0749023
LS-S	ENSG00000271857		100	0.163745
LS-S	ENSG00000271858	CYB561D2	100	-0.366117
LS-S	ENSG00000271862		100	-0.0302847
LS-S	ENSG00000271869	DCTN6-DT	100	-0.0116818
LS-S	ENSG00000271870		100	-0.0944162
LS-S	ENSG00000271871		97	-0.19871
LS-S	ENSG00000271889	LOC105374758	43	-0.343345
LS-S	ENSG00000271895		100	-0.160257
LS-S	ENSG00000271913	TAGAP-AS1	100	-0.172057
LS-S	ENSG00000271918		100	-0.048669
LS-S	ENSG00000271933		100	-0.175682
LS-S	ENSG00000271936		100	0.212228
LS-S	ENSG00000271938		4	-0.0192563
LS-S	ENSG00000271941		100	-0.271385
LS-S	ENSG00000271943		5	-0.0988509
LS-S	ENSG00000271952	LINC01954	3	-0.0747992
LS-S	ENSG00000271964		100	-0.271949
LS-S	ENSG00000271966	ARFGEF1-DT	24	0.106824
LS-S	ENSG00000271967		18	-0.219669
LS-S	ENSG00000271971		100	0.0565423
LS-S	ENSG00000271976		100	0.0211184
LS-S	ENSG00000271997		100	-0.244112
LS-S	ENSG00000272008		100	0.09004
LS-S	ENSG00000272009		100	-0.281343
LS-S	ENSG00000272010		38	0.0866634
LS-S	ENSG00000272031	ANKRD34A	100	-0.135498
LS-S	ENSG00000272033		48	0.101885
LS-S	ENSG00000272034	SNORD14A	100	-0.219147
LS-S	ENSG00000272037		100	-0.187111
LS-S	ENSG00000272040		100	-0.125515
LS-S	ENSG00000272047	GTF2H5	100	0.059854
LS-S	ENSG00000272049		4	0.164204
LS-S	ENSG00000272053		100	0.0520129
LS-S	ENSG00000272054		100	-0.0660968
LS-S	ENSG00000272058		97	-0.0877279
LS-S	ENSG00000272070		92	-0.146387
LS-S	ENSG00000272072		100	-0.0981819
LS-S	ENSG00000272077		100	-0.300531
LS-S	ENSG00000272078		100	0.0468805
LS-S	ENSG00000272084		100	-0.130321
LS-S	ENSG00000272086	GOLPH3-DT	100	-0.00268286
LS-S	ENSG00000272087		99	0.0249864
LS-S	ENSG00000272092		100	0.142185
LS-S	ENSG00000272097	TMEM14B-DT	98	0.176071
LS-S	ENSG00000272102		99	-0.0290027
LS-S	ENSG00000272106		100	-0.0812675
LS-S	ENSG00000272109		60	-0.138085
LS-S	ENSG00000272112		100	-0.171099
LS-S	ENSG00000272129		100	0.016064
LS-S	ENSG00000272140		100	-0.0840921
LS-S	ENSG00000272142	LYRM4-AS1	99	0.0520395
LS-S	ENSG00000272143	FGF14-AS2	100	0.0519291
LS-S	ENSG00000272144		100	-0.0525059
LS-S	ENSG00000272145	NFYC-AS1	100	-0.133027
LS-S	ENSG00000272148		100	-0.184343
LS-S	ENSG00000272150	NBPF25P	100	-0.106497
LS-S	ENSG00000272153		100	-0.151102
LS-S	ENSG00000272155		100	-0.111812
LS-S	ENSG00000272156		100	-0.0376491
LS-S	ENSG00000272163		43	-0.327458
LS-S	ENSG00000272168	CASC15	1	-0.868605
LS-S	ENSG00000272173		26	-0.141676
LS-S	ENSG00000272181		87	-0.0578005
LS-S	ENSG00000272183		33	0.0213857
LS-S	ENSG00000272195		61	-0.0231259
LS-S	ENSG00000272211		100	0.000318988
LS-S	ENSG00000272217		4	0.179582
LS-S	ENSG00000272221		100	-0.150087
LS-S	ENSG00000272223		1	0.108955
LS-S	ENSG00000272240		100	-0.0757493
LS-S	ENSG00000272254		1	-0.339888
LS-S	ENSG00000272256		100	-0.267308
LS-S	ENSG00000272264		99	-0.267892
LS-S	ENSG00000272269	NUP153-AS1	100	0.134281
LS-S	ENSG00000272275		100	-0.0893277
LS-S	ENSG00000272277		100	0.00337838
LS-S	ENSG00000272279		80	-0.107476
LS-S	ENSG00000272282	LINC02084	100	-0.129556
LS-S	ENSG00000272288	ILRUN-AS1	100	0.047136
LS-S	ENSG00000272301		52	-0.160014
LS-S	ENSG00000272305		100	-0.223923
LS-S	ENSG00000272308		35	0.0692911
LS-S	ENSG00000272316		100	-0.149231
LS-S	ENSG00000272323	TTC23L-AS1	34	-0.355869
LS-S	ENSG00000272325	NUDT3	100	-0.0311151
LS-S	ENSG00000272333	KMT2B	100	-0.091941
LS-S	ENSG00000272334		17	-0.142441
LS-S	ENSG00000272335		100	-0.109129
LS-S	ENSG00000272338		100	-0.0756297
LS-S	ENSG00000272341		100	0.0409972
LS-S	ENSG00000272343		100	-0.182967
LS-S	ENSG00000272345		100	-0.0283278
LS-S	ENSG00000272356		100	-0.0359482
LS-S	ENSG00000272361		84	2.66204e-05
LS-S	ENSG00000272367		100	-0.133403
LS-S	ENSG00000272368		100	-0.0492865
LS-S	ENSG00000272369		85	0.0282956
LS-S	ENSG00000272372		9	-0.147484
LS-S	ENSG00000272374		100	-0.145064
LS-S	ENSG00000272375		75	-0.146832
LS-S	ENSG00000272382		100	-0.055677
LS-S	ENSG00000272389		97	0.0591284
LS-S	ENSG00000272391	POM121C	100	-0.0431753
LS-S	ENSG00000272398	CD24	100	-0.128381
LS-S	ENSG00000272402		100	-0.0964245
LS-S	ENSG00000272419	LINC01145	100	-0.0782524
LS-S	ENSG00000272420		14	-0.160161
LS-S	ENSG00000272432		77	0.0267813
LS-S	ENSG00000272434		5	0.353437
LS-S	ENSG00000272447	LOC642361	100	-0.0218442
LS-S	ENSG00000272449		100	-0.0463617
LS-S	ENSG00000272455	MRPL20-DT	100	0.0440134
LS-S	ENSG00000272462	LINC02980	100	-0.194254
LS-S	ENSG00000272463		100	0.152362
LS-S	ENSG00000272486		100	-0.0584041
LS-S	ENSG00000272498		100	-0.280021
LS-S	ENSG00000272501		100	-0.122622
LS-S	ENSG00000272502		100	0.192396
LS-S	ENSG00000272505		100	-0.374881
LS-S	ENSG00000272509		96	0.173619
LS-S	ENSG00000272518		100	-0.0111499
LS-S	ENSG00000272523	LINC01023	47	-0.523427
LS-S	ENSG00000272525	BTF3-DT	98	0.135657
LS-S	ENSG00000272529		100	-0.217112
LS-S	ENSG00000272540		2	0.237079
LS-S	ENSG00000272556	GTF2IP13	100	-0.00978157
LS-S	ENSG00000272562	H3-3A-DT	2	-0.102763
LS-S	ENSG00000272572		1	0.647915
LS-S	ENSG00000272574		63	0.104032
LS-S	ENSG00000272578		100	-0.141047
LS-S	ENSG00000272579		100	-0.0831631
LS-S	ENSG00000272583		100	-0.0275277
LS-S	ENSG00000272588		100	0.0438195
LS-S	ENSG00000272595	OR10AH1P	65	-0.150098
LS-S	ENSG00000272599		98	-0.143538
LS-S	ENSG00000272602	ZNF595	100	-0.221273
LS-S	ENSG00000272604		100	0.132129
LS-S	ENSG00000272625		100	-0.163768
LS-S	ENSG00000272630		100	0.107702
LS-S	ENSG00000272636	DOC2B	9	-0.0791672
LS-S	ENSG00000272644		100	0.0396425
LS-S	ENSG00000272645	GTF2IP20	100	-0.0114648
LS-S	ENSG00000272650		100	-0.0952836
LS-S	ENSG00000272654	JTB-DT	100	-0.0555876
LS-S	ENSG00000272655		100	0.0846037
LS-S	ENSG00000272656		30	0.0969454
LS-S	ENSG00000272667		100	0.0500801
LS-S	ENSG00000272668	LOC107985216	100	-0.0144753
LS-S	ENSG00000272669		100	0.0550477
LS-S	ENSG00000272677	HNRNPD-DT	100	-0.0527021
LS-S	ENSG00000272681	FAM223B	82	-0.162529
LS-S	ENSG00000272686	WASL-DT	100	-0.148713
LS-S	ENSG00000272690	LINC02018	26	-0.339533
LS-S	ENSG00000272693	LINC03006	100	0.0612756
LS-S	ENSG00000272696		100	-0.313563
LS-S	ENSG00000272711	HK2-DT	100	0.114922
LS-S	ENSG00000272716	SLC30A6-DT	100	0.145865
LS-S	ENSG00000272720		97	-0.0327909
LS-S	ENSG00000272732		74	-0.157167
LS-S	ENSG00000272733		81	-0.26402
LS-S	ENSG00000272734	ADIRF-AS1	100	-0.274269
LS-S	ENSG00000272746		100	0.19259
LS-S	ENSG00000272750		100	-0.0486013
LS-S	ENSG00000272752	STAG3L5P-PVRIG2P-PILRB	100	-0.242717
LS-S	ENSG00000272754		82	-0.0496303
LS-S	ENSG00000272755		77	-0.236005
LS-S	ENSG00000272758	WDR5B-DT	100	-0.061594
LS-S	ENSG00000272760		100	-0.158893
LS-S	ENSG00000272763		100	0.29705
LS-S	ENSG00000272764		53	0.0454007
LS-S	ENSG00000272777		100	-0.0711329
LS-S	ENSG00000272779	BMS1P20	100	-0.00501737
LS-S	ENSG00000272787		73	-0.111572
LS-S	ENSG00000272791		5	-0.0149746
LS-S	ENSG00000272799		97	-0.327471
LS-S	ENSG00000272800		64	-0.250941
LS-S	ENSG00000272807		100	0.105847
LS-S	ENSG00000272808	GCAWKR	9	-0.407215
LS-S	ENSG00000272812		100	0.00150908
LS-S	ENSG00000272821		100	0.286556
LS-S	ENSG00000272825		100	0.0446738
LS-S	ENSG00000272834		100	-0.00351708
LS-S	ENSG00000272836		100	-0.09928
LS-S	ENSG00000272841	MAP3K4-AS1	100	-0.029235
LS-S	ENSG00000272842		99	-0.295572
LS-S	ENSG00000272843		3	-0.177415
LS-S	ENSG00000272849		100	-0.228289
LS-S	ENSG00000272853	SUV39H2-DT	100	0.122313
LS-S	ENSG00000272858		100	0.0527423
LS-S	ENSG00000272869		4	0.318696
LS-S	ENSG00000272870	SAP30-DT	100	-0.135507
LS-S	ENSG00000272871		100	-0.0244055
LS-S	ENSG00000272886	DCP1A	100	-0.119144
LS-S	ENSG00000272888	CHASERR	100	-0.0559711
LS-S	ENSG00000272894	MIOS-DT	100	-0.344303
LS-S	ENSG00000272899	ATP6V1FNB	100	-0.0755136
LS-S	ENSG00000272906		2	-0.0443776
LS-S	ENSG00000272908		100	-0.0604079
LS-S	ENSG00000272909		100	-0.0374868
LS-S	ENSG00000272910		4	0.0249131
LS-S	ENSG00000272911		1	-0.126563
LS-S	ENSG00000272913		65	0.343833
LS-S	ENSG00000272914		3	0.213389
LS-S	ENSG00000272918		100	-0.0993485
LS-S	ENSG00000272927		100	-0.130314
LS-S	ENSG00000272931	LRRC8D-DT	100	-0.00707189
LS-S	ENSG00000272933	TRIM8-DT	100	0.0718759
LS-S	ENSG00000272941		100	0.148423
LS-S	ENSG00000272954		1	-0.851535
LS-S	ENSG00000272977		100	-0.127362
LS-S	ENSG00000272979		25	0.00711008
LS-S	ENSG00000272980		44	-0.217702
LS-S	ENSG00000272989	LINC02012	100	-0.135849
LS-S	ENSG00000272990		99	-0.179043
LS-S	ENSG00000272994	C2orf49-DT	100	0.0474508
LS-S	ENSG00000273001	PFKP-DT	6	-0.163784
LS-S	ENSG00000273002	ARHGEF2-AS2	100	0.244521
LS-S	ENSG00000273007		92	0.122982
LS-S	ENSG00000273008	CSGALNACT2-DT	100	0.16098
LS-S	ENSG00000273010		10	-0.174656
LS-S	ENSG00000273013		1	-0.445126
LS-S	ENSG00000273014		12	-0.512705
LS-S	ENSG00000273015	LINC00938	100	-0.0451182
LS-S	ENSG00000273018	FAM106A	100	0.00762708
LS-S	ENSG00000273024	INTS4P2	4	0.118749
LS-S	ENSG00000273026		11	0.129407
LS-S	ENSG00000273032	DGCR5	94	-0.298601
LS-S	ENSG00000273033	LINC02035	100	-0.176427
LS-S	ENSG00000273036	CYP4F33P	100	-0.373889
LS-S	ENSG00000273038		100	0.120175
LS-S	ENSG00000273045	C2orf15	100	-0.272901
LS-S	ENSG00000273056		5	-0.248591
LS-S	ENSG00000273058		100	-0.142301
LS-S	ENSG00000273061	CDC37L1-DT	100	-0.170242
LS-S	ENSG00000273066		100	0.0297407
LS-S	ENSG00000273076		100	-0.111807
LS-S	ENSG00000273080		34	0.169315
LS-S	ENSG00000273096		100	-0.0953428
LS-S	ENSG00000273108		99	-0.0452159
LS-S	ENSG00000273117	INSIG1-DT	100	0.141437
LS-S	ENSG00000273136	NBPF26	100	-0.142971
LS-S	ENSG00000273137	SELENOO-AS1	100	-0.109212
LS-S	ENSG00000273142	LINC02604	100	-0.0140579
LS-S	ENSG00000273145	LOC124905134	100	-0.498922
LS-S	ENSG00000273148	LCDR	100	-0.185481
LS-S	ENSG00000273151		100	0.112594
LS-S	ENSG00000273153		16	0.0432495
LS-S	ENSG00000273154		6	-0.00642742
LS-S	ENSG00000273156		94	-0.106993
LS-S	ENSG00000273160		100	-0.0479718
LS-S	ENSG00000273162		2	1.69472
LS-S	ENSG00000273173	SNURF	100	-0.164182
LS-S	ENSG00000273174		100	-0.360334
LS-S	ENSG00000273179		100	0.0209638
LS-S	ENSG00000273183		100	-0.0547305
LS-S	ENSG00000273188		100	-0.0684604
LS-S	ENSG00000273189		100	-0.157588
LS-S	ENSG00000273203		29	-0.298175
LS-S	ENSG00000273218		53	-0.0633413
LS-S	ENSG00000273226		100	-0.100783
LS-S	ENSG00000273230		100	-0.285102
LS-S	ENSG00000273237		100	-0.119339
LS-S	ENSG00000273240		83	-0.154912
LS-S	ENSG00000273243		100	-0.00814592
LS-S	ENSG00000273245		100	-0.180208
LS-S	ENSG00000273247	RAB33B-AS1	100	-0.104183
LS-S	ENSG00000273253	TRABD-AS1	100	-0.210636
LS-S	ENSG00000273261		100	-0.110567
LS-S	ENSG00000273265	CNNM3-DT	100	-0.228294
LS-S	ENSG00000273270		100	-0.126742
LS-S	ENSG00000273271		100	-0.162237
LS-S	ENSG00000273284		100	-0.135002
LS-S	ENSG00000273295		100	-0.0204959
LS-S	ENSG00000273297	LOC105375519	31	-0.319015
LS-S	ENSG00000273302		100	-0.0450986
LS-S	ENSG00000273306		100	-0.167675
LS-S	ENSG00000273308		11	0.0397502
LS-S	ENSG00000273311	DGCR11	100	0.184402
LS-S	ENSG00000273314		100	-0.0787217
LS-S	ENSG00000273319		100	0.159519
LS-S	ENSG00000273329		100	-0.15058
LS-S	ENSG00000273336	OR7M1P	11	-0.592473
LS-S	ENSG00000273338		1	0.116812
LS-S	ENSG00000273340	MICE	100	-0.0980052
LS-S	ENSG00000273343		100	-0.0678238
LS-S	ENSG00000273344	PAXIP1-DT	100	-0.0995654
LS-S	ENSG00000273345		100	-0.0935451
LS-S	ENSG00000273348		100	-0.352548
LS-S	ENSG00000273352		100	0.195642
LS-S	ENSG00000273356	LINC02019	100	-0.0239986
LS-S	ENSG00000273366		55	0.0745155
LS-S	ENSG00000273369		100	-0.135545
LS-S	ENSG00000273373	SLC16A4-AS1	100	0.0243171
LS-S	ENSG00000273382	TMEM167B-DT	4	-0.144451
LS-S	ENSG00000273402		13	-0.182195
LS-S	ENSG00000273415	LINC02725	100	0.160623
LS-S	ENSG00000273419		68	-0.325554
LS-S	ENSG00000273432		59	-0.187047
LS-S	ENSG00000273437		95	-0.195028
LS-S	ENSG00000273443		17	-0.264485
LS-S	ENSG00000273445		100	-0.135821
LS-S	ENSG00000273447		100	-0.10977
LS-S	ENSG00000273448		100	-0.0696351
LS-S	ENSG00000273449		98	0.0198195
LS-S	ENSG00000273456		100	-0.19619
LS-S	ENSG00000273472		15	-0.630658
LS-S	ENSG00000273478		100	-0.174288
LS-S	ENSG00000273486		100	0.0169578
LS-S	ENSG00000273489		4	0.291748
LS-S	ENSG00000273507		94	-0.118106
LS-S	ENSG00000273521		100	-0.210413
LS-S	ENSG00000273542	H4C12	96	0.499079
LS-S	ENSG00000273559	CWC25	100	0.0194784
LS-S	ENSG00000273568		100	-0.103654
LS-S	ENSG00000273576		100	-0.127422
LS-S	ENSG00000273599		100	-0.21658
LS-S	ENSG00000273604	EPOP	100	0.314362
LS-S	ENSG00000273611	ZNHIT3	100	0.0335422
LS-S	ENSG00000273619		100	0.0101354
LS-S	ENSG00000273654		18	-0.00991192
LS-S	ENSG00000273669		100	-0.0400107
LS-S	ENSG00000273680		98	0.0172594
LS-S	ENSG00000273682		98	-0.015413
LS-S	ENSG00000273687		5	-0.168335
LS-S	ENSG00000273702		100	0.0769971
LS-S	ENSG00000273723	SUGT1-DT	100	-0.213228
LS-S	ENSG00000273724		100	-0.126579
LS-S	ENSG00000273729		100	-0.207795
LS-S	ENSG00000273736		100	0.390043
LS-S	ENSG00000273742	MIR6075	2	0.262994
LS-S	ENSG00000273747		1	-0.206926
LS-S	ENSG00000273748		100	0.0693921
LS-S	ENSG00000273749	CYFIP1	100	-0.0445182
LS-S	ENSG00000273759		100	0.0142559
LS-S	ENSG00000273783		73	0.072393
LS-S	ENSG00000273802	H2BC8	100	0.175799
LS-S	ENSG00000273820	USP27X	100	-0.242284
LS-S	ENSG00000273823		4	-0.258808
LS-S	ENSG00000273824		100	-0.0203568
LS-S	ENSG00000273828	LOC124904917	100	-0.0948007
LS-S	ENSG00000273837		31	-0.0679853
LS-S	ENSG00000273841	TAF9	100	0.0768158
LS-S	ENSG00000273855		100	0.0499632
LS-S	ENSG00000273888		4	0.0741282
LS-S	ENSG00000273891		100	0.0107038
LS-S	ENSG00000273893		100	0.000354599
LS-S	ENSG00000273899	NOL12	100	-0.0238238
LS-S	ENSG00000273951		51	-0.016131
LS-S	ENSG00000273972		54	0.0875628
LS-S	ENSG00000273987		88	-0.0964911
LS-S	ENSG00000274008	Metazoa_SRP	100	-0.0988197
LS-S	ENSG00000274011	Metazoa_SRP	100	-0.0114509
LS-S	ENSG00000274012	RN7SL2	77	0.0815947
LS-S	ENSG00000274015	LOC105370532	1	0.00953425
LS-S	ENSG00000274020	LINC01138	100	-0.0720839
LS-S	ENSG00000274021		15	-0.120769
LS-S	ENSG00000274024		83	-0.0316716
LS-S	ENSG00000274026	FAM27E3	12	-0.112216
LS-S	ENSG00000274029		4	0.319985
LS-S	ENSG00000274070	CASTOR2	100	-0.0435924
LS-S	ENSG00000274093		5	-0.0403755
LS-S	ENSG00000274104		100	-0.0071439
LS-S	ENSG00000274105		100	-0.176981
LS-S	ENSG00000274114	ALOX15P1	100	-0.195072
LS-S	ENSG00000274124		97	0.010408
LS-S	ENSG00000274173	LINC02967	100	-0.21698
LS-S	ENSG00000274180	NATD1	100	-0.0336876
LS-S	ENSG00000274184		12	-0.481426
LS-S	ENSG00000274211	SOCS7	100	-0.128484
LS-S	ENSG00000274213		4	0.379229
LS-S	ENSG00000274214		100	-0.251098
LS-S	ENSG00000274220		100	-0.117931
LS-S	ENSG00000274224		99	-0.0755879
LS-S	ENSG00000274227		54	-0.0947644
LS-S	ENSG00000274245		1	-0.738683
LS-S	ENSG00000274253	LOC283683	6	-0.833261
LS-S	ENSG00000274265		100	-0.0883972
LS-S	ENSG00000274270		9	1.38988
LS-S	ENSG00000274272		100	-0.176821
LS-S	ENSG00000274275		100	0.119343
LS-S	ENSG00000274290	H2BC6	5	1.42746
LS-S	ENSG00000274292		100	-0.178354
LS-S	ENSG00000274307		100	-0.0800134
LS-S	ENSG00000274315		96	0.211147
LS-S	ENSG00000274322		2	-0.0725587
LS-S	ENSG00000274341		79	-0.0609961
LS-S	ENSG00000274349	ZNF658	100	-0.0763929
LS-S	ENSG00000274370		99	-0.195245
LS-S	ENSG00000274372	LINC02804	23	0.0128693
LS-S	ENSG00000274373		6	-0.824911
LS-S	ENSG00000274376	ADAMTS7P1	100	-0.353911
LS-S	ENSG00000274386	TMEM269	1	-0.127007
LS-S	ENSG00000274403		100	-0.200766
LS-S	ENSG00000274422		100	0.0824026
LS-S	ENSG00000274423	SEC22B2P	96	-0.133223
LS-S	ENSG00000274460		100	-0.0791569
LS-S	ENSG00000274466	MIR1273H	7	0.0614673
LS-S	ENSG00000274471	HERC2P7	100	-0.0766963
LS-S	ENSG00000274475	RN7SL650P	100	-0.0554307
LS-S	ENSG00000274482		23	0.415877
LS-S	ENSG00000274483		100	-0.0238957
LS-S	ENSG00000274487	NPEPPSP1	100	0.0331093
LS-S	ENSG00000274501		100	-0.249527
LS-S	ENSG00000274512	TBC1D3L	38	-0.029007
LS-S	ENSG00000274515		89	-0.222972
LS-S	ENSG00000274523	RCC1L	100	0.0830169
LS-S	ENSG00000274525		24	0.0512387
LS-S	ENSG00000274536	MIR223HG	100	0.129904
LS-S	ENSG00000274561		100	-0.0871129
LS-S	ENSG00000274588	DGKK	100	-0.395183
LS-S	ENSG00000274591		1	0.221653
LS-S	ENSG00000274600	RIMBP3B	100	-0.174746
LS-S	ENSG00000274602	PI4KAP1	100	-0.163219
LS-S	ENSG00000274605	PCCA-DT	100	0.0492906
LS-S	ENSG00000274615	NPEPPSP1	12	0.250076
LS-S	ENSG00000274620	MIR378J	90	-0.155098
LS-S	ENSG00000274627		100	-0.0981849
LS-S	ENSG00000274628	LOC105379252	24	-0.0882953
LS-S	ENSG00000274667		98	0.215126
LS-S	ENSG00000274677		53	0.0637018
LS-S	ENSG00000274712		100	0.0268617
LS-S	ENSG00000274717		22	-0.502041
LS-S	ENSG00000274735		99	0.354096
LS-S	ENSG00000274737		53	0.0807845
LS-S	ENSG00000274750	H3C6	100	0.208483
LS-S	ENSG00000274752	TRBV12-3	100	0.0901399
LS-S	ENSG00000274756	RPS2P50	100	0.00279268
LS-S	ENSG00000274765		99	-0.136283
LS-S	ENSG00000274767		100	-0.116423
LS-S	ENSG00000274804		100	0.0940169
LS-S	ENSG00000274818		100	-0.206966
LS-S	ENSG00000274824	MIR7152	94	-0.405133
LS-S	ENSG00000274828		100	-0.119059
LS-S	ENSG00000274877		100	0.0456184
LS-S	ENSG00000274897		100	0.263263
LS-S	ENSG00000274902		10	0.148034
LS-S	ENSG00000274922		100	0.0775379
LS-S	ENSG00000274925	ZKSCAN2-DT	100	-0.143416
LS-S	ENSG00000274929		62	-0.147693
LS-S	ENSG00000274943		97	0.160378
LS-S	ENSG00000274949		11	-0.186425
LS-S	ENSG00000274961		100	-0.206634
LS-S	ENSG00000274963	RN7SL600P	72	0.109464
LS-S	ENSG00000274964		100	0.051098
LS-S	ENSG00000274979		100	-0.341659
LS-S	ENSG00000274987		100	-0.15278
LS-S	ENSG00000275004	ZNF280B	100	-0.24254
LS-S	ENSG00000275022	MIR6753	97	0.129171
LS-S	ENSG00000275023	MLLT6	100	-0.16964
LS-S	ENSG00000275052	PPP4R3B	100	0.0550022
LS-S	ENSG00000275056		100	-0.0696781
LS-S	ENSG00000275063	LOC102723407	28	0.130552
LS-S	ENSG00000275066	SYNRG	100	-0.054487
LS-S	ENSG00000275070	Metazoa_SRP	100	0.143177
LS-S	ENSG00000275074	NUDT18	100	0.108706
LS-S	ENSG00000275092		30	0.328637
LS-S	ENSG00000275106		100	-0.0793075
LS-S	ENSG00000275111	ZNF2	100	-0.0946239
LS-S	ENSG00000275131	PDE4DIPP2	100	-0.0584182
LS-S	ENSG00000275140	SEC22B3P	100	-0.119425
LS-S	ENSG00000275158	TRBV12-5	100	0.0101025
LS-S	ENSG00000275160	RPL7AP45	100	-0.0832795
LS-S	ENSG00000275178		4	-0.334682
LS-S	ENSG00000275180		97	0.0402898
LS-S	ENSG00000275183	LENG9	100	-0.0224222
LS-S	ENSG00000275198	LINC02960	100	-0.0966551
LS-S	ENSG00000275202		100	-0.127871
LS-S	ENSG00000275209		58	0.128817
LS-S	ENSG00000275210		10	-0.167485
LS-S	ENSG00000275227		100	-0.220703
LS-S	ENSG00000275234		100	-0.184631
LS-S	ENSG00000275243	TRBV16	47	-0.0353455
LS-S	ENSG00000275294	LINC02340	13	-0.0535553
LS-S	ENSG00000275302	CCL4	100	-0.0526564
LS-S	ENSG00000275318	LOC100419515	100	-0.0691679
LS-S	ENSG00000275325	PDCD6IPP1	6	0.302628
LS-S	ENSG00000275329		21	-0.114674
LS-S	ENSG00000275339		100	-0.18529
LS-S	ENSG00000275342	PRAG1	100	-0.337508
LS-S	ENSG00000275367		100	-0.312967
LS-S	ENSG00000275371		60	-0.245381
LS-S	ENSG00000275383		3	-0.0692993
LS-S	ENSG00000275395	FCGBP	100	-0.460588
LS-S	ENSG00000275400		100	-0.0939366
LS-S	ENSG00000275409		2	-0.374859
LS-S	ENSG00000275413		99	0.0301564
LS-S	ENSG00000275418		89	-0.0511181
LS-S	ENSG00000275426		48	-0.12295
LS-S	ENSG00000275437		100	0.268759
LS-S	ENSG00000275454		100	-0.205964
LS-S	ENSG00000275457		100	0.0186201
LS-S	ENSG00000275464	LOC102724159	100	-0.0928023
LS-S	ENSG00000275476		46	-0.246642
LS-S	ENSG00000275481		97	-0.0772496
LS-S	ENSG00000275491	LINC01730	100	0.0888914
LS-S	ENSG00000275494		100	-0.150114
LS-S	ENSG00000275530		100	0.380937
LS-S	ENSG00000275532		100	-0.127684
LS-S	ENSG00000275538	RNVU1-19	33	-0.124336
LS-S	ENSG00000275557		100	-0.153143
LS-S	ENSG00000275560		100	-0.166244
LS-S	ENSG00000275572	GRIFIN	57	-0.0501161
LS-S	ENSG00000275580		100	-0.132507
LS-S	ENSG00000275582		100	-0.126007
LS-S	ENSG00000275601		35	-0.106034
LS-S	ENSG00000275632		19	0.0588805
LS-S	ENSG00000275665		95	-0.235756
LS-S	ENSG00000275684		1	-0.0337425
LS-S	ENSG00000275700	AATF	100	0.098272
LS-S	ENSG00000275708	MIR3648-1	1	0.767071
LS-S	ENSG00000275713	H2BC9	91	1.42704
LS-S	ENSG00000275714	H3C1	97	0.203278
LS-S	ENSG00000275720		22	-0.228412
LS-S	ENSG00000275743	TRBV14	100	-0.0350765
LS-S	ENSG00000275759		99	-0.0467337
LS-S	ENSG00000275764		100	0.0450103
LS-S	ENSG00000275765	LOC100652758	100	-0.0559522
LS-S	ENSG00000275772		100	-0.19654
LS-S	ENSG00000275784		61	0.158929
LS-S	ENSG00000275791	TRBV10-3	100	0.160279
LS-S	ENSG00000275793	RIMBP3	100	-0.223681
LS-S	ENSG00000275807		100	-0.0283222
LS-S	ENSG00000275832	ARHGAP23	26	-0.0786984
LS-S	ENSG00000275833		69	-0.14602
LS-S	ENSG00000275835	TUBGCP5	100	0.0286499
LS-S	ENSG00000275854		100	-0.0323546
LS-S	ENSG00000275882	IKBKGP1	100	0.0363054
LS-S	ENSG00000275888		100	-0.184916
LS-S	ENSG00000275895	LOC102724594	96	-0.0318866
LS-S	ENSG00000275896	PRSS2	1	0.478293
LS-S	ENSG00000275910		95	-0.203301
LS-S	ENSG00000275936		73	-0.0101909
LS-S	ENSG00000275954	TBC1D3F	6	0.248784
LS-S	ENSG00000275956		36	-0.139384
LS-S	ENSG00000275963		100	-0.158478
LS-S	ENSG00000275964		100	0.084827
LS-S	ENSG00000275993	LOC102724428	100	-0.318528
LS-S	ENSG00000276007		100	-0.0458068
LS-S	ENSG00000276023	DUSP14	100	-0.121996
LS-S	ENSG00000276043	UHRF1	100	1.05099
LS-S	ENSG00000276045	ORAI1	100	-0.0775807
LS-S	ENSG00000276070	CCL4L2	100	-0.047443
LS-S	ENSG00000276071		100	-0.219226
LS-S	ENSG00000276073		100	0.227248
LS-S	ENSG00000276085	CCL3L3	100	-0.087202
LS-S	ENSG00000276103	U4	59	-0.211591
LS-S	ENSG00000276115		91	0.000351475
LS-S	ENSG00000276116	FUT8-AS1	100	0.0895814
LS-S	ENSG00000276136		100	-0.198723
LS-S	ENSG00000276141	WHAMMP3	100	-0.301689
LS-S	ENSG00000276148		100	-0.207831
LS-S	ENSG00000276171		100	-0.0407256
LS-S	ENSG00000276180	H4C9	100	0.450838
LS-S	ENSG00000276182		100	0.00945082
LS-S	ENSG00000276203	ANKRD20A3P	1	-0.0460603
LS-S	ENSG00000276216		11	-0.0444792
LS-S	ENSG00000276231	PIK3R6	100	0.0320885
LS-S	ENSG00000276234	TADA2A	100	0.107403
LS-S	ENSG00000276241		100	-0.0789158
LS-S	ENSG00000276248		100	-0.0501138
LS-S	ENSG00000276250		2	-0.174004
LS-S	ENSG00000276256	LOC389831	64	0.810706
LS-S	ENSG00000276259		100	-0.230251
LS-S	ENSG00000276291	FRG1HP	100	0.0365427
LS-S	ENSG00000276293	PIP4K2B	100	-0.113838
LS-S	ENSG00000276298		1	0.113386
LS-S	ENSG00000276305		3	0.174744
LS-S	ENSG00000276317		100	-0.0612149
LS-S	ENSG00000276330		60	0.204021
LS-S	ENSG00000276334		100	-0.165063
LS-S	ENSG00000276337		80	-0.237128
LS-S	ENSG00000276345		1	-0.285727
LS-S	ENSG00000276354		47	0.0569756
LS-S	ENSG00000276362		34	-0.248394
LS-S	ENSG00000276381		9	-0.173679
LS-S	ENSG00000276390		36	0.270128
LS-S	ENSG00000276402		100	0.115346
LS-S	ENSG00000276405	TRBV13	100	0.112981
LS-S	ENSG00000276449		100	-0.26248
LS-S	ENSG00000276454		2	-0.0409355
LS-S	ENSG00000276476	LINC00540	100	-0.295682
LS-S	ENSG00000276488		100	-0.168956
LS-S	ENSG00000276517		100	-0.0598196
LS-S	ENSG00000276523		100	-0.063151
LS-S	ENSG00000276529		100	0.0606533
LS-S	ENSG00000276533		100	0.272168
LS-S	ENSG00000276547	PCDHGB5	100	-0.357089
LS-S	ENSG00000276550	HERC2P2	100	0.0137199
LS-S	ENSG00000276557	TRBV18	100	0.0863707
LS-S	ENSG00000276564		97	0.0042417
LS-S	ENSG00000276570		100	-0.0177025
LS-S	ENSG00000276571		52	-0.0193332
LS-S	ENSG00000276573		32	0.00153309
LS-S	ENSG00000276597	TRBV11-3	100	-0.191809
LS-S	ENSG00000276603		100	-0.17575
LS-S	ENSG00000276644	DACH1	11	0.182704
LS-S	ENSG00000276662	DDX20P1	70	-0.0305118
LS-S	ENSG00000276663		72	-0.407351
LS-S	ENSG00000276672		100	0.392699
LS-S	ENSG00000276698		99	-0.0410613
LS-S	ENSG00000276699	TRAJ36	27	-0.0103481
LS-S	ENSG00000276704		5	-0.111684
LS-S	ENSG00000276710	CSPG4P10	100	-0.357125
LS-S	ENSG00000276712	MIR7111	39	-0.300699
LS-S	ENSG00000276718		100	0.0475215
LS-S	ENSG00000276724		4	-0.43122
LS-S	ENSG00000276728		100	-0.0964456
LS-S	ENSG00000276744		1	-0.44394
LS-S	ENSG00000276747	PADI6	92	0.111915
LS-S	ENSG00000276757	RN7SL192P	8	0.125746
LS-S	ENSG00000276758		1	0.38828
LS-S	ENSG00000276775	IGHV4-4	27	-0.234693
LS-S	ENSG00000276791		100	-0.133948
LS-S	ENSG00000276805		100	-0.0191657
LS-S	ENSG00000276814		100	0.00401541
LS-S	ENSG00000276819	TRBV15	100	0.0135303
LS-S	ENSG00000276840	PMS2P13	1	-0.258405
LS-S	ENSG00000276842		100	-0.0791555
LS-S	ENSG00000276853		100	0.0276982
LS-S	ENSG00000276900		100	-0.12488
LS-S	ENSG00000276916		9	-0.556259
LS-S	ENSG00000276924		100	0.230226
LS-S	ENSG00000276931		97	0.271257
LS-S	ENSG00000276934		16	0.218443
LS-S	ENSG00000276945		5	-0.153401
LS-S	ENSG00000276952		100	-0.116698
LS-S	ENSG00000276953	TRBV12-4	100	0.0414624
LS-S	ENSG00000276961	MIR7848	100	-0.226024
LS-S	ENSG00000276966	H4C5	55	0.421381
LS-S	ENSG00000276968		9	-0.0476157
LS-S	ENSG00000276988	Metazoa_SRP	37	0.101566
LS-S	ENSG00000276995		100	0.0319621
LS-S	ENSG00000276997		84	-0.0294853
LS-S	ENSG00000277007		51	-0.118488
LS-S	ENSG00000277030	MIR8071-2	17	-0.499186
LS-S	ENSG00000277048		100	0.16931
LS-S	ENSG00000277053	GTF2IP1	100	0.020278
LS-S	ENSG00000277072	STAG3L2	100	-0.0920309
LS-S	ENSG00000277075	H2AC8	11	0.758904
LS-S	ENSG00000277089	CCL3-AS1	100	-0.0809621
LS-S	ENSG00000277105		100	0.21136
LS-S	ENSG00000277117	LOC102723996	12	-0.458675
LS-S	ENSG00000277130		100	0.0457303
LS-S	ENSG00000277142	LINC00235	100	-0.101007
LS-S	ENSG00000277145		13	0.505662
LS-S	ENSG00000277147	LINC00869	100	-0.0872009
LS-S	ENSG00000277149	TYW1B	100	-0.0419152
LS-S	ENSG00000277150	F8A3	100	-0.11898
LS-S	ENSG00000277151		45	0.234904
LS-S	ENSG00000277161	PIGW	100	0.167989
LS-S	ENSG00000277170		11	-0.27944
LS-S	ENSG00000277201		100	-0.0325211
LS-S	ENSG00000277203		100	-0.0566958
LS-S	ENSG00000277218		1	-0.278517
LS-S	ENSG00000277229		1	-0.600568
LS-S	ENSG00000277232	GTSE1-DT	100	0.183618
LS-S	ENSG00000277258	PCGF2	98	-0.143958
LS-S	ENSG00000277283		100	0.0521657
LS-S	ENSG00000277290		100	-0.0113315
LS-S	ENSG00000277299		11	-0.126928
LS-S	ENSG00000277301	LOC101929698	100	-0.446655
LS-S	ENSG00000277363	SRCIN1	20	-0.287826
LS-S	ENSG00000277369		80	0.118286
LS-S	ENSG00000277383		1	0.23218
LS-S	ENSG00000277400		92	-0.131114
LS-S	ENSG00000277402	MIR6891	17	-0.0649156
LS-S	ENSG00000277406	SEC22B4P	100	-0.239204
LS-S	ENSG00000277423		98	-0.138821
LS-S	ENSG00000277425		35	-0.143458
LS-S	ENSG00000277443	MARCKS	100	-0.00165578
LS-S	ENSG00000277449	CEBPB-AS1	100	-0.1356
LS-S	ENSG00000277450		86	-0.196613
LS-S	ENSG00000277452	RN7SL473P	13	-0.0296634
LS-S	ENSG00000277462	ZNF670	100	-0.0366511
LS-S	ENSG00000277476		100	-0.202076
LS-S	ENSG00000277491		11	0.0929776
LS-S	ENSG00000277496	SLCO4A1-AS2	100	-0.0762357
LS-S	ENSG00000277511		100	0.0693219
LS-S	ENSG00000277534		100	0.229677
LS-S	ENSG00000277539		16	-0.306681
LS-S	ENSG00000277548		100	0.000965671
LS-S	ENSG00000277555		1	-0.344531
LS-S	ENSG00000277558		2	-0.688897
LS-S	ENSG00000277586	NEFL	100	-0.431953
LS-S	ENSG00000277589		66	-0.0139443
LS-S	ENSG00000277595		83	-0.000333502
LS-S	ENSG00000277610	RNVU1-4	2	-0.290515
LS-S	ENSG00000277632	CCL3	100	-0.00412302
LS-S	ENSG00000277644		11	0.598734
LS-S	ENSG00000277662		100	0.157732
LS-S	ENSG00000277678	RNU1-153P	76	-0.257035
LS-S	ENSG00000277687		100	-0.105301
LS-S	ENSG00000277701		100	-0.136754
LS-S	ENSG00000277715		25	-0.427338
LS-S	ENSG00000277728		100	-0.166602
LS-S	ENSG00000277734	TRAC	100	0.0372816
LS-S	ENSG00000277741	GOLGA6L17P	3	-0.388267
LS-S	ENSG00000277744		75	-0.258658
LS-S	ENSG00000277759	MIR6719	5	-0.175884
LS-S	ENSG00000277765		99	0.0660862
LS-S	ENSG00000277767		93	-0.0504671
LS-S	ENSG00000277778	PGM5P2	100	-0.0999495
LS-S	ENSG00000277782		100	0.0822593
LS-S	ENSG00000277791	PSMB3	100	0.245908
LS-S	ENSG00000277851	LINC02391	100	-0.123335
LS-S	ENSG00000277877		100	-0.0882893
LS-S	ENSG00000277879		100	0.186486
LS-S	ENSG00000277938		100	-0.343238
LS-S	ENSG00000277948		2	0.0297295
LS-S	ENSG00000277954		100	-0.0490089
LS-S	ENSG00000277957	SENP3-EIF4A1	47	-0.110221
LS-S	ENSG00000277959		100	-0.120668
LS-S	ENSG00000277969		100	-0.0426305
LS-S	ENSG00000277972	CISD3	100	0.135131
LS-S	ENSG00000277978		100	-0.0645541
LS-S	ENSG00000277998	EIF3EP3	88	-0.181338
LS-S	ENSG00000277999		100	-0.106548
LS-S	ENSG00000278000		2	0.155269
LS-S	ENSG00000278002		93	0.0325168
LS-S	ENSG00000278009		27	0.0428526
LS-S	ENSG00000278017		98	0.0449879
LS-S	ENSG00000278023	RDM1	100	0.855224
LS-S	ENSG00000278030	TRBV7-9	100	0.0298178
LS-S	ENSG00000278034	MIR6731	22	-0.131899
LS-S	ENSG00000278047		89	0.251781
LS-S	ENSG00000278053	DDX52	100	0.0934993
LS-S	ENSG00000278058		100	-0.00385148
LS-S	ENSG00000278107		100	0.158609
LS-S	ENSG00000278112		26	-0.318499
LS-S	ENSG00000278126		100	-0.367541
LS-S	ENSG00000278129	ZNF8	100	-0.0723858
LS-S	ENSG00000278133		100	-0.0564644
LS-S	ENSG00000278156	TSC22D1-AS1	100	-0.142932
LS-S	ENSG00000278175	GLIDR	100	0.107567
LS-S	ENSG00000278195	SSTR3	100	-0.340852
LS-S	ENSG00000278196	IGLV2-8	63	0.185488
LS-S	ENSG00000278206		100	-0.0640375
LS-S	ENSG00000278212		90	-0.0683318
LS-S	ENSG00000278219		100	-0.0237501
LS-S	ENSG00000278231		100	-0.06527
LS-S	ENSG00000278238	CKAP2-DT	100	-0.0940446
LS-S	ENSG00000278259	MYO19	100	0.0869119
LS-S	ENSG00000278266		7	0.31514
LS-S	ENSG00000278267	MIR6859-1	98	-0.0921321
LS-S	ENSG00000278311	GGNBP2	100	-0.0910432
LS-S	ENSG00000278318	ZNF229	100	-0.365234
LS-S	ENSG00000278330		100	-0.0119267
LS-S	ENSG00000278341		100	-0.0257959
LS-S	ENSG00000278356	LOC124902860	100	-0.0170356
LS-S	ENSG00000278376		100	-0.187395
LS-S	ENSG00000278383		46	0.0908716
LS-S	ENSG00000278384		100	-0.290621
LS-S	ENSG00000278390	LOC101929140	100	0.0538377
LS-S	ENSG00000278416	PMS2P2	31	0.0332796
LS-S	ENSG00000278420	MIR6819	89	-0.156958
LS-S	ENSG00000278434		72	-0.216222
LS-S	ENSG00000278467		100	-0.162759
LS-S	ENSG00000278535	DHRS11	100	-0.0395217
LS-S	ENSG00000278540	ACACA	100	0.0747387
LS-S	ENSG00000278558	TMEM191B	92	-0.226456
LS-S	ENSG00000278576		20	0.0577545
LS-S	ENSG00000278590	RN7SL113P	45	-0.104876
LS-S	ENSG00000278597		85	0.0189948
LS-S	ENSG00000278599	TBC1D3E	9	0.00305247
LS-S	ENSG00000278600		100	-0.120215
LS-S	ENSG00000278601		100	-0.0393031
LS-S	ENSG00000278607		100	-0.0229759
LS-S	ENSG00000278611	ZNF426-DT	96	-0.211298
LS-S	ENSG00000278616	BEND3P3	100	-0.0555539
LS-S	ENSG00000278619	MRM1	100	0.106047
LS-S	ENSG00000278627		97	-0.350928
LS-S	ENSG00000278635		100	0.446605
LS-S	ENSG00000278638		38	0.010676
LS-S	ENSG00000278661	TRAJ37	73	-0.101306
LS-S	ENSG00000278662	GOLGA6L10	100	-0.339753
LS-S	ENSG00000278668		48	-0.140531
LS-S	ENSG00000278709	NKILA	6	-0.570018
LS-S	ENSG00000278730		100	-0.041425
LS-S	ENSG00000278739	MIR6859-4	48	-0.0417013
LS-S	ENSG00000278740		100	0.0269531
LS-S	ENSG00000278743		100	0.0185229
LS-S	ENSG00000278765		34	-0.031857
LS-S	ENSG00000278766		1	-0.129658
LS-S	ENSG00000278768	BACE1-AS	100	-0.0737664
LS-S	ENSG00000278784		100	-0.0524938
LS-S	ENSG00000278811	LINC00624	100	0.0251826
LS-S	ENSG00000278828	H3C10	100	1.1724
LS-S	ENSG00000278829		100	0.098931
LS-S	ENSG00000278831		95	-0.100044
LS-S	ENSG00000278834		100	0.00608391
LS-S	ENSG00000278845	MRPL45	100	0.0338073
LS-S	ENSG00000278847		9	0.0769783
LS-S	ENSG00000278861		82	-0.0663095
LS-S	ENSG00000278864		100	-0.190848
LS-S	ENSG00000278867		100	-0.178579
LS-S	ENSG00000278869		22	0.390539
LS-S	ENSG00000278879		100	0.0382426
LS-S	ENSG00000278881		4	0.0786633
LS-S	ENSG00000278882		100	0.0283808
LS-S	ENSG00000278888		100	0.00703405
LS-S	ENSG00000278897		100	-0.260771
LS-S	ENSG00000278917		58	-0.324433
LS-S	ENSG00000278918		100	-0.155682
LS-S	ENSG00000278919		99	-0.243084
LS-S	ENSG00000278921	EPB41L4A-DT	59	-0.326398
LS-S	ENSG00000278922		100	-0.303009
LS-S	ENSG00000278932		10	-0.352175
LS-S	ENSG00000278948		100	-0.236317
LS-S	ENSG00000278949		100	0.0563901
LS-S	ENSG00000278952		29	0.0548593
LS-S	ENSG00000278959		100	-0.305077
LS-S	ENSG00000278962		45	-0.223287
LS-S	ENSG00000278963		99	-0.0387186
LS-S	ENSG00000278970	HEIH	100	-0.110768
LS-S	ENSG00000278974		100	0.119574
LS-S	ENSG00000278985		94	0.162429
LS-S	ENSG00000278986		99	-0.0104348
LS-S	ENSG00000278987		100	-0.300223
LS-S	ENSG00000278989		85	-0.232195
LS-S	ENSG00000278991		100	-0.12107
LS-S	ENSG00000278993		100	-0.108214
LS-S	ENSG00000278996		2	0.57981
LS-S	ENSG00000278997		100	-0.0718927
LS-S	ENSG00000279010		100	-0.156548
LS-S	ENSG00000279019		100	-0.221051
LS-S	ENSG00000279021		3	0.860782
LS-S	ENSG00000279024		100	-0.560137
LS-S	ENSG00000279026		100	-0.140742
LS-S	ENSG00000279041		3	-0.308534
LS-S	ENSG00000279057		29	-0.3509
LS-S	ENSG00000279058	AGAP14P	100	-0.211084
LS-S	ENSG00000279059		100	-0.123927
LS-S	ENSG00000279066	HEXD-IT1	100	-0.144303
LS-S	ENSG00000279069		93	0.151598
LS-S	ENSG00000279077		97	-0.108742
LS-S	ENSG00000279078	SND1-IT1	2	0.380293
LS-S	ENSG00000279080		100	0.0764822
LS-S	ENSG00000279082	LINC01727	14	0.470483
LS-S	ENSG00000279086		100	-0.167017
LS-S	ENSG00000279088		100	-0.0582261
LS-S	ENSG00000279089		100	-0.0182635
LS-S	ENSG00000279092		36	0.410346
LS-S	ENSG00000279095		97	-0.233731
LS-S	ENSG00000279098		1	0.200008
LS-S	ENSG00000279103		4	0.0254722
LS-S	ENSG00000279106		26	-0.565299
LS-S	ENSG00000279108		100	-0.237376
LS-S	ENSG00000279117		100	-0.287818
LS-S	ENSG00000279118		18	0.204472
LS-S	ENSG00000279133		100	-0.0139567
LS-S	ENSG00000279140		31	0.186208
LS-S	ENSG00000279141	LINC01451	100	-0.316074
LS-S	ENSG00000279145		100	-0.269389
LS-S	ENSG00000279148		92	0.10409
LS-S	ENSG00000279149		100	0.0957929
LS-S	ENSG00000279155		100	-0.19098
LS-S	ENSG00000279159		100	-0.1633
LS-S	ENSG00000279161		48	-0.44058
LS-S	ENSG00000279162		100	-0.153333
LS-S	ENSG00000279166		100	0.122398
LS-S	ENSG00000279168		1	0.732594
LS-S	ENSG00000279179		100	-0.0257133
LS-S	ENSG00000279187		91	-0.0505607
LS-S	ENSG00000279191		100	0.619743
LS-S	ENSG00000279192	PWAR5	100	-0.23941
LS-S	ENSG00000279198		100	0.0411467
LS-S	ENSG00000279202		1	0.262923
LS-S	ENSG00000279203		100	-0.101458
LS-S	ENSG00000279207		100	-0.0861244
LS-S	ENSG00000279227		100	-0.22289
LS-S	ENSG00000279229		39	0.217146
LS-S	ENSG00000279233		100	-0.334539
LS-S	ENSG00000279235		3	-0.417537
LS-S	ENSG00000279236		100	-0.181738
LS-S	ENSG00000279238		72	-0.0909298
LS-S	ENSG00000279253		100	-0.218457
LS-S	ENSG00000279254		38	-0.182379
LS-S	ENSG00000279259		70	0.303442
LS-S	ENSG00000279265		100	-0.0210649
LS-S	ENSG00000279267		100	-0.0366072
LS-S	ENSG00000279277		100	-0.0845739
LS-S	ENSG00000279278		100	-0.0395878
LS-S	ENSG00000279281		4	0.0856514
LS-S	ENSG00000279283		100	-0.0778536
LS-S	ENSG00000279286		27	-0.132473
LS-S	ENSG00000279296	PRAL	13	0.04698
LS-S	ENSG00000279306		7	-0.1035
LS-S	ENSG00000279314		81	0.107323
LS-S	ENSG00000279315		18	-0.305794
LS-S	ENSG00000279320		100	0.00447246
LS-S	ENSG00000279329		100	-0.00383922
LS-S	ENSG00000279330		100	-0.258566
LS-S	ENSG00000279331	RBM12B-AS1	100	0.092967
LS-S	ENSG00000279332		100	-0.0306237
LS-S	ENSG00000279342		98	-0.127681
LS-S	ENSG00000279344		100	-0.0944794
LS-S	ENSG00000279345		80	-0.102357
LS-S	ENSG00000279347		37	1.01111
LS-S	ENSG00000279348		100	-0.0562824
LS-S	ENSG00000279355		100	-0.168152
LS-S	ENSG00000279356		100	-0.146798
LS-S	ENSG00000279357		3	-0.570923
LS-S	ENSG00000279361		99	-0.250722
LS-S	ENSG00000279369		100	-0.12216
LS-S	ENSG00000279377		100	-0.320142
LS-S	ENSG00000279382		100	-0.0974656
LS-S	ENSG00000279386		100	0.0643519
LS-S	ENSG00000279392		18	0.23098
LS-S	ENSG00000279396		100	0.0453745
LS-S	ENSG00000279406		100	0.00382479
LS-S	ENSG00000279407		100	-0.150811
LS-S	ENSG00000279412		100	-0.0643008
LS-S	ENSG00000279413		100	0.013872
LS-S	ENSG00000279415		100	0.00561673
LS-S	ENSG00000279423		4	-0.0555042
LS-S	ENSG00000279425		100	-0.157312
LS-S	ENSG00000279428		93	-0.28369
LS-S	ENSG00000279430		30	0.112193
LS-S	ENSG00000279432		100	-0.0218196
LS-S	ENSG00000279433		98	0.118484
LS-S	ENSG00000279434		100	-0.184345
LS-S	ENSG00000279443		98	0.327182
LS-S	ENSG00000279452		97	0.220379
LS-S	ENSG00000279453		100	-0.190117
LS-S	ENSG00000279456		100	-0.12615
LS-S	ENSG00000279457	WASH9P	100	-0.117589
LS-S	ENSG00000279467		54	-0.294827
LS-S	ENSG00000279469		58	-0.0747727
LS-S	ENSG00000279476		1	0.517754
LS-S	ENSG00000279483		100	-0.129501
LS-S	ENSG00000279488		55	-0.0741719
LS-S	ENSG00000279491		68	-0.15422
LS-S	ENSG00000279495		100	0.0485109
LS-S	ENSG00000279496		100	-0.171513
LS-S	ENSG00000279499		51	0.306842
LS-S	ENSG00000279500		100	-0.135015
LS-S	ENSG00000279508		6	0.00665978
LS-S	ENSG00000279513		47	-0.0536736
LS-S	ENSG00000279519		100	-0.00745968
LS-S	ENSG00000279520		100	-0.186313
LS-S	ENSG00000279522		100	-0.00138713
LS-S	ENSG00000279528		100	-0.100333
LS-S	ENSG00000279529		100	-0.164217
LS-S	ENSG00000279530		100	-0.0491781
LS-S	ENSG00000279532		96	-0.154629
LS-S	ENSG00000279536		44	-0.459275
LS-S	ENSG00000279539		100	0.328638
LS-S	ENSG00000279541		100	-0.059372
LS-S	ENSG00000279544		12	-0.360853
LS-S	ENSG00000279554		100	-0.0408862
LS-S	ENSG00000279555		89	-0.000246482
LS-S	ENSG00000279561	LOC100132249	100	-0.0204674
LS-S	ENSG00000279568		100	-0.129665
LS-S	ENSG00000279570		100	-0.0255729
LS-S	ENSG00000279573		100	0.0388579
LS-S	ENSG00000279583		100	-0.106653
LS-S	ENSG00000279594		65	-0.173604
LS-S	ENSG00000279602		100	-0.0916322
LS-S	ENSG00000279605		98	-0.0845921
LS-S	ENSG00000279608		58	-0.176041
LS-S	ENSG00000279611		100	-0.36106
LS-S	ENSG00000279620		5	-0.431573
LS-S	ENSG00000279631		100	-0.231206
LS-S	ENSG00000279632		46	-0.181618
LS-S	ENSG00000279636	LINC00216	100	0.0104909
LS-S	ENSG00000279640		9	-0.233624
LS-S	ENSG00000279649		100	-0.205088
LS-S	ENSG00000279656		99	-0.0635633
LS-S	ENSG00000279662		100	-0.0607679
LS-S	ENSG00000279667		4	0.0918093
LS-S	ENSG00000279670		91	0.121728
LS-S	ENSG00000279672		100	-0.0668445
LS-S	ENSG00000279673		100	0.212275
LS-S	ENSG00000279689		100	-0.0914154
LS-S	ENSG00000279692		35	-0.202265
LS-S	ENSG00000279693		79	-0.286298
LS-S	ENSG00000279696		100	-0.113636
LS-S	ENSG00000279699		26	-0.358162
LS-S	ENSG00000279700		100	-0.245023
LS-S	ENSG00000279716		100	-0.162008
LS-S	ENSG00000279720	SOWAHCP2	41	-0.152889
LS-S	ENSG00000279722		100	-0.155565
LS-S	ENSG00000279727	LINC02033	100	0.0689274
LS-S	ENSG00000279738		100	-0.0698801
LS-S	ENSG00000279741		100	-0.457311
LS-S	ENSG00000279744		100	-0.0989778
LS-S	ENSG00000279748		67	-0.230748
LS-S	ENSG00000279758		1	-0.393557
LS-S	ENSG00000279759		100	-0.191876
LS-S	ENSG00000279762		18	-0.0691395
LS-S	ENSG00000279765		100	-0.0995833
LS-S	ENSG00000279766		8	-0.131631
LS-S	ENSG00000279789		100	-0.0953159
LS-S	ENSG00000279792		99	-0.0109335
LS-S	ENSG00000279794		100	-0.15095
LS-S	ENSG00000279796		6	-0.258364
LS-S	ENSG00000279799		100	0.0480432
LS-S	ENSG00000279800	BCLAF1P2	6	0.247707
LS-S	ENSG00000279801	LOC112268198	100	-0.105177
LS-S	ENSG00000279803		6	-0.290759
LS-S	ENSG00000279805		100	0.00146749
LS-S	ENSG00000279806		69	0.14195
LS-S	ENSG00000279811		100	0.104542
LS-S	ENSG00000279825		100	-0.118855
LS-S	ENSG00000279827		3	0.0658085
LS-S	ENSG00000279833		100	-0.359658
LS-S	ENSG00000279838		100	-0.16014
LS-S	ENSG00000279841		98	-0.170637
LS-S	ENSG00000279861		100	-0.0792315
LS-S	ENSG00000279863		100	0.154539
LS-S	ENSG00000279865		95	0.113119
LS-S	ENSG00000279873	LINC01126	100	-0.0573426
LS-S	ENSG00000279880		100	-0.00922841
LS-S	ENSG00000279884		100	-0.266703
LS-S	ENSG00000279900		71	0.123271
LS-S	ENSG00000279901		99	-0.0178769
LS-S	ENSG00000279908		100	-0.210464
LS-S	ENSG00000279917		100	-0.260556
LS-S	ENSG00000279923		77	-0.120835
LS-S	ENSG00000279926		99	-0.180972
LS-S	ENSG00000279930		100	-0.332566
LS-S	ENSG00000279933		100	-0.124326
LS-S	ENSG00000279937		7	-0.0741267
LS-S	ENSG00000279942		100	-0.0684021
LS-S	ENSG00000279948		100	0.0593178
LS-S	ENSG00000279968	CCDC28A-AS1	1	0.263514
LS-S	ENSG00000279981		2	-0.0656614
LS-S	ENSG00000279982		10	-0.114506
LS-S	ENSG00000279989		100	-0.150472
LS-S	ENSG00000280003		3	0.127149
LS-S	ENSG00000280007		100	-0.0592844
LS-S	ENSG00000280008		100	0.101679
LS-S	ENSG00000280010		86	0.402754
LS-S	ENSG00000280011		100	-0.0964096
LS-S	ENSG00000280014		100	-0.151839
LS-S	ENSG00000280020		7	-0.0162045
LS-S	ENSG00000280022		64	0.0699886
LS-S	ENSG00000280027		100	-0.380115
LS-S	ENSG00000280033		100	-0.181155
LS-S	ENSG00000280037		84	-0.110912
LS-S	ENSG00000280039	RN7SKP23	100	-0.166314
LS-S	ENSG00000280046		100	-0.0966691
LS-S	ENSG00000280047		100	-0.24378
LS-S	ENSG00000280054		100	0.0360918
LS-S	ENSG00000280057		2	-0.707525
LS-S	ENSG00000280062		46	-0.30411
LS-S	ENSG00000280063		100	-0.175648
LS-S	ENSG00000280067		100	-0.114022
LS-S	ENSG00000280069		50	0.270927
LS-S	ENSG00000280071	LOC102724023	100	-0.0447036
LS-S	ENSG00000280077		100	0.0126031
LS-S	ENSG00000280079		28	0.588786
LS-S	ENSG00000280088		100	-0.0463449
LS-S	ENSG00000280099		59	-0.555168
LS-S	ENSG00000280106		100	0.0938988
LS-S	ENSG00000280107		1	-0.112954
LS-S	ENSG00000280114		1	-0.449872
LS-S	ENSG00000280119	LOC285097	100	-0.583661
LS-S	ENSG00000280120		100	0.0235626
LS-S	ENSG00000280123		100	0.134956
LS-S	ENSG00000280128		100	-0.0650319
LS-S	ENSG00000280129		100	0.00875147
LS-S	ENSG00000280135		100	-0.000864151
LS-S	ENSG00000280138		100	-0.040957
LS-S	ENSG00000280143		100	-0.0814873
LS-S	ENSG00000280149		100	-0.187528
LS-S	ENSG00000280153		100	0.336547
LS-S	ENSG00000280156		66	-0.481315
LS-S	ENSG00000280159		98	0.00597268
LS-S	ENSG00000280160		2	-0.455211
LS-S	ENSG00000280161		100	-0.191756
LS-S	ENSG00000280163		91	-0.374085
LS-S	ENSG00000280173		100	-0.140526
LS-S	ENSG00000280183		83	0.0502708
LS-S	ENSG00000280184		94	0.104306
LS-S	ENSG00000280187		28	0.208014
LS-S	ENSG00000280193		100	-0.124705
LS-S	ENSG00000280194		100	-0.121899
LS-S	ENSG00000280195		100	-0.164354
LS-S	ENSG00000280198		100	-0.170033
LS-S	ENSG00000280202		100	-0.024723
LS-S	ENSG00000280206		100	0.261949
LS-S	ENSG00000280211		100	-0.115439
LS-S	ENSG00000280212		16	-0.220974
LS-S	ENSG00000280213	UCKL1-AS1	100	-0.129766
LS-S	ENSG00000280214		90	-0.205625
LS-S	ENSG00000280216		9	-0.310094
LS-S	ENSG00000280231		24	-0.37202
LS-S	ENSG00000280237		100	-0.149959
LS-S	ENSG00000280239		100	0.0600268
LS-S	ENSG00000280248		15	0.18469
LS-S	ENSG00000280254		100	-0.151813
LS-S	ENSG00000280279	LINC02887	5	-0.271979
LS-S	ENSG00000280287		100	0.0521785
LS-S	ENSG00000280295		80	-0.043616
LS-S	ENSG00000280300		100	-0.0746057
LS-S	ENSG00000280328		100	-0.151
LS-S	ENSG00000280332		100	-0.129295
LS-S	ENSG00000280334		90	-0.225884
LS-S	ENSG00000280347		100	-0.0356443
LS-S	ENSG00000280351		100	-0.172139
LS-S	ENSG00000280353		15	0.110002
LS-S	ENSG00000280355		100	-0.0148103
LS-S	ENSG00000280374		7	0.0808849
LS-S	ENSG00000280378		100	-0.116503
LS-S	ENSG00000280383		100	0.0796849
LS-S	ENSG00000280385		100	-0.130272
LS-S	ENSG00000280387		100	-0.0874659
LS-S	ENSG00000280388		100	-0.0106664
LS-S	ENSG00000280389		24	0.0502542
LS-S	ENSG00000280399		2	0.23871
LS-S	ENSG00000280401		100	-0.0207498
LS-S	ENSG00000280402		84	-0.103868
LS-S	ENSG00000280407		100	-0.224705
LS-S	ENSG00000280411	IGHV1-69D	8	-0.235025
LS-S	ENSG00000280417		34	-0.301456
LS-S	ENSG00000280433	LOC102724200	100	-0.117037
LS-S	ENSG00000280434		93	0.272488
LS-S	ENSG00000280441		100	0.152133
LS-S	ENSG00000280486		31	-0.0100537
LS-S	ENSG00000280502	Metazoa_SRP	100	0.157536
LS-S	ENSG00000280527		87	-0.104973
LS-S	ENSG00000280537		1	-0.163778
LS-S	ENSG00000280550		100	0.0612837
LS-S	ENSG00000280575		35	-0.0885267
LS-S	ENSG00000280594	BTG3-AS1	91	0.23638
LS-S	ENSG00000280604		7	-0.319531
LS-S	ENSG00000280605		100	-0.0490407
LS-S	ENSG00000280614		7	0.0992996
LS-S	ENSG00000280649		100	-0.131559
LS-S	ENSG00000280670	CCDC163	100	-0.131141
LS-S	ENSG00000280721	LINC01943	100	0.0233846
LS-S	ENSG00000280727		6	0.272186
LS-S	ENSG00000280730		100	-0.111343
LS-S	ENSG00000280734	LINC01232	100	0.149186
LS-S	ENSG00000280739	EIF1B-AS1	100	-0.0553355
LS-S	ENSG00000280758		100	-0.0480564
LS-S	ENSG00000280789	PAGR1	100	-0.0598953
LS-S	ENSG00000280798	LINC00294	100	0.00315626
LS-S	ENSG00000280800		96	0.111077
LS-S	ENSG00000280828		100	-0.184868
LS-S	ENSG00000280832	GSEC	100	0.211938
LS-S	ENSG00000280881		1	-0.273981
LS-S	ENSG00000280927	CTBP1-AS	100	-0.0903588
LS-S	ENSG00000280953	LINC01163	100	-0.0379078
LS-S	ENSG00000280977		3	0.159301
LS-S	ENSG00000280987	MATR3	100	0.253018
LS-S	ENSG00000280992		47	-0.180802
LS-S	ENSG00000281005	LINC00921	100	-0.191216
LS-S	ENSG00000281016		2	-0.644054
LS-S	ENSG00000281021		100	-0.231226
LS-S	ENSG00000281026	N4BP2L2-IT2	100	-0.100202
LS-S	ENSG00000281100		100	0.0495289
LS-S	ENSG00000281103	TRG-AS1	100	0.0186305
LS-S	ENSG00000281106	TMEM272	100	-0.39793
LS-S	ENSG00000281162	LINC01127	76	-0.244218
LS-S	ENSG00000281181		100	0.387985
LS-S	ENSG00000281183	NPTN-IT1	100	-0.138661
LS-S	ENSG00000281189	GHET1	96	0.0210531
LS-S	ENSG00000281192		1	0.641425
LS-S	ENSG00000281195		100	-0.0735259
LS-S	ENSG00000281205		100	-0.424376
LS-S	ENSG00000281207	SLFNL1-AS1	100	-0.0909644
LS-S	ENSG00000281332	LINC00997	63	-0.243549
LS-S	ENSG00000281344	HELLPAR	100	0.51999
LS-S	ENSG00000281350		35	-0.279239
LS-S	ENSG00000281357	ARRDC3-AS1	100	0.0867588
LS-S	ENSG00000281358	RASSF1-AS1	69	-0.233747
LS-S	ENSG00000281359		3	0.104697
LS-S	ENSG00000281376	ABALON	100	-0.0644849
LS-S	ENSG00000281398	SNHG4	100	0.233762
LS-S	ENSG00000281404	LINC01176	100	-0.0371409
LS-S	ENSG00000281433		82	0.0589806
LS-S	ENSG00000281468		75	0.293662
LS-S	ENSG00000281469		63	-0.054892
LS-S	ENSG00000281490	CICP14	100	-0.166408
LS-S	ENSG00000281501	SEPSECS-AS1	100	0.0355125
LS-S	ENSG00000281527		100	0.0218854
LS-S	ENSG00000281530		100	-0.198493
LS-S	ENSG00000281538		100	-0.284507
LS-S	ENSG00000281555		64	-0.204196
LS-S	ENSG00000281571		100	-0.124971
LS-S	ENSG00000281584		55	-0.0253722
LS-S	ENSG00000281649	EBLN3P	100	-0.104543
LS-S	ENSG00000281691	RBM5-AS1	100	0.00958414
LS-S	ENSG00000281706	LINC01012	100	0.104873
LS-S	ENSG00000281741		100	-0.109843
LS-S	ENSG00000281789		69	-0.112749
LS-S	ENSG00000281795		1	-0.286425
LS-S	ENSG00000281796		1	-0.216438
LS-S	ENSG00000281827		18	-0.197537
LS-S	ENSG00000281831	HCP5B	96	-0.294128
LS-S	ENSG00000281852	LINC00891	99	0.119512
LS-S	ENSG00000281896		100	-0.123429
LS-S	ENSG00000281912	LINC01144	100	-0.282448
LS-S	ENSG00000281958	TRBJ1-4	100	-0.0852332
LS-S	ENSG00000281990	IGHV1-69-2	86	-0.115921
LS-S	ENSG00000282034		100	-0.185967
LS-S	ENSG00000282100	HSP90AB4P	2	0.927569
LS-S	ENSG00000282133	TRBJ1-3	100	-0.102308
LS-S	ENSG00000282164	PEG13	100	-0.426489
LS-S	ENSG00000282173	TRBJ1-5	100	-0.168368
LS-S	ENSG00000282199		2	0.0327485
LS-S	ENSG00000282206		18	-0.307982
LS-S	ENSG00000282320	TRBJ1-1	100	-0.146796
LS-S	ENSG00000282386		99	0.165651
LS-S	ENSG00000282393		100	-0.0336434
LS-S	ENSG00000282431	TRBD1	100	-0.0159946
LS-S	ENSG00000282458	WASH5P	100	-0.132147
LS-S	ENSG00000282499	TRBV25-1	100	-0.0982358
LS-S	ENSG00000282508	LINC01002	100	-0.169107
LS-S	ENSG00000282572		99	0.167595
LS-S	ENSG00000282608	ADORA3	1	1.57702
LS-S	ENSG00000282639	IGHV3-64D	3	1.36631
LS-S	ENSG00000282651	IGHV5-10-1	9	0.816735
LS-S	ENSG00000282774		25	-0.156641
LS-S	ENSG00000282780	TRBJ1-6	100	-0.145588
LS-S	ENSG00000282826	FRG1CP	100	0.063955
LS-S	ENSG00000282827		19	-0.12277
LS-S	ENSG00000282851	BISPR	100	0.195319
LS-S	ENSG00000282870	FRG1DP	61	-0.00891958
LS-S	ENSG00000282885		100	-0.0316825
LS-S	ENSG00000282936	LOC122526780	100	-0.0112624
LS-S	ENSG00000282939	TRBV7-2	100	0.102986
LS-S	ENSG00000282951		100	0.0331765
LS-S	ENSG00000282980		100	-0.188484
LS-S	ENSG00000282995	FRG1EP	80	0.131614
LS-S	ENSG00000283013		100	-0.00554102
LS-S	ENSG00000283023	FRG1GP	1	0.117663
LS-S	ENSG00000283031		3	-0.594614
LS-S	ENSG00000283041	LOC729998	100	-0.2665
LS-S	ENSG00000283045		4	-0.0323321
LS-S	ENSG00000283050	GTF2IP12	100	0.0049832
LS-S	ENSG00000283063	TRBV6-3	100	-0.0493401
LS-S	ENSG00000283064		100	0.052111
LS-S	ENSG00000283078		78	0.189769
LS-S	ENSG00000283103		100	-0.0548174
LS-S	ENSG00000283125		95	-0.446334
LS-U	ENSG00000000003	TSPAN6	100	-0.714663
LS-U	ENSG00000000419	DPM1	100	0.168865
LS-U	ENSG00000000457	SCYL3	100	-0.0770933
LS-U	ENSG00000000460	C1orf112	100	0.514169
LS-U	ENSG00000000938	FGR	100	0.267035
LS-U	ENSG00000000971	CFH	100	-0.572369
LS-U	ENSG00000001036	FUCA2	100	0.369054
LS-U	ENSG00000001084	GCLC	100	-0.019822
LS-U	ENSG00000001167	NFYA	100	-0.0858104
LS-U	ENSG00000001460	STPG1	100	-0.100564
LS-U	ENSG00000001461	NIPAL3	100	-0.127084
LS-U	ENSG00000001497	LAS1L	100	-0.0257536
LS-U	ENSG00000001561	ENPP4	100	-0.062907
LS-U	ENSG00000001629	ANKIB1	100	0.0949772
LS-U	ENSG00000001630	CYP51A1	100	0.057791
LS-U	ENSG00000001631	KRIT1	100	-0.169784
LS-U	ENSG00000002016	RAD52	100	-0.141992
LS-U	ENSG00000002330	BAD	100	0.101395
LS-U	ENSG00000002549	LAP3	100	0.715454
LS-U	ENSG00000002586	CD99	100	0.105361
LS-U	ENSG00000002587	HS3ST1	1	-0.922073
LS-U	ENSG00000002726	AOC1	1	1.95541
LS-U	ENSG00000002745	WNT16	86	-0.240229
LS-U	ENSG00000002822	MAD1L1	100	-0.0459476
LS-U	ENSG00000002834	LASP1	100	0.264546
LS-U	ENSG00000002919	SNX11	100	0.0542635
LS-U	ENSG00000002933	TMEM176A	100	0.864121
LS-U	ENSG00000003056	M6PR	100	0.154748
LS-U	ENSG00000003096	KLHL13	100	-0.42115
LS-U	ENSG00000003147	ICA1	100	1.40747
LS-U	ENSG00000003249	DBNDD1	100	-0.814152
LS-U	ENSG00000003393	ALS2	100	-0.0717762
LS-U	ENSG00000003400	CASP10	100	-0.0678416
LS-U	ENSG00000003402	CFLAR	100	0.0474247
LS-U	ENSG00000003509	NDUFAF7	100	0.049552
LS-U	ENSG00000003756	RBM5	100	-0.111182
LS-U	ENSG00000003987	MTMR7	100	-0.0635383
LS-U	ENSG00000004059	ARF5	100	0.193893
LS-U	ENSG00000004139	SARM1	100	-0.284083
LS-U	ENSG00000004142	POLDIP2	100	0.154376
LS-U	ENSG00000004399	PLXND1	100	-0.53381
LS-U	ENSG00000004455	AK2	100	0.23849
LS-U	ENSG00000004468	CD38	100	1.54153
LS-U	ENSG00000004478	FKBP4	100	0.0401518
LS-U	ENSG00000004487	KDM1A	100	0.00406264
LS-U	ENSG00000004534	RBM6	100	-0.0269965
LS-U	ENSG00000004660	CAMKK1	100	-0.245515
LS-U	ENSG00000004700	RECQL	100	0.223943
LS-U	ENSG00000004766	VPS50	100	-0.0213357
LS-U	ENSG00000004777	ARHGAP33	100	0.231918
LS-U	ENSG00000004779	NDUFAB1	100	0.269986
LS-U	ENSG00000004799	PDK4	100	0.665941
LS-U	ENSG00000004809	SLC22A16	60	1.51727
LS-U	ENSG00000004838	ZMYND10	100	0.0993269
LS-U	ENSG00000004864	SLC25A13	100	0.11949
LS-U	ENSG00000004866	ST7	100	0.0615672
LS-U	ENSG00000004897	CDC27	100	0.20984
LS-U	ENSG00000004939	SLC4A1	75	1.33691
LS-U	ENSG00000004961	HCCS	100	0.11327
LS-U	ENSG00000004975	DVL2	100	-0.124908
LS-U	ENSG00000005001	PRSS22	100	-0.93907
LS-U	ENSG00000005007	UPF1	100	-0.0290607
LS-U	ENSG00000005020	SKAP2	100	0.0150794
LS-U	ENSG00000005022	SLC25A5	100	0.580885
LS-U	ENSG00000005059	MCUB	100	0.137744
LS-U	ENSG00000005075	POLR2J	100	0.0820876
LS-U	ENSG00000005100	DHX33	100	0.14746
LS-U	ENSG00000005102	MEOX1	100	0.403361
LS-U	ENSG00000005156	LIG3	100	-0.0223187
LS-U	ENSG00000005175	RPAP3	100	0.146071
LS-U	ENSG00000005187	ACSM3	100	-0.458905
LS-U	ENSG00000005189	REXO5	100	1.50552
LS-U	ENSG00000005194	CIAPIN1	100	0.0302204
LS-U	ENSG00000005206	SPPL2B	100	-0.0996733
LS-U	ENSG00000005238	ATOSB	100	0.249408
LS-U	ENSG00000005243	COPZ2	100	-0.0479273
LS-U	ENSG00000005249	PRKAR2B	100	-0.0660148
LS-U	ENSG00000005302	MSL3	100	0.0127475
LS-U	ENSG00000005339	CREBBP	100	-0.202402
LS-U	ENSG00000005379	TSPOAP1	100	0.110483
LS-U	ENSG00000005381	MPO	100	0.839035
LS-U	ENSG00000005436	GCFC2	100	-0.0170465
LS-U	ENSG00000005448	WDR54	100	0.113551
LS-U	ENSG00000005469	CROT	100	0.0663353
LS-U	ENSG00000005471	ABCB4	88	-0.52492
LS-U	ENSG00000005483	KMT2E	100	-0.223347
LS-U	ENSG00000005486	RHBDD2	100	-0.11565
LS-U	ENSG00000005513	SOX8	100	-0.758707
LS-U	ENSG00000005700	IBTK	100	0.279453
LS-U	ENSG00000005801	ZNF195	100	0.00766369
LS-U	ENSG00000005810	MYCBP2	100	-0.126881
LS-U	ENSG00000005812	FBXL3	100	-0.170884
LS-U	ENSG00000005844	ITGAL	100	0.0435216
LS-U	ENSG00000005882	PDK2	100	-0.0692112
LS-U	ENSG00000005884	ITGA3	100	-0.341409
LS-U	ENSG00000005889	ZFX	100	-0.00346682
LS-U	ENSG00000005893	LAMP2	100	0.276385
LS-U	ENSG00000005961	ITGA2B	100	0.257956
LS-U	ENSG00000006007	GDE1	100	0.173912
LS-U	ENSG00000006015	REX1BD	100	-0.177384
LS-U	ENSG00000006016	CRLF1	26	0.0780228
LS-U	ENSG00000006025	OSBPL7	100	0.043481
LS-U	ENSG00000006047	YBX2	8	-0.241542
LS-U	ENSG00000006062	MAP3K14	100	-0.133485
LS-U	ENSG00000006125	AP2B1	100	0.0325055
LS-U	ENSG00000006194	ZNF263	100	-0.23311
LS-U	ENSG00000006282	SPATA20	100	-0.0373163
LS-U	ENSG00000006327	TNFRSF12A	100	0.289582
LS-U	ENSG00000006432	MAP3K9	100	-0.150915
LS-U	ENSG00000006451	RALA	100	0.0882567
LS-U	ENSG00000006453	BAIAP2L1	100	-0.244909
LS-U	ENSG00000006459	KDM7A	100	-0.0182328
LS-U	ENSG00000006468	ETV1	100	1.35446
LS-U	ENSG00000006530	AGK	100	0.248719
LS-U	ENSG00000006534	ALDH3B1	100	0.753793
LS-U	ENSG00000006555	TTC22	100	-0.0308249
LS-U	ENSG00000006576	PHTF2	100	0.149595
LS-U	ENSG00000006607	FARP2	100	0.0500828
LS-U	ENSG00000006625	GGCT	100	0.601532
LS-U	ENSG00000006634	DBF4	100	0.399853
LS-U	ENSG00000006638	TBXA2R	100	-0.153904
LS-U	ENSG00000006652	IFRD1	100	0.0331008
LS-U	ENSG00000006695	COX10	100	0.129032
LS-U	ENSG00000006704	GTF2IRD1	62	-0.385652
LS-U	ENSG00000006712	PAF1	100	0.0577513
LS-U	ENSG00000006715	VPS41	100	0.167837
LS-U	ENSG00000006740	ARHGAP44	100	-0.11474
LS-U	ENSG00000006744	ELAC2	100	0.0890265
LS-U	ENSG00000006747	SCIN	10	-0.0892927
LS-U	ENSG00000006756	ARSD	100	0.116472
LS-U	ENSG00000006757	PNPLA4	100	-0.0535934
LS-U	ENSG00000006831	ADIPOR2	100	0.180838
LS-U	ENSG00000006837	CDKL3	47	-0.228357
LS-U	ENSG00000007038	PRSS21	100	-0.111893
LS-U	ENSG00000007047	MARK4	100	0.146313
LS-U	ENSG00000007080	CCDC124	100	0.183176
LS-U	ENSG00000007129	CEACAM21	100	-0.0257249
LS-U	ENSG00000007168	PAFAH1B1	100	0.0477767
LS-U	ENSG00000007202	BLTP2	100	0.0204791
LS-U	ENSG00000007237	GAS7	100	0.120908
LS-U	ENSG00000007255	TRAPPC6A	100	-0.273274
LS-U	ENSG00000007264	MATK	100	-0.155169
LS-U	ENSG00000007312	CD79B	100	-0.0320327
LS-U	ENSG00000007341	ST7L	100	-0.0731612
LS-U	ENSG00000007350	TKTL1	100	-0.0758051
LS-U	ENSG00000007372	PAX6	100	-0.186056
LS-U	ENSG00000007376	RPUSD1	100	0.174678
LS-U	ENSG00000007392	LUC7L	100	0.00882919
LS-U	ENSG00000007402	CACNA2D2	100	-0.445103
LS-U	ENSG00000007516	BAIAP3	100	-0.453508
LS-U	ENSG00000007520	TSR3	100	-0.0113335
LS-U	ENSG00000007541	PIGQ	100	-0.0629897
LS-U	ENSG00000007545	CRAMP1	100	-0.00517559
LS-U	ENSG00000007866	TEAD3	17	-0.197585
LS-U	ENSG00000007923	DNAJC11	100	0.0422654
LS-U	ENSG00000007944	MYLIP	100	-0.439436
LS-U	ENSG00000007968	E2F2	100	2.21638
LS-U	ENSG00000008018	PSMB1	100	0.208152
LS-U	ENSG00000008056	SYN1	55	-0.290401
LS-U	ENSG00000008083	JARID2	100	0.00907928
LS-U	ENSG00000008086	CDKL5	100	-0.480259
LS-U	ENSG00000008128	CDK11A	100	0.0731626
LS-U	ENSG00000008130	NADK	100	0.249215
LS-U	ENSG00000008226	DLEC1	100	-0.444956
LS-U	ENSG00000008256	CYTH3	100	-0.642718
LS-U	ENSG00000008277	ADAM22	100	-0.207055
LS-U	ENSG00000008282	SYPL1	100	-0.122201
LS-U	ENSG00000008283	CYB561	100	-0.284996
LS-U	ENSG00000008294	SPAG9	100	0.0897592
LS-U	ENSG00000008300	CELSR3	100	-0.048312
LS-U	ENSG00000008311	AASS	100	-0.658432
LS-U	ENSG00000008323	PLEKHG6	100	0.084172
LS-U	ENSG00000008324	SS18L2	100	0.0709667
LS-U	ENSG00000008382	MPND	100	0.0866693
LS-U	ENSG00000008394	MGST1	100	0.832199
LS-U	ENSG00000008405	CRY1	100	-0.1942
LS-U	ENSG00000008438	PGLYRP1	100	0.365495
LS-U	ENSG00000008441	NFIX	100	-0.243989
LS-U	ENSG00000008513	ST3GAL1	100	-0.244444
LS-U	ENSG00000008516	MMP25	100	0.140031
LS-U	ENSG00000008517	IL32	100	0.150179
LS-U	ENSG00000008710	PKD1	100	-0.325928
LS-U	ENSG00000008735	MAPK8IP2	100	-0.163125
LS-U	ENSG00000008838	MED24	100	0.142972
LS-U	ENSG00000008853	RHOBTB2	100	-0.0412768
LS-U	ENSG00000008869	HEATR5B	100	-0.0966136
LS-U	ENSG00000008952	SEC62	100	-0.128914
LS-U	ENSG00000008988	RPS20	100	-0.23071
LS-U	ENSG00000009307	CSDE1	100	-0.0561564
LS-U	ENSG00000009335	UBE3C	100	0.00950325
LS-U	ENSG00000009413	REV3L	100	0.0063971
LS-U	ENSG00000009694	TENM1	100	-0.0499975
LS-U	ENSG00000009724	MASP2	100	-0.195656
LS-U	ENSG00000009780	FAM76A	100	-0.056394
LS-U	ENSG00000009790	TRAF3IP3	100	0.00831281
LS-U	ENSG00000009830	POMT2	100	-0.110739
LS-U	ENSG00000009844	VTA1	100	0.185318
LS-U	ENSG00000009954	BAZ1B	100	0.125032
LS-U	ENSG00000010017	RANBP9	100	0.209749
LS-U	ENSG00000010030	ETV7	100	1.45649
LS-U	ENSG00000010072	SPRTN	100	0.0407815
LS-U	ENSG00000010165	METTL13	100	0.130855
LS-U	ENSG00000010219	DYRK4	100	0.116257
LS-U	ENSG00000010244	ZNF207	100	0.116927
LS-U	ENSG00000010256	UQCRC1	100	0.268826
LS-U	ENSG00000010270	STARD3NL	100	0.178002
LS-U	ENSG00000010278	CD9	100	0.268869
LS-U	ENSG00000010292	NCAPD2	100	0.394827
LS-U	ENSG00000010295	IFFO1	100	0.0199339
LS-U	ENSG00000010310	GIPR	100	-0.117862
LS-U	ENSG00000010318	PHF7	100	-0.052665
LS-U	ENSG00000010319	SEMA3G	100	2.01842
LS-U	ENSG00000010322	NISCH	100	-0.141638
LS-U	ENSG00000010327	STAB1	100	0.849594
LS-U	ENSG00000010361	FUZ	100	0.00180196
LS-U	ENSG00000010379	SLC6A13	3	-1.13417
LS-U	ENSG00000010404	IDS	100	-0.147217
LS-U	ENSG00000010539	ZNF200	100	-0.0921531
LS-U	ENSG00000010610	CD4	100	0.342548
LS-U	ENSG00000010626	LRRC23	100	-0.3098
LS-U	ENSG00000010671	BTK	100	0.439028
LS-U	ENSG00000010704	HFE	100	0.0330144
LS-U	ENSG00000010803	SCMH1	100	-0.291943
LS-U	ENSG00000010810	FYN	100	-0.014319
LS-U	ENSG00000010818	HIVEP2	100	-0.276158
LS-U	ENSG00000011007	ELOA	100	0.122589
LS-U	ENSG00000011009	LYPLA2	100	-0.0123467
LS-U	ENSG00000011021	CLCN6	100	-0.117202
LS-U	ENSG00000011028	MRC2	100	0.131572
LS-U	ENSG00000011105	TSPAN9	100	-0.520209
LS-U	ENSG00000011114	BTBD7	100	-0.0627008
LS-U	ENSG00000011132	APBA3	100	-0.00181916
LS-U	ENSG00000011143	MKS1	100	-0.0864537
LS-U	ENSG00000011198	ABHD5	100	0.547866
LS-U	ENSG00000011243	AKAP8L	100	-0.0626864
LS-U	ENSG00000011258	MBTD1	100	-0.0402407
LS-U	ENSG00000011260	UTP18	100	0.0722032
LS-U	ENSG00000011275	RNF216	100	-0.25752
LS-U	ENSG00000011295	TTC19	100	-0.0555775
LS-U	ENSG00000011304	PTBP1	100	0.0937185
LS-U	ENSG00000011376	LARS2	100	0.183753
LS-U	ENSG00000011405	PIK3C2A	100	-0.107397
LS-U	ENSG00000011422	PLAUR	100	0.273279
LS-U	ENSG00000011426	ANLN	100	3.13596
LS-U	ENSG00000011451	WIZ	100	-0.0242202
LS-U	ENSG00000011454	RABGAP1	100	-0.0245271
LS-U	ENSG00000011478	QPCTL	100	-0.0712881
LS-U	ENSG00000011485	PPP5C	100	0.1536
LS-U	ENSG00000011523	CEP68	100	-0.571987
LS-U	ENSG00000011566	MAP4K3	100	-0.331708
LS-U	ENSG00000011590	ZBTB32	100	1.33962
LS-U	ENSG00000011600	TYROBP	100	0.116786
LS-U	ENSG00000011638	LDAF1	100	-0.0904689
LS-U	ENSG00000012048	BRCA1	100	1.55441
LS-U	ENSG00000012061	ERCC1	100	-0.000896703
LS-U	ENSG00000012124	CD22	100	-0.438851
LS-U	ENSG00000012171	SEMA3B	4	-0.235048
LS-U	ENSG00000012174	MBTPS2	100	0.182696
LS-U	ENSG00000012211	PRICKLE3	100	0.0667892
LS-U	ENSG00000012223	LTF	100	0.775421
LS-U	ENSG00000012232	EXTL3	100	-0.0177825
LS-U	ENSG00000012660	ELOVL5	100	0.280166
LS-U	ENSG00000012779	ALOX5	100	0.384048
LS-U	ENSG00000012817	KDM5D	100	0.0801557
LS-U	ENSG00000012822	CALCOCO1	100	-0.0228104
LS-U	ENSG00000012963	UBR7	100	0.28532
LS-U	ENSG00000012983	MAP4K5	100	0.0847494
LS-U	ENSG00000013016	EHD3	100	-0.339326
LS-U	ENSG00000013275	PSMC4	100	0.228068
LS-U	ENSG00000013288	MAN2B2	100	-0.0891138
LS-U	ENSG00000013306	SLC25A39	100	-0.0281305
LS-U	ENSG00000013364	MVP	100	0.242235
LS-U	ENSG00000013374	NUB1	100	0.0740487
LS-U	ENSG00000013375	PGM3	100	-0.112357
LS-U	ENSG00000013392	RWDD2A	100	-0.283989
LS-U	ENSG00000013441	CLK1	100	-0.138685
LS-U	ENSG00000013503	POLR3B	100	-0.0569628
LS-U	ENSG00000013523	ANGEL1	100	-0.219757
LS-U	ENSG00000013561	RNF14	100	0.178237
LS-U	ENSG00000013563	DNASE1L1	100	-0.0237186
LS-U	ENSG00000013573	DDX11	100	0.261193
LS-U	ENSG00000013583	HEBP1	100	-0.0240837
LS-U	ENSG00000013619	MAMLD1	100	-0.00525263
LS-U	ENSG00000013725	CD6	100	-0.143223
LS-U	ENSG00000013810	TACC3	100	0.330797
LS-U	ENSG00000014123	UFL1	100	0.0555124
LS-U	ENSG00000014138	POLA2	100	0.398657
LS-U	ENSG00000014164	ZC3H3	100	-0.110106
LS-U	ENSG00000014216	CAPN1	100	0.149658
LS-U	ENSG00000014257	ACP3	100	1.24255
LS-U	ENSG00000014641	MDH1	100	0.280992
LS-U	ENSG00000014824	SLC30A9	100	0.10744
LS-U	ENSG00000014914	MTMR11	100	0.414246
LS-U	ENSG00000014919	COX15	100	0.217975
LS-U	ENSG00000015133	CCDC88C	100	-0.191177
LS-U	ENSG00000015153	YAF2	100	0.118576
LS-U	ENSG00000015171	ZMYND11	100	-0.121548
LS-U	ENSG00000015285	WAS	100	0.130977
LS-U	ENSG00000015475	BID	100	0.239113
LS-U	ENSG00000015479	MATR3	100	-0.261943
LS-U	ENSG00000015532	XYLT2	100	-0.229318
LS-U	ENSG00000015568	RGPD5	100	-0.453551
LS-U	ENSG00000015676	NUDCD3	100	-0.200338
LS-U	ENSG00000016391	CHDH	100	0.839975
LS-U	ENSG00000016864	GLT8D1	100	-0.088885
LS-U	ENSG00000017260	ATP2C1	100	0.263641
LS-U	ENSG00000017483	SLC38A5	100	0.310977
LS-U	ENSG00000017797	RALBP1	100	0.0827442
LS-U	ENSG00000018189	RUFY3	100	-0.200597
LS-U	ENSG00000018280	SLC11A1	100	0.446324
LS-U	ENSG00000018408	WWTR1	100	0.649798
LS-U	ENSG00000018510	AGPS	100	0.418294
LS-U	ENSG00000018610	STEEP1	100	0.0392349
LS-U	ENSG00000018699	TTC27	100	-0.0901055
LS-U	ENSG00000018869	ZNF582	100	-0.300718
LS-U	ENSG00000019102	VSIG2	100	-0.587808
LS-U	ENSG00000019144	PHLDB1	100	-0.851378
LS-U	ENSG00000019169	MARCO	100	1.39569
LS-U	ENSG00000019186	CYP24A1	77	1.20253
LS-U	ENSG00000019485	PRDM11	100	-0.341034
LS-U	ENSG00000019582	CD74	100	0.471497
LS-U	ENSG00000019991	HGF	100	0.658146
LS-U	ENSG00000019995	ZRANB1	100	-0.158608
LS-U	ENSG00000020129	NCDN	100	0.00767128
LS-U	ENSG00000020181	ADGRA2	100	0.173908
LS-U	ENSG00000020256	ZFP64	100	0.0294646
LS-U	ENSG00000020426	MNAT1	100	0.145774
LS-U	ENSG00000020577	SAMD4A	100	0.738459
LS-U	ENSG00000020633	RUNX3	100	-0.220081
LS-U	ENSG00000020922	MRE11	100	0.152396
LS-U	ENSG00000021300	PLEKHB1	100	-0.620293
LS-U	ENSG00000021355	SERPINB1	100	0.334259
LS-U	ENSG00000021488	SLC7A9	2	0.352951
LS-U	ENSG00000021574	SPAST	100	0.237554
LS-U	ENSG00000021762	OSBPL5	100	-0.269755
LS-U	ENSG00000021776	AQR	100	0.0700299
LS-U	ENSG00000021826	CPS1	40	-0.710747
LS-U	ENSG00000022267	FHL1	100	-0.603029
LS-U	ENSG00000022277	RTF2	100	0.138532
LS-U	ENSG00000022556	NLRP2	100	0.193388
LS-U	ENSG00000022567	SLC45A4	100	-0.0599894
LS-U	ENSG00000022840	RNF10	100	0.118311
LS-U	ENSG00000022976	ZNF839	100	-0.238534
LS-U	ENSG00000023041	ZDHHC6	100	0.0806236
LS-U	ENSG00000023171	GRAMD1B	100	0.506374
LS-U	ENSG00000023191	RNH1	100	-0.0261949
LS-U	ENSG00000023228	NDUFS1	100	0.185264
LS-U	ENSG00000023287	RB1CC1	100	0.0311416
LS-U	ENSG00000023318	ERP44	100	0.197007
LS-U	ENSG00000023330	ALAS1	100	0.308229
LS-U	ENSG00000023445	BIRC3	100	-0.280364
LS-U	ENSG00000023516	AKAP11	100	-0.123639
LS-U	ENSG00000023572	GLRX2	100	0.27132
LS-U	ENSG00000023608	SNAPC1	100	-0.132316
LS-U	ENSG00000023697	DERA	100	0.469082
LS-U	ENSG00000023734	STRAP	100	0.231373
LS-U	ENSG00000023839	ABCC2	100	-0.26906
LS-U	ENSG00000023892	DEF6	100	0.00183707
LS-U	ENSG00000023902	PLEKHO1	100	0.0652
LS-U	ENSG00000023909	GCLM	100	-0.00652253
LS-U	ENSG00000024048	UBR2	100	0.141372
LS-U	ENSG00000024526	DEPDC1	100	3.95326
LS-U	ENSG00000024862	CCDC28A	100	0.172204
LS-U	ENSG00000025039	RRAGD	100	-0.307275
LS-U	ENSG00000025156	HSF2	100	-0.257692
LS-U	ENSG00000025293	PHF20	100	-0.177844
LS-U	ENSG00000025423	HSD17B6	100	0.333201
LS-U	ENSG00000025434	NR1H3	100	0.268986
LS-U	ENSG00000025708	TYMP	100	1.12259
LS-U	ENSG00000025770	NCAPH2	100	0.132947
LS-U	ENSG00000025772	TOMM34	100	0.168813
LS-U	ENSG00000025796	SEC63	100	-0.0686662
LS-U	ENSG00000025800	KPNA6	100	0.00740325
LS-U	ENSG00000026025	VIM	100	0.192568
LS-U	ENSG00000026036	RTEL1-TNFRSF6B	100	0.167116
LS-U	ENSG00000026103	FAS	100	0.445636
LS-U	ENSG00000026297	RNASET2	100	-0.00732355
LS-U	ENSG00000026508	CD44	100	-0.0841349
LS-U	ENSG00000026559	KCNG1	12	0.105494
LS-U	ENSG00000026652	AGPAT4	100	0.0218291
LS-U	ENSG00000026751	SLAMF7	100	0.232584
LS-U	ENSG00000026950	BTN3A1	100	-0.0541778
LS-U	ENSG00000027001	MIPEP	100	0.189161
LS-U	ENSG00000027075	PRKCH	100	0.00143124
LS-U	ENSG00000027697	IFNGR1	100	-0.0760183
LS-U	ENSG00000027847	B4GALT7	100	-0.263866
LS-U	ENSG00000027869	SH2D2A	100	-0.114274
LS-U	ENSG00000028116	VRK2	100	0.293149
LS-U	ENSG00000028137	TNFRSF1B	100	0.213126
LS-U	ENSG00000028203	VEZT	100	-0.0147385
LS-U	ENSG00000028277	POU2F2	100	-0.123976
LS-U	ENSG00000028310	BRD9	100	-0.0366625
LS-U	ENSG00000028528	SNX1	100	-0.0039244
LS-U	ENSG00000028839	TBPL1	100	0.0735082
LS-U	ENSG00000029153	BMAL2	100	2.42222
LS-U	ENSG00000029363	BCLAF1	100	-0.0896183
LS-U	ENSG00000029364	SLC39A9	100	0.175904
LS-U	ENSG00000029534	ANK1	100	-0.188199
LS-U	ENSG00000029639	TFB1M	100	0.0147398
LS-U	ENSG00000029725	RABEP1	100	0.0776568
LS-U	ENSG00000029993	HMGB3	100	2.68889
LS-U	ENSG00000030066	NUP160	100	0.0436514
LS-U	ENSG00000030110	BAK1	100	0.667223
LS-U	ENSG00000030419	IKZF2	100	0.0114904
LS-U	ENSG00000030582	GRN	100	0.450791
LS-U	ENSG00000031003	FAM13B	100	0.040004
LS-U	ENSG00000031081	ARHGAP31	100	-0.174913
LS-U	ENSG00000031691	CENPQ	100	0.456068
LS-U	ENSG00000031698	SARS1	100	-0.00469604
LS-U	ENSG00000031823	RANBP3	100	-0.0446661
LS-U	ENSG00000032219	ARID4A	100	-0.0651631
LS-U	ENSG00000032389	EIPR1	100	0.102939
LS-U	ENSG00000032444	PNPLA6	100	-0.00487743
LS-U	ENSG00000032742	IFT88	100	-0.112227
LS-U	ENSG00000033011	ALG1	100	0.181209
LS-U	ENSG00000033030	ZCCHC8	100	-0.00298977
LS-U	ENSG00000033050	ABCF2	100	-0.0176816
LS-U	ENSG00000033100	CHPF2	100	-0.0685608
LS-U	ENSG00000033122	LRRC7	100	-0.181185
LS-U	ENSG00000033170	FUT8	100	0.501759
LS-U	ENSG00000033178	UBA6	100	0.243737
LS-U	ENSG00000033327	GAB2	100	0.343591
LS-U	ENSG00000033627	ATP6V0A1	100	0.0248638
LS-U	ENSG00000033800	PIAS1	100	-0.195361
LS-U	ENSG00000033867	SLC4A7	100	0.0824458
LS-U	ENSG00000034053	APBA2	100	-0.641042
LS-U	ENSG00000034152	MAP2K3	100	0.177851
LS-U	ENSG00000034510	TMSB10	100	0.121478
LS-U	ENSG00000034533	ASTE1	100	-0.129057
LS-U	ENSG00000034677	RNF19A	100	0.031646
LS-U	ENSG00000034693	PEX3	100	0.0351933
LS-U	ENSG00000034713	GABARAPL2	100	0.0454544
LS-U	ENSG00000035115	SH3YL1	100	-0.415464
LS-U	ENSG00000035141	FAM136A	100	0.296885
LS-U	ENSG00000035403	VCL	100	0.112075
LS-U	ENSG00000035499	DEPDC1B	100	2.54231
LS-U	ENSG00000035664	DAPK2	100	0.563936
LS-U	ENSG00000035681	NSMAF	100	0.0413165
LS-U	ENSG00000035687	ADSS2	100	0.154876
LS-U	ENSG00000035720	STAP1	100	-0.0989108
LS-U	ENSG00000035862	TIMP2	100	0.315426
LS-U	ENSG00000035928	RFC1	100	0.239489
LS-U	ENSG00000036054	TBC1D23	100	0.0407932
LS-U	ENSG00000036257	CUL3	100	0.116903
LS-U	ENSG00000036448	MYOM2	100	0.0618445
LS-U	ENSG00000036530	CYP46A1	81	-0.791921
LS-U	ENSG00000036549	ZZZ3	100	-0.187655
LS-U	ENSG00000037042	TUBG2	100	-0.311573
LS-U	ENSG00000037241	RPL26L1	100	0.455948
LS-U	ENSG00000037280	FLT4	100	-0.697355
LS-U	ENSG00000037474	NSUN2	100	0.0887503
LS-U	ENSG00000037637	FBXO42	100	-0.0961098
LS-U	ENSG00000037749	MFAP3	100	0.00206589
LS-U	ENSG00000037757	MRI1	100	-0.0441765
LS-U	ENSG00000037897	METTL1	100	-0.0536244
LS-U	ENSG00000038002	AGA	100	-0.0357839
LS-U	ENSG00000038210	PI4K2B	100	0.455181
LS-U	ENSG00000038219	BOD1L1	100	-0.0969261
LS-U	ENSG00000038274	MAT2B	100	0.111044
LS-U	ENSG00000038358	EDC4	100	-0.00438287
LS-U	ENSG00000038382	TRIO	100	-0.0890852
LS-U	ENSG00000038427	VCAN	100	0.790156
LS-U	ENSG00000038532	CLEC16A	100	-0.0864366
LS-U	ENSG00000038945	MSR1	100	1.10392
LS-U	ENSG00000039068	CDH1	100	-0.245847
LS-U	ENSG00000039123	MTREX	100	0.107344
LS-U	ENSG00000039319	ZFYVE16	100	0.0256464
LS-U	ENSG00000039523	RIPOR1	100	-0.199824
LS-U	ENSG00000039560	RAI14	100	-0.402451
LS-U	ENSG00000039600	SOX30	100	0.0218527
LS-U	ENSG00000039650	PNKP	100	-0.0381274
LS-U	ENSG00000040199	PHLPP2	100	-0.118513
LS-U	ENSG00000040275	SPDL1	100	0.531993
LS-U	ENSG00000040341	STAU2	100	0.149926
LS-U	ENSG00000040487	SLC66A1	100	-0.173184
LS-U	ENSG00000040531	CTNS	100	-0.0347037
LS-U	ENSG00000040608	RTN4R	100	-0.266229
LS-U	ENSG00000040633	PHF23	100	0.0617505
LS-U	ENSG00000040933	INPP4A	100	-0.105326
LS-U	ENSG00000041353	RAB27B	100	-0.0333844
LS-U	ENSG00000041357	PSMA4	100	0.648839
LS-U	ENSG00000041515	MYO16	91	-0.656382
LS-U	ENSG00000041802	LSG1	100	-0.00661974
LS-U	ENSG00000041880	PARP3	100	0.078387
LS-U	ENSG00000041988	THAP3	100	-0.100385
LS-U	ENSG00000042062	RIPOR3	100	-0.313792
LS-U	ENSG00000042088	TDP1	100	0.00819953
LS-U	ENSG00000042286	AIFM2	100	0.00830981
LS-U	ENSG00000042317	SPATA7	100	-0.233092
LS-U	ENSG00000042429	MED17	100	-0.133816
LS-U	ENSG00000042445	RETSAT	100	0.0209691
LS-U	ENSG00000042493	CAPG	100	0.408272
LS-U	ENSG00000042753	AP2S1	100	0.312855
LS-U	ENSG00000042832	TG	100	-0.130225
LS-U	ENSG00000042980	ADAM28	100	-0.355594
LS-U	ENSG00000043093	DCUN1D1	100	0.168289
LS-U	ENSG00000043143	JADE2	100	-0.352019
LS-U	ENSG00000043462	LCP2	100	-0.00815871
LS-U	ENSG00000043514	TRIT1	100	0.126032
LS-U	ENSG00000043591	ADRB1	87	-0.0438853
LS-U	ENSG00000044090	CUL7	100	-0.0415974
LS-U	ENSG00000044115	CTNNA1	100	0.234534
LS-U	ENSG00000044446	PHKA2	100	-0.0511042
LS-U	ENSG00000044459	CNTLN	100	1.42855
LS-U	ENSG00000044574	HSPA5	100	0.20308
LS-U	ENSG00000046604	DSG2	2	0.0222856
LS-U	ENSG00000046647	GEMIN8	100	0.142259
LS-U	ENSG00000046651	OFD1	100	-0.122425
LS-U	ENSG00000046653	GPM6B	100	-0.159336
LS-U	ENSG00000047056	WDR37	100	-0.121727
LS-U	ENSG00000047188	YTHDC2	100	0.0204986
LS-U	ENSG00000047230	CTPS2	100	-0.214904
LS-U	ENSG00000047249	ATP6V1H	100	0.194511
LS-U	ENSG00000047315	POLR2B	100	0.0751335
LS-U	ENSG00000047346	ATOSA	100	-0.0555141
LS-U	ENSG00000047365	ARAP2	100	0.0669537
LS-U	ENSG00000047410	TPR	100	0.114295
LS-U	ENSG00000047457	CP	100	-0.24938
LS-U	ENSG00000047578	KATNIP	100	0.00384455
LS-U	ENSG00000047579	DTNBP1	100	0.170917
LS-U	ENSG00000047597	XK	100	0.147325
LS-U	ENSG00000047621	C12orf4	100	0.363885
LS-U	ENSG00000047634	SCML1	100	-0.392102
LS-U	ENSG00000047644	WWC3	100	-0.0129347
LS-U	ENSG00000047648	ARHGAP6	92	0.00177781
LS-U	ENSG00000047662	FAM184B	100	-0.319464
LS-U	ENSG00000047849	MAP4	100	0.179399
LS-U	ENSG00000047932	GOPC	100	0.0219643
LS-U	ENSG00000048028	USP28	100	0.251257
LS-U	ENSG00000048052	HDAC9	100	-0.16263
LS-U	ENSG00000048140	TSPAN17	100	0.364941
LS-U	ENSG00000048162	NOP16	100	0.224449
LS-U	ENSG00000048342	CC2D2A	100	-0.445586
LS-U	ENSG00000048392	RRM2B	100	0.102402
LS-U	ENSG00000048405	ZNF800	100	-0.0821918
LS-U	ENSG00000048462	TNFRSF17	78	0.966347
LS-U	ENSG00000048471	SNX29	100	-0.0176351
LS-U	ENSG00000048544	MRPS10	100	0.206026
LS-U	ENSG00000048649	RSF1	100	-0.138098
LS-U	ENSG00000048707	VPS13D	100	-0.215189
LS-U	ENSG00000048740	CELF2	100	-0.00557576
LS-U	ENSG00000048828	FAM120A	100	0.17279
LS-U	ENSG00000048991	R3HDM1	100	0.162114
LS-U	ENSG00000049089	COL9A2	100	-0.308641
LS-U	ENSG00000049167	ERCC8	100	0.0283406
LS-U	ENSG00000049192	ADAMTS6	100	-0.293927
LS-U	ENSG00000049239	H6PD	100	-0.1579
LS-U	ENSG00000049245	VAMP3	100	0.0824808
LS-U	ENSG00000049246	PER3	100	-0.424258
LS-U	ENSG00000049247	UTS2	100	0.0384583
LS-U	ENSG00000049249	TNFRSF9	100	0.589512
LS-U	ENSG00000049323	LTBP1	100	0.229806
LS-U	ENSG00000049449	RCN1	100	0.415757
LS-U	ENSG00000049541	RFC2	100	0.515623
LS-U	ENSG00000049618	ARID1B	100	-0.103775
LS-U	ENSG00000049656	CLPTM1L	100	0.142342
LS-U	ENSG00000049759	NEDD4L	100	-0.109791
LS-U	ENSG00000049768	FOXP3	100	0.162631
LS-U	ENSG00000049769	PPP1R3F	100	-0.334372
LS-U	ENSG00000049860	HEXB	100	0.151056
LS-U	ENSG00000049883	PTCD2	100	0.0155187
LS-U	ENSG00000050030	NEXMIF	100	-0.883429
LS-U	ENSG00000050130	JKAMP	100	0.206789
LS-U	ENSG00000050165	DKK3	100	-0.980544
LS-U	ENSG00000050327	ARHGEF5	100	-0.0284623
LS-U	ENSG00000050344	NFE2L3	100	0.163229
LS-U	ENSG00000050393	MCUR1	100	0.26426
LS-U	ENSG00000050405	LIMA1	100	0.349839
LS-U	ENSG00000050426	LETMD1	100	-0.106878
LS-U	ENSG00000050438	SLC4A8	100	0.262598
LS-U	ENSG00000050555	LAMC3	100	-0.770668
LS-U	ENSG00000050628	PTGER3	6	0.189389
LS-U	ENSG00000050730	TNIP3	100	0.266974
LS-U	ENSG00000050748	MAPK9	100	0.0261167
LS-U	ENSG00000050767	COL23A1	3	1.55705
LS-U	ENSG00000051009	FHIP1B	100	-0.165505
LS-U	ENSG00000051108	HERPUD1	100	-0.00706538
LS-U	ENSG00000051128	HOMER3	100	0.167264
LS-U	ENSG00000051180	RAD51	100	2.28162
LS-U	ENSG00000051341	POLQ	100	2.40295
LS-U	ENSG00000051382	PIK3CB	100	-0.166865
LS-U	ENSG00000051523	CYBA	100	0.0223971
LS-U	ENSG00000051596	THOC3	100	0.267238
LS-U	ENSG00000051620	HEBP2	100	-0.14817
LS-U	ENSG00000051825	MPHOSPH9	100	0.195862
LS-U	ENSG00000052126	PLEKHA5	100	-0.287534
LS-U	ENSG00000052723	SIKE1	100	0.100428
LS-U	ENSG00000052749	RRP12	100	0.226992
LS-U	ENSG00000052795	FNIP2	100	-0.318819
LS-U	ENSG00000052802	MSMO1	100	0.222845
LS-U	ENSG00000052841	TTC17	100	-0.0382338
LS-U	ENSG00000053254	FOXN3	100	-0.0981953
LS-U	ENSG00000053328	METTL24	28	-0.770837
LS-U	ENSG00000053371	AKR7A2	100	0.0307034
LS-U	ENSG00000053372	MRTO4	100	0.204331
LS-U	ENSG00000053438	NNAT	100	-0.319489
LS-U	ENSG00000053501	USE1	100	-0.146812
LS-U	ENSG00000053524	MCF2L2	100	-0.0825902
LS-U	ENSG00000053702	NRIP2	100	-0.335968
LS-U	ENSG00000053770	AP5M1	100	0.0025894
LS-U	ENSG00000053900	ANAPC4	100	0.105205
LS-U	ENSG00000053918	KCNQ1	100	-0.374055
LS-U	ENSG00000054116	TRAPPC3	100	0.127277
LS-U	ENSG00000054118	THRAP3	100	0.188473
LS-U	ENSG00000054148	PHPT1	100	0.229728
LS-U	ENSG00000054219	LY75	100	-0.0112083
LS-U	ENSG00000054267	ARID4B	100	-0.137586
LS-U	ENSG00000054277	OPN3	100	0.148589
LS-U	ENSG00000054282	SDCCAG8	100	-0.078396
LS-U	ENSG00000054392	HHAT	100	-0.332086
LS-U	ENSG00000054523	KIF1B	100	0.13259
LS-U	ENSG00000054611	TBC1D22A	100	-0.115922
LS-U	ENSG00000054654	SYNE2	100	-0.126237
LS-U	ENSG00000054690	PLEKHH1	91	-0.334797
LS-U	ENSG00000054793	ATP9A	100	0.10422
LS-U	ENSG00000054965	FAM168A	100	-0.0454546
LS-U	ENSG00000054967	RELT	100	0.174603
LS-U	ENSG00000054983	GALC	100	0.0409395
LS-U	ENSG00000055044	NOP58	100	0.0553792
LS-U	ENSG00000055070	SZRD1	100	0.054125
LS-U	ENSG00000055118	KCNH2	100	-0.77881
LS-U	ENSG00000055130	CUL1	100	0.0698353
LS-U	ENSG00000055147	FAM114A2	100	0.0917154
LS-U	ENSG00000055163	CYFIP2	100	-0.10108
LS-U	ENSG00000055208	TAB2	100	-0.211345
LS-U	ENSG00000055211	GINM1	100	0.152871
LS-U	ENSG00000055332	EIF2AK2	100	0.246636
LS-U	ENSG00000055483	USP36	100	-0.251022
LS-U	ENSG00000055609	KMT2C	100	-0.267453
LS-U	ENSG00000055732	MCOLN3	100	-0.386917
LS-U	ENSG00000055917	PUM2	100	-0.0745487
LS-U	ENSG00000055950	MRPL43	100	-0.0130229
LS-U	ENSG00000055955	ITIH4	99	-0.100197
LS-U	ENSG00000056050	HPF1	100	0.219783
LS-U	ENSG00000056097	ZFR	100	-0.0257766
LS-U	ENSG00000056277	ZNF280C	100	0.0877829
LS-U	ENSG00000056558	TRAF1	100	-0.13638
LS-U	ENSG00000056586	RC3H2	100	-0.0833903
LS-U	ENSG00000056736	IL17RB	100	0.221059
LS-U	ENSG00000056972	TRAF3IP2	100	-0.196239
LS-U	ENSG00000057019	DCBLD2	100	-0.735642
LS-U	ENSG00000057252	SOAT1	100	0.156154
LS-U	ENSG00000057294	PKP2	98	-0.354647
LS-U	ENSG00000057593	F7	85	-0.286585
LS-U	ENSG00000057608	GDI2	100	0.340893
LS-U	ENSG00000057657	PRDM1	100	-0.150676
LS-U	ENSG00000057663	ATG5	100	0.0687044
LS-U	ENSG00000057704	TMCC3	100	-0.486219
LS-U	ENSG00000057757	PITHD1	100	-0.115892
LS-U	ENSG00000057935	MTA3	100	-0.128217
LS-U	ENSG00000058056	USP13	100	-0.104288
LS-U	ENSG00000058063	ATP11B	100	0.0351071
LS-U	ENSG00000058091	CDK14	100	0.534001
LS-U	ENSG00000058262	SEC61A1	100	0.0194296
LS-U	ENSG00000058272	PPP1R12A	100	0.161044
LS-U	ENSG00000058453	CROCC	100	-0.405586
LS-U	ENSG00000058600	POLR3E	100	-0.163022
LS-U	ENSG00000058668	ATP2B4	100	0.117247
LS-U	ENSG00000058673	ZC3H11A	100	-0.0697873
LS-U	ENSG00000058729	RIOK2	100	0.00196136
LS-U	ENSG00000058799	YIPF1	100	0.231874
LS-U	ENSG00000058804	NDC1	100	0.296283
LS-U	ENSG00000058866	DGKG	100	0.221607
LS-U	ENSG00000059122	FLYWCH1	100	-0.180392
LS-U	ENSG00000059145	UNKL	100	-0.193851
LS-U	ENSG00000059377	TBXAS1	100	0.270654
LS-U	ENSG00000059378	PARP12	100	0.229185
LS-U	ENSG00000059573	ALDH18A1	100	0.20011
LS-U	ENSG00000059588	TARBP1	100	-0.0499799
LS-U	ENSG00000059691	GATB	100	0.271995
LS-U	ENSG00000059728	MXD1	100	0.263262
LS-U	ENSG00000059758	CDK17	100	-0.143152
LS-U	ENSG00000059769	DNAJC25	100	-0.0249275
LS-U	ENSG00000059804	SLC2A3	100	0.278741
LS-U	ENSG00000059915	PSD	100	-0.469137
LS-U	ENSG00000060069	CTDP1	100	0.0141608
LS-U	ENSG00000060138	YBX3	100	0.0134411
LS-U	ENSG00000060140	STYK1	100	-0.0246732
LS-U	ENSG00000060237	WNK1	100	-0.0306845
LS-U	ENSG00000060339	CCAR1	100	0.130625
LS-U	ENSG00000060491	OGFR	100	0.12126
LS-U	ENSG00000060558	GNA15	100	0.527906
LS-U	ENSG00000060566	CREB3L3	81	2.88111
LS-U	ENSG00000060642	PIGV	100	-0.0694898
LS-U	ENSG00000060656	PTPRU	16	-0.0360272
LS-U	ENSG00000060688	SNRNP40	100	0.250908
LS-U	ENSG00000060749	QSER1	100	-0.0010478
LS-U	ENSG00000060762	MPC1	100	0.037243
LS-U	ENSG00000060971	ACAA1	100	0.144437
LS-U	ENSG00000060982	BCAT1	100	2.50462
LS-U	ENSG00000061273	HDAC7	100	-0.04602
LS-U	ENSG00000061337	LZTS1	100	-0.324997
LS-U	ENSG00000061656	SPAG4	100	0.0992017
LS-U	ENSG00000061676	NCKAP1	100	-0.371729
LS-U	ENSG00000061794	MRPS35	100	0.207283
LS-U	ENSG00000061918	GUCY1B1	100	0.0987754
LS-U	ENSG00000061936	SFSWAP	100	-0.0957218
LS-U	ENSG00000061938	TNK2	100	-0.193365
LS-U	ENSG00000061987	MON2	100	-0.0519612
LS-U	ENSG00000062194	GPBP1	100	-0.00690571
LS-U	ENSG00000062282	DGAT2	100	0.717181
LS-U	ENSG00000062485	CS	100	0.254165
LS-U	ENSG00000062524	LTK	100	-0.440902
LS-U	ENSG00000062582	MRPS24	100	0.130585
LS-U	ENSG00000062598	ELMO2	100	0.0232502
LS-U	ENSG00000062650	WAPL	100	-0.0165211
LS-U	ENSG00000062716	VMP1	100	0.382608
LS-U	ENSG00000062725	APPBP2	100	-0.0370834
LS-U	ENSG00000062822	POLD1	100	0.36121
LS-U	ENSG00000063015	SEZ6	77	-0.826188
LS-U	ENSG00000063046	EIF4B	100	-0.198301
LS-U	ENSG00000063127	SLC6A16	100	-0.103754
LS-U	ENSG00000063169	BICRA	100	-0.269346
LS-U	ENSG00000063176	SPHK2	100	0.0763412
LS-U	ENSG00000063177	RPL18	100	-0.242549
LS-U	ENSG00000063180	CA11	100	-0.558749
LS-U	ENSG00000063241	ISOC2	100	0.37148
LS-U	ENSG00000063244	U2AF2	100	0.0754121
LS-U	ENSG00000063245	EPN1	100	0.0836219
LS-U	ENSG00000063322	MED29	100	-0.126445
LS-U	ENSG00000063438	AHRR	100	0.0787608
LS-U	ENSG00000063587	ZNF275	100	-0.255938
LS-U	ENSG00000063601	MTMR1	100	0.00383426
LS-U	ENSG00000063660	GPC1	100	0.397538
LS-U	ENSG00000063761	ADCK1	100	-0.069198
LS-U	ENSG00000063854	HAGH	100	-0.175527
LS-U	ENSG00000063978	RNF4	100	0.0538849
LS-U	ENSG00000064012	CASP8	100	0.00416873
LS-U	ENSG00000064102	INTS13	100	0.268319
LS-U	ENSG00000064115	TM7SF3	100	0.176796
LS-U	ENSG00000064199	SPA17	93	0.235824
LS-U	ENSG00000064201	TSPAN32	100	-0.161129
LS-U	ENSG00000064225	ST3GAL6	100	0.48847
LS-U	ENSG00000064270	ATP2C2	88	0.651038
LS-U	ENSG00000064300	NGFR	100	0.28505
LS-U	ENSG00000064309	CDON	100	-0.429982
LS-U	ENSG00000064313	TAF2	100	0.188659
LS-U	ENSG00000064393	HIPK2	100	-0.290077
LS-U	ENSG00000064419	TNPO3	100	0.103295
LS-U	ENSG00000064490	RFXANK	100	0.150055
LS-U	ENSG00000064545	TMEM161A	100	-0.0690738
LS-U	ENSG00000064547	LPAR2	100	-0.0606779
LS-U	ENSG00000064601	CTSA	100	0.0462878
LS-U	ENSG00000064607	SUGP2	100	0.108968
LS-U	ENSG00000064651	SLC12A2	100	0.270047
LS-U	ENSG00000064652	SNX24	100	-0.281447
LS-U	ENSG00000064666	CNN2	100	0.205868
LS-U	ENSG00000064687	ABCA7	100	-0.0937846
LS-U	ENSG00000064703	DDX20	100	-0.218659
LS-U	ENSG00000064726	BTBD1	100	0.159005
LS-U	ENSG00000064763	FAR2	100	0.923056
LS-U	ENSG00000064787	BCAS1	99	-0.183583
LS-U	ENSG00000064886	CHI3L2	100	0.595227
LS-U	ENSG00000064932	SBNO2	100	0.336393
LS-U	ENSG00000064933	PMS1	100	0.071266
LS-U	ENSG00000064961	HMG20B	100	0.100392
LS-U	ENSG00000064989	CALCRL	89	0.0881567
LS-U	ENSG00000064995	TAF11	100	0.102285
LS-U	ENSG00000064999	ANKS1A	100	-0.111964
LS-U	ENSG00000065000	AP3D1	100	0.0440006
LS-U	ENSG00000065029	ZNF76	100	-0.115591
LS-U	ENSG00000065054	SLC9A3R2	100	-0.428724
LS-U	ENSG00000065057	NTHL1	100	0.321095
LS-U	ENSG00000065060	BLTP3A	100	0.0517838
LS-U	ENSG00000065135	GNAI3	100	0.27334
LS-U	ENSG00000065150	IPO5	100	0.191368
LS-U	ENSG00000065154	OAT	100	0.0255515
LS-U	ENSG00000065183	WDR3	100	0.0470904
LS-U	ENSG00000065243	PKN2	100	-0.0422649
LS-U	ENSG00000065268	WDR18	100	0.213761
LS-U	ENSG00000065308	TRAM2	100	-0.0890564
LS-U	ENSG00000065320	NTN1	88	-0.348819
LS-U	ENSG00000065328	MCM10	100	3.27231
LS-U	ENSG00000065357	DGKA	100	-0.186526
LS-U	ENSG00000065361	ERBB3	100	-0.836419
LS-U	ENSG00000065413	ANKRD44	100	-0.0880081
LS-U	ENSG00000065427	KARS1	100	0.105044
LS-U	ENSG00000065457	ADAT1	100	-0.093294
LS-U	ENSG00000065485	PDIA5	100	0.112529
LS-U	ENSG00000065491	TBC1D22B	100	0.0972579
LS-U	ENSG00000065518	NDUFB4	100	0.163065
LS-U	ENSG00000065526	SPEN	100	-0.106742
LS-U	ENSG00000065534	MYLK	100	-0.100132
LS-U	ENSG00000065548	ZC3H15	100	0.168206
LS-U	ENSG00000065559	MAP2K4	100	0.0833497
LS-U	ENSG00000065600	PACC1	100	0.227724
LS-U	ENSG00000065613	SLK	100	-0.0801384
LS-U	ENSG00000065615	CYB5R4	100	0.222065
LS-U	ENSG00000065618	COL17A1	78	0.367558
LS-U	ENSG00000065621	GSTO2	100	0.0370544
LS-U	ENSG00000065665	SEC61A2	100	0.0239736
LS-U	ENSG00000065675	PRKCQ	100	0.0326504
LS-U	ENSG00000065717	TLE2	100	-0.63797
LS-U	ENSG00000065802	ASB1	100	-0.178523
LS-U	ENSG00000065809	FAM107B	100	0.082855
LS-U	ENSG00000065833	ME1	100	-0.399272
LS-U	ENSG00000065882	TBC1D1	100	0.22078
LS-U	ENSG00000065883	CDK13	100	-0.095717
LS-U	ENSG00000065911	MTHFD2	100	0.929488
LS-U	ENSG00000065923	SLC9A7	100	0.225703
LS-U	ENSG00000065970	FOXJ2	100	-0.14585
LS-U	ENSG00000065978	YBX1	100	0.164097
LS-U	ENSG00000065989	PDE4A	100	-0.139967
LS-U	ENSG00000066027	PPP2R5A	100	0.132281
LS-U	ENSG00000066044	ELAVL1	100	0.210853
LS-U	ENSG00000066056	TIE1	98	-0.0542061
LS-U	ENSG00000066084	DIP2B	100	-0.0646497
LS-U	ENSG00000066117	SMARCD1	100	0.0420462
LS-U	ENSG00000066135	KDM4A	100	0.233217
LS-U	ENSG00000066136	NFYC	100	0.122119
LS-U	ENSG00000066185	ZMYND12	4	0.849112
LS-U	ENSG00000066230	SLC9A3	100	-0.0666004
LS-U	ENSG00000066279	ASPM	100	2.94716
LS-U	ENSG00000066294	CD84	100	0.0558468
LS-U	ENSG00000066322	ELOVL1	100	0.116013
LS-U	ENSG00000066336	SPI1	100	0.729393
LS-U	ENSG00000066379	POLR1H	100	0.0651624
LS-U	ENSG00000066382	MPPED2	100	-0.561182
LS-U	ENSG00000066422	ZBTB11	100	-0.149841
LS-U	ENSG00000066427	ATXN3	100	-0.123459
LS-U	ENSG00000066455	GOLGA5	100	0.0136591
LS-U	ENSG00000066468	FGFR2	100	0.179882
LS-U	ENSG00000066557	LRRC40	100	0.284708
LS-U	ENSG00000066583	ISOC1	100	0.222683
LS-U	ENSG00000066651	TRMT11	100	-0.101608
LS-U	ENSG00000066654	THUMPD1	100	-0.13064
LS-U	ENSG00000066697	MSANTD3	100	-0.0935063
LS-U	ENSG00000066735	KIF26A	100	0.497061
LS-U	ENSG00000066739	ATG2B	100	-0.0794117
LS-U	ENSG00000066777	ARFGEF1	100	0.00694178
LS-U	ENSG00000066827	ZFAT	100	-0.103415
LS-U	ENSG00000066855	MTFR1	100	-0.152488
LS-U	ENSG00000066923	STAG3	100	-0.0758288
LS-U	ENSG00000066926	FECH	100	0.0463658
LS-U	ENSG00000066933	MYO9A	100	-0.311123
LS-U	ENSG00000067048	DDX3Y	100	-0.104661
LS-U	ENSG00000067057	PFKP	100	0.294302
LS-U	ENSG00000067064	IDI1	100	0.175258
LS-U	ENSG00000067066	SP100	100	0.103236
LS-U	ENSG00000067082	KLF6	100	0.0157638
LS-U	ENSG00000067113	PLPP1	100	-0.060985
LS-U	ENSG00000067141	NEO1	100	-0.573609
LS-U	ENSG00000067167	TRAM1	100	0.00474028
LS-U	ENSG00000067177	PHKA1	99	1.10049
LS-U	ENSG00000067182	TNFRSF1A	100	0.0450842
LS-U	ENSG00000067191	CACNB1	100	-0.156
LS-U	ENSG00000067208	EVI5	100	0.449831
LS-U	ENSG00000067221	STOML1	100	-0.0732121
LS-U	ENSG00000067225	PKM	100	0.267753
LS-U	ENSG00000067248	DHX29	100	0.136872
LS-U	ENSG00000067334	DNTTIP2	100	0.0455074
LS-U	ENSG00000067365	METTL22	100	-0.0208365
LS-U	ENSG00000067369	TP53BP1	100	0.0426345
LS-U	ENSG00000067445	TRO	100	-0.0782007
LS-U	ENSG00000067533	RRP15	100	-0.0721742
LS-U	ENSG00000067560	RHOA	100	0.209056
LS-U	ENSG00000067596	DHX8	100	0.0797437
LS-U	ENSG00000067601	PMS2P4	100	-0.0321313
LS-U	ENSG00000067606	PRKCZ	100	-0.300292
LS-U	ENSG00000067646	ZFY	100	-0.0736677
LS-U	ENSG00000067704	IARS2	100	0.0844824
LS-U	ENSG00000067715	SYT1	23	0.368227
LS-U	ENSG00000067829	IDH3G	100	0.0954707
LS-U	ENSG00000067836	ROGDI	100	0.249175
LS-U	ENSG00000067840	PDZD4	100	-0.560894
LS-U	ENSG00000067900	ROCK1	100	0.114743
LS-U	ENSG00000067955	CBFB	100	0.143355
LS-U	ENSG00000067992	PDK3	100	0.090161
LS-U	ENSG00000068001	HYAL2	100	-0.0556769
LS-U	ENSG00000068024	HDAC4	100	0.0193562
LS-U	ENSG00000068028	RASSF1	100	-0.0966656
LS-U	ENSG00000068079	IFI35	100	0.488724
LS-U	ENSG00000068097	HEATR6	100	0.0094304
LS-U	ENSG00000068120	COASY	100	0.103391
LS-U	ENSG00000068137	PLEKHH3	100	0.716804
LS-U	ENSG00000068305	MEF2A	100	-0.009682
LS-U	ENSG00000068308	OTUD5	100	-0.0360393
LS-U	ENSG00000068323	TFE3	100	0.109088
LS-U	ENSG00000068354	TBC1D25	100	-0.0991407
LS-U	ENSG00000068366	ACSL4	100	0.463318
LS-U	ENSG00000068383	INPP5A	100	-0.233828
LS-U	ENSG00000068394	GPKOW	100	0.169244
LS-U	ENSG00000068400	GRIPAP1	100	0.0763785
LS-U	ENSG00000068438	FTSJ1	100	0.00190563
LS-U	ENSG00000068489	PRR11	100	1.8143
LS-U	ENSG00000068650	ATP11A	100	0.192069
LS-U	ENSG00000068654	POLR1A	100	0.0475347
LS-U	ENSG00000068697	LAPTM4A	100	-0.0280118
LS-U	ENSG00000068724	TTC7A	100	0.230683
LS-U	ENSG00000068745	IP6K2	100	0.00737029
LS-U	ENSG00000068784	SRBD1	100	0.205418
LS-U	ENSG00000068796	KIF2A	100	0.0284862
LS-U	ENSG00000068831	RASGRP2	100	-0.136367
LS-U	ENSG00000068878	PSME4	100	0.0938305
LS-U	ENSG00000068885	IFT80	100	0.128502
LS-U	ENSG00000068903	SIRT2	100	0.033121
LS-U	ENSG00000068912	ERLEC1	100	-0.0025204
LS-U	ENSG00000068971	PPP2R5B	100	0.0742343
LS-U	ENSG00000068976	PYGM	100	-0.396905
LS-U	ENSG00000069020	MAST4	100	-0.234499
LS-U	ENSG00000069188	SDK2	100	-0.957594
LS-U	ENSG00000069248	NUP133	100	0.157489
LS-U	ENSG00000069275	NUCKS1	100	0.214863
LS-U	ENSG00000069329	VPS35	100	0.118313
LS-U	ENSG00000069345	DNAJA2	100	0.0625246
LS-U	ENSG00000069399	BCL3	100	0.35871
LS-U	ENSG00000069424	KCNAB2	100	0.095204
LS-U	ENSG00000069493	CLEC2D	100	0.0278084
LS-U	ENSG00000069509	FUNDC1	100	0.0446187
LS-U	ENSG00000069667	RORA	100	-0.133025
LS-U	ENSG00000069696	DRD4	6	-0.925347
LS-U	ENSG00000069702	TGFBR3	100	0.0280308
LS-U	ENSG00000069712		100	-0.40284
LS-U	ENSG00000069764	PLA2G10	100	-0.441385
LS-U	ENSG00000069849	ATP1B3	100	0.383207
LS-U	ENSG00000069869	NEDD4	100	0.000687158
LS-U	ENSG00000069943	PIGB	100	0.139118
LS-U	ENSG00000069956	MAPK6	100	0.300914
LS-U	ENSG00000069966	GNB5	100	-0.146411
LS-U	ENSG00000069974	RAB27A	100	0.206776
LS-U	ENSG00000069998	HDHD5	100	-0.0526627
LS-U	ENSG00000070010	UFD1	100	0.114297
LS-U	ENSG00000070018	LRP6	100	-0.782274
LS-U	ENSG00000070019	GUCY2C	41	0.94018
LS-U	ENSG00000070047	PHRF1	100	-0.0685999
LS-U	ENSG00000070061	ELP1	100	-0.051341
LS-U	ENSG00000070081	NUCB2	100	-0.000416565
LS-U	ENSG00000070087	PFN2	100	-0.821897
LS-U	ENSG00000070159	PTPN3	4	3.89319
LS-U	ENSG00000070182	SPTB	100	0.001587
LS-U	ENSG00000070190	DAPP1	100	0.332678
LS-U	ENSG00000070214	SLC44A1	100	-0.120062
LS-U	ENSG00000070269	TMEM260	100	-0.0326584
LS-U	ENSG00000070366	SMG6	100	-0.178127
LS-U	ENSG00000070367	EXOC5	100	0.154314
LS-U	ENSG00000070371	CLTCL1	100	0.347062
LS-U	ENSG00000070388	FGF22	17	-0.0898704
LS-U	ENSG00000070404	FSTL3	100	-0.104938
LS-U	ENSG00000070413	DGCR2	100	-0.104867
LS-U	ENSG00000070423	RNF126	100	-0.0495689
LS-U	ENSG00000070444	MNT	100	-0.20649
LS-U	ENSG00000070476	ZXDC	100	-0.240652
LS-U	ENSG00000070495	JMJD6	100	-0.0241339
LS-U	ENSG00000070501	POLB	100	0.108236
LS-U	ENSG00000070526	ST6GALNAC1	92	0.695569
LS-U	ENSG00000070540	WIPI1	100	0.103242
LS-U	ENSG00000070610	GBA2	100	0.08133
LS-U	ENSG00000070614	NDST1	100	0.229942
LS-U	ENSG00000070669	ASNS	100	0.0232229
LS-U	ENSG00000070718	AP3M2	100	0.073531
LS-U	ENSG00000070731	ST6GALNAC2	100	-0.174321
LS-U	ENSG00000070756	PABPC1	100	-0.120699
LS-U	ENSG00000070759	TESK2	100	-0.263214
LS-U	ENSG00000070761	CFAP20	100	0.13781
LS-U	ENSG00000070770	CSNK2A2	100	0.0740601
LS-U	ENSG00000070785	EIF2B3	100	0.0820936
LS-U	ENSG00000070814	TCOF1	100	0.0139766
LS-U	ENSG00000070831	CDC42	100	0.166148
LS-U	ENSG00000070882	OSBPL3	100	0.170058
LS-U	ENSG00000070950	RAD18	100	0.170519
LS-U	ENSG00000070961	ATP2B1	100	0.0775211
LS-U	ENSG00000071051	NCK2	100	-0.282245
LS-U	ENSG00000071054	MAP4K4	100	0.0676733
LS-U	ENSG00000071073	MGAT4A	100	-0.35164
LS-U	ENSG00000071082	RPL31	100	-0.236014
LS-U	ENSG00000071127	WDR1	100	0.176837
LS-U	ENSG00000071189	SNX13	100	0.152469
LS-U	ENSG00000071205	ARHGAP10	100	0.019508
LS-U	ENSG00000071242	RPS6KA2	100	-0.611656
LS-U	ENSG00000071243	ING3	100	0.118661
LS-U	ENSG00000071246	VASH1	100	-0.171323
LS-U	ENSG00000071282	LMCD1	100	1.73805
LS-U	ENSG00000071462	BUD23	100	-0.111391
LS-U	ENSG00000071537	SEL1L	100	0.231228
LS-U	ENSG00000071539	TRIP13	100	2.58531
LS-U	ENSG00000071553	ATP6AP1	100	-0.0310373
LS-U	ENSG00000071564	TCF3	100	-0.103142
LS-U	ENSG00000071575	TRIB2	100	0.427034
LS-U	ENSG00000071626	DAZAP1	100	0.224197
LS-U	ENSG00000071655	MBD3	100	-0.0221476
LS-U	ENSG00000071794	HLTF	100	0.0431568
LS-U	ENSG00000071859	FAM50A	100	0.0885227
LS-U	ENSG00000071889	FAM3A	100	-0.145543
LS-U	ENSG00000071894	CPSF1	100	0.0416095
LS-U	ENSG00000071909	MYO3B	100	0.569117
LS-U	ENSG00000071967	CYBRD1	100	0.348656
LS-U	ENSG00000071994	PDCD2	100	0.0450669
LS-U	ENSG00000072042	RDH11	100	-0.0884148
LS-U	ENSG00000072062	PRKACA	100	0.116825
LS-U	ENSG00000072071	ADGRL1	100	-0.492502
LS-U	ENSG00000072110	ACTN1	100	-0.498814
LS-U	ENSG00000072121	ZFYVE26	100	0.0359138
LS-U	ENSG00000072133	RPS6KA6	10	-0.972154
LS-U	ENSG00000072134	EPN2	100	-0.223358
LS-U	ENSG00000072135	PTPN18	100	0.170828
LS-U	ENSG00000072163	LIMS2	100	0.666488
LS-U	ENSG00000072195	SPEG	100	-0.495683
LS-U	ENSG00000072201	LNX1	100	0.032252
LS-U	ENSG00000072210	ALDH3A2	100	-0.0396306
LS-U	ENSG00000072274	TFRC	100	0.549705
LS-U	ENSG00000072310	SREBF1	100	-0.234273
LS-U	ENSG00000072364	AFF4	100	-0.0899166
LS-U	ENSG00000072401	UBE2D1	100	0.303896
LS-U	ENSG00000072415	PALS1	100	-0.18229
LS-U	ENSG00000072422	RHOBTB1	92	0.154723
LS-U	ENSG00000072501	SMC1A	100	0.27659
LS-U	ENSG00000072506	HSD17B10	100	0.262204
LS-U	ENSG00000072518	MARK2	100	0.0371017
LS-U	ENSG00000072571	HMMR	100	3.11105
LS-U	ENSG00000072609	CHFR	100	0.197367
LS-U	ENSG00000072682	P4HA2	81	0.358
LS-U	ENSG00000072694	FCGR2B	100	0.0253632
LS-U	ENSG00000072736	NFATC3	100	-0.0203769
LS-U	ENSG00000072756	TRNT1	100	0.0789107
LS-U	ENSG00000072778	ACADVL	100	0.145517
LS-U	ENSG00000072786	STK10	100	-0.0309838
LS-U	ENSG00000072803	FBXW11	100	-0.0388412
LS-U	ENSG00000072818	ACAP1	100	-0.054576
LS-U	ENSG00000072832	CRMP1	100	0.977505
LS-U	ENSG00000072840	EVC	100	0.805568
LS-U	ENSG00000072849	DERL2	100	0.0666304
LS-U	ENSG00000072858	SIDT1	100	-0.315545
LS-U	ENSG00000072864	NDE1	100	0.0652264
LS-U	ENSG00000072952	IRAG1	100	0.583379
LS-U	ENSG00000072954	TMEM38A	100	0.478997
LS-U	ENSG00000072958	AP1M1	100	-0.00159624
LS-U	ENSG00000073008	PVR	100	0.339913
LS-U	ENSG00000073050	XRCC1	100	0.0120865
LS-U	ENSG00000073060	SCARB1	100	0.485235
LS-U	ENSG00000073111	MCM2	100	1.504
LS-U	ENSG00000073150	PANX2	76	1.11077
LS-U	ENSG00000073169	SELENOO	100	-0.0451575
LS-U	ENSG00000073282	TP63	100	1.2766
LS-U	ENSG00000073331	ALPK1	100	0.0949578
LS-U	ENSG00000073350	LLGL2	100	-0.142711
LS-U	ENSG00000073417	PDE8A	100	-0.46717
LS-U	ENSG00000073464	CLCN4	94	-0.0921761
LS-U	ENSG00000073536	NLE1	100	-0.0853851
LS-U	ENSG00000073578	SDHA	100	0.163718
LS-U	ENSG00000073584	SMARCE1	100	0.0823333
LS-U	ENSG00000073605	GSDMB	100	0.0669064
LS-U	ENSG00000073614	KDM5A	100	-0.0217724
LS-U	ENSG00000073670	ADAM11	70	-0.420273
LS-U	ENSG00000073711	PPP2R3A	100	-0.176046
LS-U	ENSG00000073712	FERMT2	89	-0.364534
LS-U	ENSG00000073737	DHRS9	100	1.87222
LS-U	ENSG00000073756	PTGS2	100	1.24516
LS-U	ENSG00000073792	IGF2BP2	100	0.0200016
LS-U	ENSG00000073803	MAP3K13	100	-0.0555127
LS-U	ENSG00000073849	ST6GAL1	100	-0.140963
LS-U	ENSG00000073861	TBX21	100	0.164236
LS-U	ENSG00000073910	FRY	100	-0.00411839
LS-U	ENSG00000073921	PICALM	100	0.275649
LS-U	ENSG00000073969	NSF	100	0.2897
LS-U	ENSG00000074054	CLASP1	100	-0.099078
LS-U	ENSG00000074071	MRPS34	100	0.17074
LS-U	ENSG00000074201	CLNS1A	100	0.0692865
LS-U	ENSG00000074219	TEAD2	100	-0.29801
LS-U	ENSG00000074266	EED	100	0.303944
LS-U	ENSG00000074276	CDHR2	100	-0.134872
LS-U	ENSG00000074319	TSG101	100	0.239465
LS-U	ENSG00000074356	NCBP3	100	0.0893901
LS-U	ENSG00000074370	ATP2A3	100	0.0387843
LS-U	ENSG00000074416	MGLL	100	0.503314
LS-U	ENSG00000074527	NTN4	100	-0.668643
LS-U	ENSG00000074582	BCS1L	100	-0.010633
LS-U	ENSG00000074590	NUAK1	100	-0.60781
LS-U	ENSG00000074603	DPP8	100	0.0441722
LS-U	ENSG00000074621	SLC24A1	100	-0.174099
LS-U	ENSG00000074657	ZNF532	100	-0.230751
LS-U	ENSG00000074660	SCARF1	100	0.644042
LS-U	ENSG00000074695	LMAN1	100	0.151815
LS-U	ENSG00000074696	HACD3	100	0.411474
LS-U	ENSG00000074706	IPCEF1	100	-0.241004
LS-U	ENSG00000074755	ZZEF1	100	-0.112748
LS-U	ENSG00000074800	ENO1	100	0.299892
LS-U	ENSG00000074803	SLC12A1	11	0.123078
LS-U	ENSG00000074842	MYDGF	100	0.132898
LS-U	ENSG00000074855	ANO8	100	-0.0616434
LS-U	ENSG00000074935	TUBE1	100	-0.25098
LS-U	ENSG00000074964	ARHGEF10L	100	0.613349
LS-U	ENSG00000074966	TXK	100	-0.438415
LS-U	ENSG00000075073	TACR2	100	0.118511
LS-U	ENSG00000075089	ACTR6	100	0.0570486
LS-U	ENSG00000075131	TIPIN	100	0.721082
LS-U	ENSG00000075142	SRI	100	0.200035
LS-U	ENSG00000075151	EIF4G3	100	0.255506
LS-U	ENSG00000075188	NUP37	100	0.607089
LS-U	ENSG00000075213	SEMA3A	19	-1.06089
LS-U	ENSG00000075218	GTSE1	100	2.75558
LS-U	ENSG00000075223	SEMA3C	100	0.527157
LS-U	ENSG00000075234	TTC38	100	-0.0126108
LS-U	ENSG00000075239	ACAT1	100	0.42831
LS-U	ENSG00000075240	GRAMD4	100	0.353122
LS-U	ENSG00000075275	CELSR1	100	-0.368123
LS-U	ENSG00000075290	WNT8B	96	-0.170364
LS-U	ENSG00000075292	ZNF638	100	-0.0163328
LS-U	ENSG00000075303	SLC25A40	100	0.0840273
LS-U	ENSG00000075336	TIMM21	100	0.180224
LS-U	ENSG00000075340	ADD2	100	-0.578266
LS-U	ENSG00000075391	RASAL2	3	0.15791
LS-U	ENSG00000075399	VPS9D1	100	0.021623
LS-U	ENSG00000075407	ZNF37A	100	0.0917569
LS-U	ENSG00000075413	MARK3	100	0.0925134
LS-U	ENSG00000075415	SLC25A3	100	0.212938
LS-U	ENSG00000075420	FNDC3B	100	0.000847862
LS-U	ENSG00000075426	FOSL2	100	-0.269282
LS-U	ENSG00000075539	FRYL	100	-0.0734175
LS-U	ENSG00000075568	TMEM131	100	-0.00217282
LS-U	ENSG00000075618	FSCN1	100	0.562209
LS-U	ENSG00000075624	ACTB	100	0.292386
LS-U	ENSG00000075651	PLD1	100	-0.104794
LS-U	ENSG00000075702	WDR62	100	1.41886
LS-U	ENSG00000075711	DLG1	100	-0.0669582
LS-U	ENSG00000075785	RAB7A	100	0.0651773
LS-U	ENSG00000075790	BCAP29	100	0.167943
LS-U	ENSG00000075826	SEC31B	100	0.11355
LS-U	ENSG00000075856	SART3	100	0.0222255
LS-U	ENSG00000075884	ARHGAP15	100	-0.0528913
LS-U	ENSG00000075886	TUBA3D	100	-0.0355515
LS-U	ENSG00000075891	PAX2	31	-0.268916
LS-U	ENSG00000075914	EXOSC7	100	0.0391273
LS-U	ENSG00000075945	KIFAP3	100	0.145425
LS-U	ENSG00000075975	MKRN2	100	-0.0103574
LS-U	ENSG00000076003	MCM6	100	0.944111
LS-U	ENSG00000076043	REXO2	100	0.113178
LS-U	ENSG00000076053	RBM7	100	0.187973
LS-U	ENSG00000076067	RBMS2	100	-0.337681
LS-U	ENSG00000076108	BAZ2A	100	-0.102774
LS-U	ENSG00000076201	PTPN23	100	-0.146804
LS-U	ENSG00000076242	MLH1	100	0.34397
LS-U	ENSG00000076248	UNG	100	0.432165
LS-U	ENSG00000076258	FMO4	100	-0.391442
LS-U	ENSG00000076321	KLHL20	100	-0.260306
LS-U	ENSG00000076351	SLC46A1	100	-0.289461
LS-U	ENSG00000076356	PLXNA2	100	-0.327252
LS-U	ENSG00000076382	SPAG5	100	1.3882
LS-U	ENSG00000076513	ANKRD13A	100	0.0787436
LS-U	ENSG00000076554	TPD52	100	-0.190814
LS-U	ENSG00000076555	ACACB	100	-0.460314
LS-U	ENSG00000076604	TRAF4	100	0.0542904
LS-U	ENSG00000076641	PAG1	100	-0.114026
LS-U	ENSG00000076650	GPATCH1	100	-0.00574694
LS-U	ENSG00000076662	ICAM3	100	-0.0982891
LS-U	ENSG00000076685	NT5C2	100	0.076289
LS-U	ENSG00000076706	MCAM	100	-0.26976
LS-U	ENSG00000076770	MBNL3	100	-0.0370633
LS-U	ENSG00000076826	CAMSAP3	100	-0.176446
LS-U	ENSG00000076864	RAP1GAP	1	0.717202
LS-U	ENSG00000076924	XAB2	100	-0.0989855
LS-U	ENSG00000076928	ARHGEF1	100	-0.000761602
LS-U	ENSG00000076944	STXBP2	100	0.196853
LS-U	ENSG00000076984	MAP2K7	100	-0.0312983
LS-U	ENSG00000077044	DGKD	100	-0.251158
LS-U	ENSG00000077092	RARB	95	-0.252287
LS-U	ENSG00000077097	TOP2B	100	0.0597438
LS-U	ENSG00000077147	TM9SF3	100	0.062303
LS-U	ENSG00000077150	NFKB2	100	0.00151854
LS-U	ENSG00000077152	UBE2T	100	1.34088
LS-U	ENSG00000077157	PPP1R12B	100	-0.107849
LS-U	ENSG00000077232	DNAJC10	100	-0.013737
LS-U	ENSG00000077235	GTF3C1	100	-0.0238339
LS-U	ENSG00000077238	IL4R	100	-0.11003
LS-U	ENSG00000077254	USP33	100	0.0727027
LS-U	ENSG00000077264	PAK3	96	-0.375885
LS-U	ENSG00000077312	SNRPA	100	0.259675
LS-U	ENSG00000077327	SPAG6	9	2.84371
LS-U	ENSG00000077348	EXOSC5	100	0.00395109
LS-U	ENSG00000077380	DYNC1I2	100	0.15731
LS-U	ENSG00000077420	APBB1IP	100	0.118859
LS-U	ENSG00000077454	LRCH4	100	-0.173833
LS-U	ENSG00000077458	FAM76B	100	0.0229577
LS-U	ENSG00000077463	SIRT6	100	0.186
LS-U	ENSG00000077514	POLD3	100	0.51133
LS-U	ENSG00000077549	CAPZB	100	0.184238
LS-U	ENSG00000077585	GPR137B	100	-0.0272108
LS-U	ENSG00000077616	NAALAD2	100	-0.168787
LS-U	ENSG00000077684	JADE1	100	-0.235506
LS-U	ENSG00000077713	SLC25A43	100	-0.158034
LS-U	ENSG00000077721	UBE2A	100	0.420039
LS-U	ENSG00000077782	FGFR1	100	-0.0237371
LS-U	ENSG00000077935	SMC1B	99	0.299584
LS-U	ENSG00000077984	CST7	100	-0.0418479
LS-U	ENSG00000078043	PIAS2	100	-0.0250549
LS-U	ENSG00000078053	AMPH	100	0.294822
LS-U	ENSG00000078061	ARAF	100	-0.00320344
LS-U	ENSG00000078070	MCCC1	100	0.0233825
LS-U	ENSG00000078081	LAMP3	100	0.173762
LS-U	ENSG00000078114	NEBL	65	1.23358
LS-U	ENSG00000078124	ACER3	100	0.164777
LS-U	ENSG00000078140	UBE2K	100	0.211666
LS-U	ENSG00000078142	PIK3C3	100	-0.0156256
LS-U	ENSG00000078177	N4BP2	100	0.214099
LS-U	ENSG00000078237	TIGAR	100	0.301294
LS-U	ENSG00000078246	TULP3	100	-0.0537552
LS-U	ENSG00000078269	SYNJ2	100	0.0313754
LS-U	ENSG00000078304	PPP2R5C	100	-0.0183356
LS-U	ENSG00000078319	PMS2P1	100	-0.00261435
LS-U	ENSG00000078369	GNB1	100	0.0493196
LS-U	ENSG00000078399	HOXA9	1	3.56794
LS-U	ENSG00000078401	EDN1	51	-0.387473
LS-U	ENSG00000078403	MLLT10	100	-0.135658
LS-U	ENSG00000078487	ZCWPW1	100	-0.391656
LS-U	ENSG00000078589	P2RY10	100	-0.0194605
LS-U	ENSG00000078596	ITM2A	100	0.341912
LS-U	ENSG00000078618	NRDC	100	0.241936
LS-U	ENSG00000078668	VDAC3	100	0.310252
LS-U	ENSG00000078674	PCM1	100	-0.044923
LS-U	ENSG00000078687	TNRC6C	100	-0.500743
LS-U	ENSG00000078699	CBFA2T2	100	-0.23975
LS-U	ENSG00000078747	ITCH	100	0.00134305
LS-U	ENSG00000078795	PKD2L2	91	-0.365109
LS-U	ENSG00000078804	TP53INP2	100	0.703441
LS-U	ENSG00000078808	SDF4	100	-0.077149
LS-U	ENSG00000078814	MYH7B	100	-0.295076
LS-U	ENSG00000078900	TP73	100	1.40957
LS-U	ENSG00000078902	TOLLIP	100	0.0137766
LS-U	ENSG00000078967	UBE2D4	100	-0.176624
LS-U	ENSG00000079134	THOC1	100	-0.0406546
LS-U	ENSG00000079150	FKBP7	100	0.328755
LS-U	ENSG00000079215	SLC1A3	39	2.12225
LS-U	ENSG00000079246	XRCC5	100	0.167261
LS-U	ENSG00000079257	LXN	100	0.639464
LS-U	ENSG00000079263	SP140	100	0.360567
LS-U	ENSG00000079277	MKNK1	100	-0.0392422
LS-U	ENSG00000079308	TNS1	99	0.0398066
LS-U	ENSG00000079313	REXO1	100	-0.13896
LS-U	ENSG00000079332	SAR1A	100	0.0407756
LS-U	ENSG00000079335	CDC14A	100	-0.278954
LS-U	ENSG00000079337	RAPGEF3	100	0.0789855
LS-U	ENSG00000079385	CEACAM1	100	0.474035
LS-U	ENSG00000079387	SENP1	100	0.189346
LS-U	ENSG00000079432	CIC	100	-0.100683
LS-U	ENSG00000079435	LIPE	100	-0.271028
LS-U	ENSG00000079459	FDFT1	100	0.17916
LS-U	ENSG00000079462	PAFAH1B3	100	0.233938
LS-U	ENSG00000079482	OPHN1	94	0.0856748
LS-U	ENSG00000079616	KIF22	100	0.280466
LS-U	ENSG00000079691	CARMIL1	100	-0.475841
LS-U	ENSG00000079739	PGM1	100	0.0897186
LS-U	ENSG00000079785	DDX1	100	0.160957
LS-U	ENSG00000079805	DNM2	100	0.0792751
LS-U	ENSG00000079819	EPB41L2	100	0.243976
LS-U	ENSG00000079950	STX7	100	0.193098
LS-U	ENSG00000079974	RABL2B	100	-0.155319
LS-U	ENSG00000079999	KEAP1	100	0.348093
LS-U	ENSG00000080007	DDX43	100	0.242118
LS-U	ENSG00000080166	DCT	13	-0.702343
LS-U	ENSG00000080189	SLC35C2	100	-0.0847379
LS-U	ENSG00000080200	CRYBG3	100	-0.395588
LS-U	ENSG00000080298	RFX3	100	-0.16193
LS-U	ENSG00000080345	RIF1	100	0.00601165
LS-U	ENSG00000080371	RAB21	100	0.0768082
LS-U	ENSG00000080493	SLC4A4	100	-0.334356
LS-U	ENSG00000080503	SMARCA2	100	-0.150058
LS-U	ENSG00000080546	SESN1	100	-0.38162
LS-U	ENSG00000080561	MID2	100	-0.782854
LS-U	ENSG00000080573	COL5A3	100	-0.475824
LS-U	ENSG00000080603	SRCAP	100	-0.0959251
LS-U	ENSG00000080608	PUM3	100	0.142101
LS-U	ENSG00000080802	CNOT4	100	-0.172898
LS-U	ENSG00000080815	PSEN1	100	0.104279
LS-U	ENSG00000080819	CPOX	100	0.177617
LS-U	ENSG00000080822	CLDND1	100	0.0217544
LS-U	ENSG00000080823	MOK	100	-0.020018
LS-U	ENSG00000080824	HSP90AA1	100	0.225384
LS-U	ENSG00000080839	RBL1	100	0.352159
LS-U	ENSG00000080845	DLGAP4	100	-0.158216
LS-U	ENSG00000080854	IGSF9B	100	-0.113652
LS-U	ENSG00000080947	CROCCP3	100	-0.319478
LS-U	ENSG00000080986	NDC80	100	1.51659
LS-U	ENSG00000081014	AP4E1	100	0.0186007
LS-U	ENSG00000081019	RSBN1	100	-0.200695
LS-U	ENSG00000081026	MAGI3	100	-0.253848
LS-U	ENSG00000081052	COL4A4	100	-0.216735
LS-U	ENSG00000081059	TCF7	100	-0.465939
LS-U	ENSG00000081087	OSTM1	100	-0.0494525
LS-U	ENSG00000081148	IMPG2	100	-0.349149
LS-U	ENSG00000081154	PCNP	100	-0.00106027
LS-U	ENSG00000081177	EXD2	100	-0.468464
LS-U	ENSG00000081181	ARG2	100	0.000126285
LS-U	ENSG00000081189	MEF2C	100	0.288289
LS-U	ENSG00000081237	PTPRC	100	0.0175869
LS-U	ENSG00000081307	UBA5	100	0.0575681
LS-U	ENSG00000081320	STK17B	100	-0.0324194
LS-U	ENSG00000081377	CDC14B	100	-0.563162
LS-U	ENSG00000081386	ZNF510	100	-0.234687
LS-U	ENSG00000081665	ZNF506	100	-0.324326
LS-U	ENSG00000081692	JMJD4	100	-0.0888582
LS-U	ENSG00000081721	DUSP12	100	-0.0263171
LS-U	ENSG00000081760	AACS	100	-0.282434
LS-U	ENSG00000081791	DELE1	100	0.0195505
LS-U	ENSG00000081870	HSPB11	100	0.40635
LS-U	ENSG00000081913	PHLPP1	100	-0.100767
LS-U	ENSG00000081923	ATP8B1	100	-0.261203
LS-U	ENSG00000081985	IL12RB2	100	0.0949528
LS-U	ENSG00000082014	SMARCD3	100	0.0155161
LS-U	ENSG00000082068	WDR70	100	-0.00220249
LS-U	ENSG00000082074	FYB1	100	0.151314
LS-U	ENSG00000082146	STRADB	100	-0.0790688
LS-U	ENSG00000082153	BZW1	100	0.189974
LS-U	ENSG00000082196	C1QTNF3	100	-0.272103
LS-U	ENSG00000082212	ME2	100	0.301274
LS-U	ENSG00000082213	C5orf22	100	0.196005
LS-U	ENSG00000082258	CCNT2	100	-0.0920663
LS-U	ENSG00000082269	FAM135A	100	-0.252895
LS-U	ENSG00000082293	COL19A1	29	-1.39462
LS-U	ENSG00000082397	EPB41L3	100	1.16421
LS-U	ENSG00000082438	COBLL1	100	-0.0544548
LS-U	ENSG00000082458	DLG3	100	0.159153
LS-U	ENSG00000082512	TRAF5	100	0.00593367
LS-U	ENSG00000082515	MRPL22	100	0.333554
LS-U	ENSG00000082516	GEMIN5	100	0.0591939
LS-U	ENSG00000082641	NFE2L1	100	-0.0825144
LS-U	ENSG00000082701	GSK3B	100	0.0454136
LS-U	ENSG00000082781	ITGB5	100	-0.331002
LS-U	ENSG00000082805	ERC1	100	-0.284736
LS-U	ENSG00000082898	XPO1	100	0.193282
LS-U	ENSG00000082996	RNF13	100	0.10599
LS-U	ENSG00000083093	PALB2	100	0.128744
LS-U	ENSG00000083097	DOP1A	100	-0.183239
LS-U	ENSG00000083099	LYRM2	100	0.00984807
LS-U	ENSG00000083123	BCKDHB	100	-0.0583528
LS-U	ENSG00000083168	KAT6A	100	-0.188209
LS-U	ENSG00000083223	TUT7	100	0.123432
LS-U	ENSG00000083290	ULK2	100	-0.275321
LS-U	ENSG00000083312	TNPO1	100	0.066609
LS-U	ENSG00000083444	PLOD1	100	0.201932
LS-U	ENSG00000083454	P2RX5	100	0.225135
LS-U	ENSG00000083457	ITGAE	100	0.421511
LS-U	ENSG00000083520	DIS3	100	0.103862
LS-U	ENSG00000083535	PIBF1	100	-0.187141
LS-U	ENSG00000083544	TDRD3	100	0.00935163
LS-U	ENSG00000083635	NUFIP1	100	0.0556039
LS-U	ENSG00000083642	PDS5B	100	0.129135
LS-U	ENSG00000083720	OXCT1	100	0.26338
LS-U	ENSG00000083750	RRAGB	100	-0.0949466
LS-U	ENSG00000083799	CYLD	100	-0.0757048
LS-U	ENSG00000083807	SLC27A5	100	-0.239853
LS-U	ENSG00000083812	ZNF324	100	-0.276409
LS-U	ENSG00000083814	ZNF671	100	-0.261927
LS-U	ENSG00000083817	ZNF416	100	-0.406286
LS-U	ENSG00000083828	ZNF586	100	-0.116384
LS-U	ENSG00000083838	ZNF446	100	-0.306277
LS-U	ENSG00000083844	ZNF264	100	-0.255595
LS-U	ENSG00000083845	RPS5	100	-0.256611
LS-U	ENSG00000083896	YTHDC1	100	-0.196159
LS-U	ENSG00000083937	CHMP2B	100	0.105597
LS-U	ENSG00000084070	SMAP2	100	-0.109091
LS-U	ENSG00000084072	PPIE	100	-0.068679
LS-U	ENSG00000084073	ZMPSTE24	100	0.30707
LS-U	ENSG00000084090	STARD7	100	0.240185
LS-U	ENSG00000084092	NOA1	100	0.0636977
LS-U	ENSG00000084093	REST	100	-0.0360434
LS-U	ENSG00000084110	HAL	100	0.329477
LS-U	ENSG00000084112	SSH1	100	-0.146583
LS-U	ENSG00000084207	GSTP1	100	0.204844
LS-U	ENSG00000084234	APLP2	100	0.0535803
LS-U	ENSG00000084444	FAM234B	100	-0.110975
LS-U	ENSG00000084463	WBP11	100	-0.0690763
LS-U	ENSG00000084623	EIF3I	100	0.240983
LS-U	ENSG00000084652	TXLNA	100	0.123715
LS-U	ENSG00000084676	NCOA1	100	-0.0589394
LS-U	ENSG00000084693	AGBL5	100	-0.160815
LS-U	ENSG00000084710	EFR3B	100	0.104243
LS-U	ENSG00000084731	KIF3C	100	-0.0452432
LS-U	ENSG00000084733	RAB10	100	0.266452
LS-U	ENSG00000084754	HADHA	100	0.0729541
LS-U	ENSG00000084764	MAPRE3	100	-0.209851
LS-U	ENSG00000084774	CAD	100	-0.0433034
LS-U	ENSG00000085063	CD59	100	0.110428
LS-U	ENSG00000085117	CD82	100	0.166611
LS-U	ENSG00000085185	BCORL1	100	-0.391837
LS-U	ENSG00000085224	ATRX	100	0.00996497
LS-U	ENSG00000085231	AK6	100	0.159131
LS-U	ENSG00000085265	FCN1	100	0.909444
LS-U	ENSG00000085274	MYNN	100	-0.0781436
LS-U	ENSG00000085365	SCAMP1	100	0.0869669
LS-U	ENSG00000085377	PREP	100	0.24948
LS-U	ENSG00000085382	HACE1	100	0.0158047
LS-U	ENSG00000085415	SEH1L	100	0.236027
LS-U	ENSG00000085433	WDR47	100	-0.0506975
LS-U	ENSG00000085449	WDFY1	100	0.169377
LS-U	ENSG00000085465	OVGP1	100	-0.537225
LS-U	ENSG00000085491	SLC25A24	100	0.253881
LS-U	ENSG00000085511	MAP3K4	100	-0.107121
LS-U	ENSG00000085514	PILRA	100	0.561319
LS-U	ENSG00000085563	ABCB1	100	-0.167579
LS-U	ENSG00000085644	ZNF213	100	0.149157
LS-U	ENSG00000085662	AKR1B1	100	0.0431434
LS-U	ENSG00000085719	CPNE3	100	0.0475515
LS-U	ENSG00000085721	RRN3	100	-0.083499
LS-U	ENSG00000085733	CTTN	100	-0.0458205
LS-U	ENSG00000085741	WNT11	100	-0.882509
LS-U	ENSG00000085760	MTIF2	100	0.0812251
LS-U	ENSG00000085788	DDHD2	100	-0.202569
LS-U	ENSG00000085832	EPS15	100	0.10904
LS-U	ENSG00000085840	ORC1	100	2.22983
LS-U	ENSG00000085871	MGST2	100	0.58801
LS-U	ENSG00000085872	CHERP	100	-0.0420574
LS-U	ENSG00000085978	ATG16L1	100	-0.0728903
LS-U	ENSG00000085982	USP40	100	0.0510238
LS-U	ENSG00000085998	POMGNT1	100	-0.107604
LS-U	ENSG00000085999	RAD54L	100	2.32703
LS-U	ENSG00000086015	MAST2	100	0.120477
LS-U	ENSG00000086061	DNAJA1	100	0.334103
LS-U	ENSG00000086062	B4GALT1	100	-0.137226
LS-U	ENSG00000086065	CHMP5	100	0.31393
LS-U	ENSG00000086102	NFX1	100	-0.196511
LS-U	ENSG00000086189	DIMT1	100	-0.0366239
LS-U	ENSG00000086200	IPO11	100	0.194342
LS-U	ENSG00000086232	EIF2AK1	100	0.0974802
LS-U	ENSG00000086288	NME8	100	-0.407909
LS-U	ENSG00000086289	EPDR1	100	0.261509
LS-U	ENSG00000086300	SNX10	100	0.571029
LS-U	ENSG00000086475	SEPHS1	100	0.213871
LS-U	ENSG00000086504	MRPL28	100	0.399267
LS-U	ENSG00000086544	ITPKC	100	-0.0407723
LS-U	ENSG00000086548	CEACAM6	91	1.67316
LS-U	ENSG00000086570	FAT2	100	-0.147232
LS-U	ENSG00000086589	RBM22	100	-0.00203049
LS-U	ENSG00000086598	TMED2	100	0.142762
LS-U	ENSG00000086619	ERO1B	100	-0.200479
LS-U	ENSG00000086666	ZFAND6	100	0.0888678
LS-U	ENSG00000086712	TXLNG	100	-0.157141
LS-U	ENSG00000086717	PPEF1	1	1.47799
LS-U	ENSG00000086730	LAT2	100	0.305189
LS-U	ENSG00000086758	HUWE1	100	-0.050137
LS-U	ENSG00000086827	ZW10	100	0.324095
LS-U	ENSG00000086848	ALG9	100	-0.165822
LS-U	ENSG00000087008	ACOX3	100	0.0577661
LS-U	ENSG00000087053	MTMR2	100	0.257441
LS-U	ENSG00000087074	PPP1R15A	100	0.00490571
LS-U	ENSG00000087076	HSD17B14	100	-0.83347
LS-U	ENSG00000087077	TRIP6	100	0.380417
LS-U	ENSG00000087086	FTL	100	-0.0255865
LS-U	ENSG00000087087	SRRT	100	0.060343
LS-U	ENSG00000087088	BAX	100	0.212888
LS-U	ENSG00000087095	NLK	100	0.0262686
LS-U	ENSG00000087111	PIGS	100	0.148272
LS-U	ENSG00000087116	ADAMTS2	72	1.85305
LS-U	ENSG00000087128	TMPRSS11E	99	-0.869523
LS-U	ENSG00000087152	ATXN7L3	100	0.00814448
LS-U	ENSG00000087157	PGS1	100	-0.0490377
LS-U	ENSG00000087191	PSMC5	100	0.132452
LS-U	ENSG00000087206	UIMC1	100	0.0296694
LS-U	ENSG00000087237	CETP	100	0.293974
LS-U	ENSG00000087250	MT3	4	-0.202453
LS-U	ENSG00000087253	LPCAT2	100	1.03511
LS-U	ENSG00000087258	GNAO1	100	-0.590981
LS-U	ENSG00000087263	OGFOD1	100	0.0139943
LS-U	ENSG00000087266	SH3BP2	100	0.109479
LS-U	ENSG00000087269	NOP14	100	0.0182208
LS-U	ENSG00000087274	ADD1	100	-0.000684636
LS-U	ENSG00000087299	L2HGDH	100	0.159495
LS-U	ENSG00000087301	TXNDC16	100	0.277129
LS-U	ENSG00000087302	RTRAF	100	0.243879
LS-U	ENSG00000087303	NID2	100	-0.285504
LS-U	ENSG00000087338	GMCL1	100	0.0228674
LS-U	ENSG00000087365	SF3B2	100	0.023529
LS-U	ENSG00000087448	KLHL42	100	0.0539045
LS-U	ENSG00000087460	GNAS	100	0.0677532
LS-U	ENSG00000087470	DNM1L	100	0.1404
LS-U	ENSG00000087502	ERGIC2	100	0.192352
LS-U	ENSG00000087586	AURKA	100	1.8768
LS-U	ENSG00000087589	CASS4	100	-0.151469
LS-U	ENSG00000087884	AAMDC	100	-0.13093
LS-U	ENSG00000087903	RFX2	100	-0.129135
LS-U	ENSG00000087995	METTL2A	100	0.11481
LS-U	ENSG00000088002	SULT2B1	100	-0.495394
LS-U	ENSG00000088035	ALG6	100	0.260169
LS-U	ENSG00000088038	CNOT3	100	-0.0344092
LS-U	ENSG00000088053	GP6	100	-0.292957
LS-U	ENSG00000088179	PTPN4	100	-0.195779
LS-U	ENSG00000088205	DDX18	100	-0.0640544
LS-U	ENSG00000088247	KHSRP	100	0.251385
LS-U	ENSG00000088256	GNA11	100	-0.342183
LS-U	ENSG00000088280	ASAP3	100	-0.314271
LS-U	ENSG00000088298	EDEM2	100	0.061225
LS-U	ENSG00000088305	DNMT3B	100	0.239683
LS-U	ENSG00000088325	TPX2	100	2.64826
LS-U	ENSG00000088356	PDRG1	100	-0.0860761
LS-U	ENSG00000088387	DOCK9	100	-0.307981
LS-U	ENSG00000088448	ANKRD10	100	0.00537164
LS-U	ENSG00000088451	TGDS	100	-0.0425999
LS-U	ENSG00000088538	DOCK3	100	-0.601582
LS-U	ENSG00000088543	C3orf18	100	-0.43915
LS-U	ENSG00000088682	COQ9	100	0.134006
LS-U	ENSG00000088726	TMEM40	95	-0.198753
LS-U	ENSG00000088727	KIF9	100	0.238733
LS-U	ENSG00000088766	CRLS1	100	0.103793
LS-U	ENSG00000088808	PPP1R13B	100	-0.512986
LS-U	ENSG00000088812	ATRN	100	-0.16321
LS-U	ENSG00000088826	SMOX	100	0.0321436
LS-U	ENSG00000088827	SIGLEC1	100	1.12456
LS-U	ENSG00000088832	FKBP1A	100	0.409197
LS-U	ENSG00000088833	NSFL1C	100	0.0109445
LS-U	ENSG00000088836	SLC4A11	100	0.813192
LS-U	ENSG00000088854	DNAAF9	100	-0.257375
LS-U	ENSG00000088876	ZNF343	100	-0.194044
LS-U	ENSG00000088881	EBF4	100	-0.830572
LS-U	ENSG00000088882	CPXM1	67	0.0848997
LS-U	ENSG00000088888	MAVS	100	-0.0116358
LS-U	ENSG00000088899	LZTS3	100	-0.514649
LS-U	ENSG00000088930	XRN2	100	0.179607
LS-U	ENSG00000088970	KIZ	100	-0.211842
LS-U	ENSG00000088986	DYNLL1	100	0.503469
LS-U	ENSG00000088992	TESC	100	0.792448
LS-U	ENSG00000089006	SNX5	100	0.399557
LS-U	ENSG00000089009	RPL6	100	-0.18873
LS-U	ENSG00000089012	SIRPG	100	0.11301
LS-U	ENSG00000089022	MAPKAPK5	100	-0.100736
LS-U	ENSG00000089041	P2RX7	100	0.350264
LS-U	ENSG00000089048	ESF1	100	-0.0844774
LS-U	ENSG00000089050	RBBP9	100	0.0711638
LS-U	ENSG00000089053	ANAPC5	100	0.0954528
LS-U	ENSG00000089057	SLC23A2	100	-0.14046
LS-U	ENSG00000089060	SLC8B1	100	-0.244874
LS-U	ENSG00000089063	TMEM230	100	-0.016069
LS-U	ENSG00000089091	DZANK1	100	-0.40232
LS-U	ENSG00000089094	KDM2B	100	-0.0202888
LS-U	ENSG00000089123	TASP1	100	-0.216594
LS-U	ENSG00000089127	OAS1	100	0.793044
LS-U	ENSG00000089154	GCN1	100	-0.0574552
LS-U	ENSG00000089157	RPLP0	100	-0.0856147
LS-U	ENSG00000089159	PXN	100	0.0410659
LS-U	ENSG00000089163	SIRT4	100	-0.592877
LS-U	ENSG00000089169	RPH3A	100	0.278886
LS-U	ENSG00000089177	KIF16B	100	-0.367277
LS-U	ENSG00000089195	TRMT6	100	0.14456
LS-U	ENSG00000089199	CHGB	83	0.398888
LS-U	ENSG00000089220	PEBP1	100	-0.170128
LS-U	ENSG00000089234	BRAP	100	0.0620508
LS-U	ENSG00000089248	ERP29	100	0.00656173
LS-U	ENSG00000089280	FUS	100	-0.0148498
LS-U	ENSG00000089289	IGBP1	100	0.0809701
LS-U	ENSG00000089327	FXYD5	100	-0.251611
LS-U	ENSG00000089335	ZNF302	100	-0.161729
LS-U	ENSG00000089351	GRAMD1A	100	-0.262611
LS-U	ENSG00000089486	CDIP1	100	-0.248509
LS-U	ENSG00000089505	CMTM1	100	0.0856725
LS-U	ENSG00000089597	GANAB	100	-0.0254662
LS-U	ENSG00000089639	GMIP	100	0.0219826
LS-U	ENSG00000089682	RBM41	100	-0.0115098
LS-U	ENSG00000089685	BIRC5	100	3.31896
LS-U	ENSG00000089692	LAG3	100	0.64706
LS-U	ENSG00000089693	MLF2	100	0.0129307
LS-U	ENSG00000089723	OTUB2	100	-0.108766
LS-U	ENSG00000089737	DDX24	100	-0.175132
LS-U	ENSG00000089775	ZBTB25	100	-0.250497
LS-U	ENSG00000089818	NECAP1	100	-0.129937
LS-U	ENSG00000089820	ARHGAP4	100	0.0203912
LS-U	ENSG00000089847	ANKRD24	100	-0.308836
LS-U	ENSG00000089876	DHX32	100	-0.22571
LS-U	ENSG00000089902	RCOR1	100	0.0626041
LS-U	ENSG00000089916	GPATCH2L	100	-0.145611
LS-U	ENSG00000090006	LTBP4	100	-0.288603
LS-U	ENSG00000090013	BLVRB	100	0.19047
LS-U	ENSG00000090020	SLC9A1	100	0.0209041
LS-U	ENSG00000090054	SPTLC1	100	0.160167
LS-U	ENSG00000090060	PAPOLA	100	0.112101
LS-U	ENSG00000090061	CCNK	100	0.107548
LS-U	ENSG00000090097	PCBP4	100	-0.132931
LS-U	ENSG00000090104	RGS1	100	0.490699
LS-U	ENSG00000090238	YPEL3	100	-0.202131
LS-U	ENSG00000090263	MRPS33	100	0.106325
LS-U	ENSG00000090266	NDUFB2	100	0.0430631
LS-U	ENSG00000090273	NUDC	100	0.0996229
LS-U	ENSG00000090316	MAEA	100	-0.0589769
LS-U	ENSG00000090339	ICAM1	100	0.192806
LS-U	ENSG00000090372	STRN4	100	0.121786
LS-U	ENSG00000090376	IRAK3	100	0.720053
LS-U	ENSG00000090382	LYZ	100	0.695971
LS-U	ENSG00000090432	MUL1	100	-0.0505945
LS-U	ENSG00000090447	TFAP4	100	-0.314476
LS-U	ENSG00000090470	PDCD7	100	-0.0229596
LS-U	ENSG00000090487	SPG21	100	0.162031
LS-U	ENSG00000090520	DNAJB11	100	0.419301
LS-U	ENSG00000090554	FLT3LG	100	-0.163785
LS-U	ENSG00000090565	RAB11FIP3	100	-0.157881
LS-U	ENSG00000090581	GNPTG	100	-0.136424
LS-U	ENSG00000090612	ZNF268	100	-0.11168
LS-U	ENSG00000090615	GOLGA3	100	-0.135598
LS-U	ENSG00000090621	PABPC4	100	-0.166744
LS-U	ENSG00000090659	CD209	44	0.793936
LS-U	ENSG00000090661	CERS4	100	-0.242094
LS-U	ENSG00000090674	MCOLN1	100	0.131944
LS-U	ENSG00000090686	USP48	100	0.0942388
LS-U	ENSG00000090776	EFNB1	100	-0.0187831
LS-U	ENSG00000090857	PDPR	100	-0.0144355
LS-U	ENSG00000090861	AARS1	100	0.210885
LS-U	ENSG00000090863	GLG1	100	-0.0474195
LS-U	ENSG00000090889	KIF4A	100	2.99989
LS-U	ENSG00000090905	TNRC6A	100	-0.158336
LS-U	ENSG00000090924	PLEKHG2	100	0.265533
LS-U	ENSG00000090932	DLL3	6	-0.561284
LS-U	ENSG00000090971	NAT14	100	0.250309
LS-U	ENSG00000090975	PITPNM2	100	-0.347356
LS-U	ENSG00000090989	EXOC1	100	0.0445466
LS-U	ENSG00000091009	RBM27	100	-0.0227058
LS-U	ENSG00000091039	OSBPL8	100	0.0547391
LS-U	ENSG00000091073	DTX2	100	0.0456204
LS-U	ENSG00000091106	NLRC4	100	0.756911
LS-U	ENSG00000091127	PUS7	100	0.297372
LS-U	ENSG00000091129	NRCAM	100	-1.11718
LS-U	ENSG00000091136	LAMB1	100	0.109735
LS-U	ENSG00000091140	DLD	100	0.3517
LS-U	ENSG00000091157	WDR7	100	0.0590126
LS-U	ENSG00000091164	TXNL1	100	0.144004
LS-U	ENSG00000091181	IL5RA	100	-0.531404
LS-U	ENSG00000091262	ABCC6	100	0.216024
LS-U	ENSG00000091317	CMTM6	100	0.349219
LS-U	ENSG00000091409	ITGA6	100	-0.402546
LS-U	ENSG00000091436	MAP3K20	100	0.871175
LS-U	ENSG00000091483	FH	100	0.430292
LS-U	ENSG00000091490	SEL1L3	100	-0.0790383
LS-U	ENSG00000091513	TF	43	-0.337646
LS-U	ENSG00000091527	CDV3	100	0.11581
LS-U	ENSG00000091536	MYO15A	100	-0.501614
LS-U	ENSG00000091542	ALKBH5	100	-0.129806
LS-U	ENSG00000091592	NLRP1	100	-0.112384
LS-U	ENSG00000091622	PITPNM3	100	-0.173496
LS-U	ENSG00000091640	SPAG7	100	0.0420334
LS-U	ENSG00000091651	ORC6	100	1.61053
LS-U	ENSG00000091732	ZC3HC1	100	0.193152
LS-U	ENSG00000091831	ESR1	100	-0.14505
LS-U	ENSG00000091844	RGS17	100	-0.127017
LS-U	ENSG00000091879	ANGPT2	15	0.0452265
LS-U	ENSG00000091947	TMEM101	100	0.0541053
LS-U	ENSG00000091972	CD200	100	0.43432
LS-U	ENSG00000091986	CCDC80	99	0.647723
LS-U	ENSG00000092010	PSME1	100	0.328212
LS-U	ENSG00000092020	PPP2R3C	100	0.301756
LS-U	ENSG00000092036	HAUS4	100	0.364835
LS-U	ENSG00000092051	JPH4	65	0.708431
LS-U	ENSG00000092067	CEBPE	100	0.121568
LS-U	ENSG00000092068	SLC7A8	100	-0.650126
LS-U	ENSG00000092094	OSGEP	100	-0.0852402
LS-U	ENSG00000092096	SLC22A17	100	-0.771975
LS-U	ENSG00000092098	RNF31	100	0.136626
LS-U	ENSG00000092108	SCFD1	100	0.157806
LS-U	ENSG00000092140	G2E3	100	0.0240622
LS-U	ENSG00000092148	HECTD1	100	-0.0911985
LS-U	ENSG00000092199	HNRNPC	100	0.137608
LS-U	ENSG00000092200	RPGRIP1	100	0.336026
LS-U	ENSG00000092201	SUPT16H	100	0.191368
LS-U	ENSG00000092203	TOX4	100	0.118426
LS-U	ENSG00000092208	GEMIN2	100	0.169432
LS-U	ENSG00000092295	TGM1	100	0.0827235
LS-U	ENSG00000092330	TINF2	100	0.0732034
LS-U	ENSG00000092421	SEMA6A	100	-0.121742
LS-U	ENSG00000092439	TRPM7	100	-0.0177912
LS-U	ENSG00000092445	TYRO3	7	-0.342562
LS-U	ENSG00000092470	WDR76	100	0.774939
LS-U	ENSG00000092529	CAPN3	100	-0.36443
LS-U	ENSG00000092531	SNAP23	100	0.0660568
LS-U	ENSG00000092621	PHGDH	100	0.820657
LS-U	ENSG00000092758	COL9A3	69	0.452865
LS-U	ENSG00000092820	EZR	100	0.0813543
LS-U	ENSG00000092841	MYL6	100	0.201551
LS-U	ENSG00000092847	AGO1	100	-0.0660988
LS-U	ENSG00000092853	CLSPN	100	2.76543
LS-U	ENSG00000092871	RFFL	100	0.00956334
LS-U	ENSG00000092929	UNC13D	100	0.068251
LS-U	ENSG00000092931	MFSD11	100	0.114429
LS-U	ENSG00000092964	DPYSL2	100	0.446563
LS-U	ENSG00000092978	GPATCH2	100	0.0827992
LS-U	ENSG00000093000	NUP50	100	0.105745
LS-U	ENSG00000093009	CDC45	100	2.81614
LS-U	ENSG00000093010	COMT	100	0.117404
LS-U	ENSG00000093072	ADA2	100	0.137535
LS-U	ENSG00000093134	VNN3P	100	0.196438
LS-U	ENSG00000093144	ECHDC1	100	0.241749
LS-U	ENSG00000093167	LRRFIP2	100	0.154076
LS-U	ENSG00000093183	SEC22C	100	-0.0655162
LS-U	ENSG00000093217	XYLB	100	1.0021
LS-U	ENSG00000094631	HDAC6	100	0.0273838
LS-U	ENSG00000094804	CDC6	100	2.71885
LS-U	ENSG00000094841	UPRT	100	0.0546843
LS-U	ENSG00000094880	CDC23	100	0.14302
LS-U	ENSG00000094914	AAAS	100	0.0639011
LS-U	ENSG00000094916	CBX5	100	0.434378
LS-U	ENSG00000094975	SUCO	100	-0.0332991
LS-U	ENSG00000095002	MSH2	100	0.226632
LS-U	ENSG00000095015	MAP3K1	100	-0.014353
LS-U	ENSG00000095059	DHPS	100	-0.111198
LS-U	ENSG00000095066	HOOK2	100	-0.266848
LS-U	ENSG00000095139	ARCN1	100	-0.0328304
LS-U	ENSG00000095209	TMEM38B	100	-0.108261
LS-U	ENSG00000095261	PSMD5	100	0.15969
LS-U	ENSG00000095303	PTGS1	100	0.0619095
LS-U	ENSG00000095319	NUP188	100	0.114525
LS-U	ENSG00000095321	CRAT	100	-0.16006
LS-U	ENSG00000095370	SH2D3C	100	0.0127545
LS-U	ENSG00000095380	NANS	100	0.195607
LS-U	ENSG00000095383	TBC1D2	100	0.179178
LS-U	ENSG00000095397	WHRN	100	-0.0733783
LS-U	ENSG00000095464	PDE6C	100	-0.346277
LS-U	ENSG00000095485	CWF19L1	100	0.137241
LS-U	ENSG00000095539	SEMA4G	100	-0.155619
LS-U	ENSG00000095564	BTAF1	100	-0.0302001
LS-U	ENSG00000095574	IKZF5	100	-0.201662
LS-U	ENSG00000095585	BLNK	100	-0.138247
LS-U	ENSG00000095627	TDRD1	66	-0.0315205
LS-U	ENSG00000095637	SORBS1	100	-0.242775
LS-U	ENSG00000095787	WAC	100	-0.0114919
LS-U	ENSG00000095794	CREM	100	-0.150192
LS-U	ENSG00000095906	NUBP2	100	-0.01273
LS-U	ENSG00000095932	SMIM24	35	0.466802
LS-U	ENSG00000095951	HIVEP1	100	-0.230102
LS-U	ENSG00000096006	CRISP3	100	0.873167
LS-U	ENSG00000096060	FKBP5	100	0.242868
LS-U	ENSG00000096063	SRPK1	100	0.362794
LS-U	ENSG00000096070	BRPF3	100	-0.124301
LS-U	ENSG00000096080	MRPS18A	100	0.215611
LS-U	ENSG00000096092	TMEM14A	100	0.0165005
LS-U	ENSG00000096093	EFHC1	100	-0.162457
LS-U	ENSG00000096384	HSP90AB1	100	0.00576576
LS-U	ENSG00000096401	CDC5L	100	0.144822
LS-U	ENSG00000096433	ITPR3	100	-0.105811
LS-U	ENSG00000096654	ZNF184	100	-0.191747
LS-U	ENSG00000096696	DSP	34	-0.307519
LS-U	ENSG00000096717	SIRT1	100	-0.246272
LS-U	ENSG00000096746	HNRNPH3	100	-0.0046282
LS-U	ENSG00000096872	IFT74	100	-0.0810308
LS-U	ENSG00000096968	JAK2	100	0.546379
LS-U	ENSG00000096996	IL12RB1	100	0.307187
LS-U	ENSG00000097007	ABL1	100	-0.0739018
LS-U	ENSG00000097021	ACOT7	100	1.25367
LS-U	ENSG00000097033	SH3GLB1	100	0.136615
LS-U	ENSG00000097046	CDC7	100	0.792773
LS-U	ENSG00000097096	SYDE2	100	-0.839093
LS-U	ENSG00000099139	PCSK5	100	-0.461249
LS-U	ENSG00000099194	SCD	100	0.835669
LS-U	ENSG00000099203	TMED1	100	0.143226
LS-U	ENSG00000099204	ABLIM1	100	-0.253206
LS-U	ENSG00000099219	ERMP1	100	0.147537
LS-U	ENSG00000099246	RAB18	100	0.0828285
LS-U	ENSG00000099250	NRP1	92	1.05506
LS-U	ENSG00000099251	HSD17B7P2	100	-0.0350444
LS-U	ENSG00000099256	PRTFDC1	100	0.739854
LS-U	ENSG00000099282	TSPAN15	100	-0.57359
LS-U	ENSG00000099284	MACROH2A2	100	-0.287519
LS-U	ENSG00000099290	WASHC2A	100	-0.0257529
LS-U	ENSG00000099308	MAST3	100	-0.109507
LS-U	ENSG00000099326	MZF1	100	-0.175555
LS-U	ENSG00000099330	OCEL1	100	-0.0429521
LS-U	ENSG00000099331	MYO9B	100	0.00994258
LS-U	ENSG00000099337	KCNK6	100	0.10304
LS-U	ENSG00000099338	CATSPERG	100	-0.29615
LS-U	ENSG00000099341	PSMD8	100	0.281839
LS-U	ENSG00000099364	FBXL19	100	0.18963
LS-U	ENSG00000099365	STX1B	100	-0.397313
LS-U	ENSG00000099377	HSD3B7	86	0.176433
LS-U	ENSG00000099381	SETD1A	100	-0.156285
LS-U	ENSG00000099385	BCL7C	100	-0.163732
LS-U	ENSG00000099622	CIRBP	100	-0.178764
LS-U	ENSG00000099624	ATP5F1D	100	0.0918634
LS-U	ENSG00000099725	PRKY	100	-0.0212834
LS-U	ENSG00000099769	IGFALS	45	-0.259923
LS-U	ENSG00000099783	HNRNPM	100	0.0992338
LS-U	ENSG00000099785	MARCHF2	100	-0.0787125
LS-U	ENSG00000099795	NDUFB7	100	0.123194
LS-U	ENSG00000099797	TECR	100	-0.0678548
LS-U	ENSG00000099800	TIMM13	100	0.235117
LS-U	ENSG00000099804	CDC34	100	0.0995676
LS-U	ENSG00000099810	MTAP	100	0.0793222
LS-U	ENSG00000099814	CEP170B	100	-0.247238
LS-U	ENSG00000099817	POLR2E	100	0.0819202
LS-U	ENSG00000099821	POLRMT	100	-0.161106
LS-U	ENSG00000099822	HCN2	100	-0.0881938
LS-U	ENSG00000099834	CDHR5	100	-0.180729
LS-U	ENSG00000099840	IZUMO4	100	0.0241513
LS-U	ENSG00000099849	RASSF7	100	-0.0269207
LS-U	ENSG00000099860	GADD45B	100	-0.0456948
LS-U	ENSG00000099866	MADCAM1	100	-0.337731
LS-U	ENSG00000099875	MKNK2	100	-0.0515373
LS-U	ENSG00000099889	ARVCF	100	-0.209667
LS-U	ENSG00000099899	TRMT2A	100	-0.0448583
LS-U	ENSG00000099901	RANBP1	100	0.418321
LS-U	ENSG00000099904	ZDHHC8	100	-0.0497559
LS-U	ENSG00000099910	KLHL22	100	-0.0643226
LS-U	ENSG00000099917	MED15	100	0.0170774
LS-U	ENSG00000099940	SNAP29	100	0.164466
LS-U	ENSG00000099942	CRKL	100	-0.0131666
LS-U	ENSG00000099949	LZTR1	100	-0.121519
LS-U	ENSG00000099953	MMP11	100	-0.728816
LS-U	ENSG00000099956	SMARCB1	100	0.178987
LS-U	ENSG00000099957	P2RX6	100	-0.758395
LS-U	ENSG00000099958	DERL3	100	0.899345
LS-U	ENSG00000099960	SLC7A4	36	-0.849551
LS-U	ENSG00000099968	BCL2L13	100	-0.0181832
LS-U	ENSG00000099974	DDTL	100	-0.0515737
LS-U	ENSG00000099977	DDT	100	0.11645
LS-U	ENSG00000099985	OSM	100	0.0630887
LS-U	ENSG00000099991	CABIN1	100	-0.120386
LS-U	ENSG00000099992	TBC1D10A	100	-0.341559
LS-U	ENSG00000099994	SUSD2	100	-0.0155331
LS-U	ENSG00000099995	SF3A1	100	-0.0741741
LS-U	ENSG00000099999	RNF215	100	0.100321
LS-U	ENSG00000100003	SEC14L2	100	-0.638249
LS-U	ENSG00000100014	SPECC1L	100	-0.180981
LS-U	ENSG00000100023	PPIL2	100	-0.00851406
LS-U	ENSG00000100024	UPB1	100	-0.335959
LS-U	ENSG00000100027	YPEL1	100	-0.136335
LS-U	ENSG00000100028	SNRPD3	100	0.0965808
LS-U	ENSG00000100029	PES1	100	0.0964852
LS-U	ENSG00000100030	MAPK1	100	-0.00297449
LS-U	ENSG00000100031	GGT1	100	0.260101
LS-U	ENSG00000100034	PPM1F	100	-0.0765218
LS-U	ENSG00000100036	SLC35E4	100	0.0578876
LS-U	ENSG00000100038	TOP3B	100	-0.131765
LS-U	ENSG00000100055	CYTH4	100	-0.054842
LS-U	ENSG00000100056	ESS2	100	-0.000780026
LS-U	ENSG00000100058	CRYBB2P1	100	-0.0328996
LS-U	ENSG00000100060	MFNG	100	-0.0789172
LS-U	ENSG00000100068	LRP5L	100	0.0508597
LS-U	ENSG00000100075	SLC25A1	100	-0.0104533
LS-U	ENSG00000100077	GRK3	100	0.375435
LS-U	ENSG00000100079	LGALS2	100	0.771027
LS-U	ENSG00000100083	GGA1	100	-0.10421
LS-U	ENSG00000100084	HIRA	100	0.107693
LS-U	ENSG00000100092	SH3BP1	100	0.137256
LS-U	ENSG00000100095	SEZ6L	90	-0.382862
LS-U	ENSG00000100097	LGALS1	100	0.449443
LS-U	ENSG00000100099	HPS4	100	-0.149143
LS-U	ENSG00000100100	PIK3IP1	100	-0.538148
LS-U	ENSG00000100104	SRRD	100	-0.0394713
LS-U	ENSG00000100105	PATZ1	100	-0.284475
LS-U	ENSG00000100106	TRIOBP	100	0.223178
LS-U	ENSG00000100109	TFIP11	100	0.0546277
LS-U	ENSG00000100116	GCAT	100	0.870204
LS-U	ENSG00000100122	CRYBB1	21	-0.218166
LS-U	ENSG00000100124	ANKRD54	100	0.0789528
LS-U	ENSG00000100129	EIF3L	100	-0.167398
LS-U	ENSG00000100138	SNU13	100	-0.0160133
LS-U	ENSG00000100139	MICALL1	100	-0.0191461
LS-U	ENSG00000100147	CCDC134	100	-0.014855
LS-U	ENSG00000100150	DEPDC5	100	-0.0702991
LS-U	ENSG00000100151	PICK1	100	-0.0658631
LS-U	ENSG00000100154	TTC28	100	-0.64319
LS-U	ENSG00000100156	SLC16A8	68	0.119474
LS-U	ENSG00000100162	CENPM	100	2.24268
LS-U	ENSG00000100181	TPTEP1	100	-0.43336
LS-U	ENSG00000100196	KDELR3	100	-0.384923
LS-U	ENSG00000100197	CYP2D6	100	-0.248353
LS-U	ENSG00000100201	DDX17	100	0.0345482
LS-U	ENSG00000100206	DMC1	100	2.95233
LS-U	ENSG00000100207	TCF20	100	-0.0607923
LS-U	ENSG00000100209	HSCB	100	0.0915967
LS-U	ENSG00000100211	CBY1	100	-0.372366
LS-U	ENSG00000100216	TOMM22	100	0.165143
LS-U	ENSG00000100219	XBP1	100	-0.05263
LS-U	ENSG00000100220	RTCB	100	0.135971
LS-U	ENSG00000100221	JOSD1	100	-0.13528
LS-U	ENSG00000100225	FBXO7	100	0.0863661
LS-U	ENSG00000100226	GTPBP1	100	0.0019642
LS-U	ENSG00000100227	POLDIP3	100	0.0709382
LS-U	ENSG00000100228	RAB36	100	-0.473557
LS-U	ENSG00000100239	PPP6R2	100	0.0865162
LS-U	ENSG00000100241	SBF1	100	0.00120716
LS-U	ENSG00000100242	SUN2	100	-0.217444
LS-U	ENSG00000100243	CYB5R3	100	-0.0124811
LS-U	ENSG00000100246	DNAL4	100	-0.0838925
LS-U	ENSG00000100253	MIOX	34	0.401864
LS-U	ENSG00000100258	LMF2	100	0.0424095
LS-U	ENSG00000100263	RHBDD3	100	0.141652
LS-U	ENSG00000100266	PACSIN2	100	0.0927606
LS-U	ENSG00000100271	TTLL1	100	-0.196873
LS-U	ENSG00000100280	AP1B1	100	0.261454
LS-U	ENSG00000100281	HMGXB4	100	0.152879
LS-U	ENSG00000100284	TOM1	100	-0.042811
LS-U	ENSG00000100285	NEFH	100	0.662201
LS-U	ENSG00000100288	CHKB	100	0.176297
LS-U	ENSG00000100290	BIK	100	-0.00926079
LS-U	ENSG00000100292	HMOX1	100	1.06107
LS-U	ENSG00000100294	MCAT	100	0.210902
LS-U	ENSG00000100296	THOC5	100	0.250851
LS-U	ENSG00000100297	MCM5	100	0.865086
LS-U	ENSG00000100298	APOBEC3H	100	0.951179
LS-U	ENSG00000100299	ARSA	100	0.0589859
LS-U	ENSG00000100300	TSPO	100	0.121295
LS-U	ENSG00000100304	TTLL12	100	0.170482
LS-U	ENSG00000100307	CBX7	100	-0.679657
LS-U	ENSG00000100311	PDGFB	100	-0.870481
LS-U	ENSG00000100314	CABP7	1	-0.191073
LS-U	ENSG00000100316	RPL3	100	-0.299114
LS-U	ENSG00000100319	ZMAT5	100	0.101154
LS-U	ENSG00000100320	RBFOX2	100	-0.80679
LS-U	ENSG00000100321	SYNGR1	100	-0.184351
LS-U	ENSG00000100324	TAB1	100	-0.100208
LS-U	ENSG00000100325	ASCC2	100	0.0302642
LS-U	ENSG00000100330	MTMR3	100	-0.196823
LS-U	ENSG00000100335	MIEF1	100	-0.0405735
LS-U	ENSG00000100336	APOL4	96	1.81051
LS-U	ENSG00000100342	APOL1	100	0.510086
LS-U	ENSG00000100345	MYH9	100	0.088711
LS-U	ENSG00000100346	CACNA1I	100	-0.477644
LS-U	ENSG00000100347	SAMM50	100	0.204405
LS-U	ENSG00000100348	TXN2	100	0.119608
LS-U	ENSG00000100350	FOXRED2	100	0.410771
LS-U	ENSG00000100351	GRAP2	100	-0.0831784
LS-U	ENSG00000100353	EIF3D	100	-0.0906033
LS-U	ENSG00000100354	TNRC6B	100	-0.310352
LS-U	ENSG00000100359	SGSM3	100	-0.10443
LS-U	ENSG00000100360	IFT27	100	-0.0129201
LS-U	ENSG00000100364	KIAA0930	100	0.238886
LS-U	ENSG00000100365	NCF4	100	0.655943
LS-U	ENSG00000100368	CSF2RB	100	0.893911
LS-U	ENSG00000100372	SLC25A17	100	0.177001
LS-U	ENSG00000100373	UPK3A	36	-0.443211
LS-U	ENSG00000100376	FAM118A	100	-0.102846
LS-U	ENSG00000100379	KCTD17	100	0.0229263
LS-U	ENSG00000100380	ST13	100	-0.16589
LS-U	ENSG00000100385	IL2RB	100	0.0061575
LS-U	ENSG00000100387	RBX1	100	0.226191
LS-U	ENSG00000100393	EP300	100	-0.0843955
LS-U	ENSG00000100395	L3MBTL2	100	-0.00846725
LS-U	ENSG00000100399	CHADL	28	-0.134218
LS-U	ENSG00000100401	RANGAP1	100	0.0533431
LS-U	ENSG00000100403	ZC3H7B	100	-0.0575097
LS-U	ENSG00000100410	PHF5A	100	0.21941
LS-U	ENSG00000100412	ACO2	100	0.0832839
LS-U	ENSG00000100413	POLR3H	100	-0.194075
LS-U	ENSG00000100416	TRMU	100	0.0162212
LS-U	ENSG00000100417	PMM1	100	0.027041
LS-U	ENSG00000100418	DESI1	100	0.0986637
LS-U	ENSG00000100422	CERK	100	-0.176079
LS-U	ENSG00000100425	BRD1	100	-0.273792
LS-U	ENSG00000100426	ZBED4	100	-0.0628899
LS-U	ENSG00000100427	MLC1	100	0.396121
LS-U	ENSG00000100429	HDAC10	100	0.184542
LS-U	ENSG00000100439	ABHD4	100	-0.158967
LS-U	ENSG00000100441	KHNYN	100	-0.103189
LS-U	ENSG00000100442	FKBP3	100	0.323997
LS-U	ENSG00000100445	SDR39U1	100	-0.106201
LS-U	ENSG00000100448	CTSG	95	1.15731
LS-U	ENSG00000100450	GZMH	100	0.328082
LS-U	ENSG00000100453	GZMB	100	0.263889
LS-U	ENSG00000100461	RBM23	100	0.0595769
LS-U	ENSG00000100462	PRMT5	100	0.196266
LS-U	ENSG00000100473	COCH	98	0.548817
LS-U	ENSG00000100478	AP4S1	100	-0.26043
LS-U	ENSG00000100479	POLE2	100	1.8029
LS-U	ENSG00000100483	VCPKMT	100	-0.0570481
LS-U	ENSG00000100485	SOS2	100	-0.204199
LS-U	ENSG00000100490	CDKL1	100	0.0983317
LS-U	ENSG00000100503	NIN	100	0.095507
LS-U	ENSG00000100504	PYGL	100	0.695823
LS-U	ENSG00000100505	TRIM9	100	-0.238165
LS-U	ENSG00000100519	PSMC6	100	0.187126
LS-U	ENSG00000100522	GNPNAT1	100	0.256285
LS-U	ENSG00000100523	DDHD1	100	-0.0120335
LS-U	ENSG00000100526	CDKN3	100	2.39575
LS-U	ENSG00000100528	CNIH1	100	0.152981
LS-U	ENSG00000100532	CGRRF1	100	-0.13395
LS-U	ENSG00000100554	ATP6V1D	100	0.353047
LS-U	ENSG00000100558	PLEK2	30	-1.34071
LS-U	ENSG00000100564	PIGH	100	-0.0868257
LS-U	ENSG00000100567	PSMA3	100	0.325701
LS-U	ENSG00000100568	VTI1B	100	0.0459078
LS-U	ENSG00000100575	TIMM9	100	-0.0516672
LS-U	ENSG00000100577	GSTZ1	100	0.551756
LS-U	ENSG00000100578	KIAA0586	100	-0.102346
LS-U	ENSG00000100580	TMED8	100	0.184747
LS-U	ENSG00000100591	AHSA1	100	0.142279
LS-U	ENSG00000100592	DAAM1	100	0.0380238
LS-U	ENSG00000100596	SPTLC2	100	0.307374
LS-U	ENSG00000100599	RIN3	100	-0.136302
LS-U	ENSG00000100600	LGMN	100	-0.51925
LS-U	ENSG00000100601	ALKBH1	100	-0.0407987
LS-U	ENSG00000100603	SNW1	100	0.129364
LS-U	ENSG00000100605	ITPK1	100	0.244643
LS-U	ENSG00000100612	DHRS7	100	-0.165814
LS-U	ENSG00000100614	PPM1A	100	0.00670519
LS-U	ENSG00000100628	ASB2	100	0.740757
LS-U	ENSG00000100629	CEP128	100	0.214423
LS-U	ENSG00000100632	ERH	100	0.308531
LS-U	ENSG00000100644	HIF1A	100	0.181018
LS-U	ENSG00000100647	SUSD6	100	-0.0319805
LS-U	ENSG00000100650	SRSF5	100	-0.149552
LS-U	ENSG00000100652	SLC10A1	5	-0.753442
LS-U	ENSG00000100664	EIF5	100	-0.00748023
LS-U	ENSG00000100697	DICER1	100	0.149545
LS-U	ENSG00000100711	ZFYVE21	100	0.0608828
LS-U	ENSG00000100714	MTHFD1	100	0.797956
LS-U	ENSG00000100721	TCL1A	100	-0.863953
LS-U	ENSG00000100722	ZC3H14	100	-0.0364314
LS-U	ENSG00000100726	TELO2	100	0.103786
LS-U	ENSG00000100731	PCNX1	100	-0.191067
LS-U	ENSG00000100744	GSKIP	100	0.174804
LS-U	ENSG00000100749	VRK1	100	0.391799
LS-U	ENSG00000100764	PSMC1	100	0.283161
LS-U	ENSG00000100767	PAPLN	100	-0.0956697
LS-U	ENSG00000100784	RPS6KA5	100	-0.265067
LS-U	ENSG00000100796	PPP4R3A	100	0.00142921
LS-U	ENSG00000100802	C14orf93	100	-0.143731
LS-U	ENSG00000100804	PSMB5	100	0.119678
LS-U	ENSG00000100811	YY1	100	-0.085528
LS-U	ENSG00000100813	ACIN1	100	0.0127214
LS-U	ENSG00000100814	CCNB1IP1	100	-0.0914463
LS-U	ENSG00000100815	TRIP11	100	-0.0601355
LS-U	ENSG00000100823	APEX1	100	-0.0205064
LS-U	ENSG00000100836	PABPN1	100	0.149173
LS-U	ENSG00000100852	ARHGAP5	100	-0.427237
LS-U	ENSG00000100865	CINP	100	0.115686
LS-U	ENSG00000100883	SRP54	100	0.318234
LS-U	ENSG00000100888	CHD8	100	-0.0316976
LS-U	ENSG00000100889	PCK2	100	0.485265
LS-U	ENSG00000100890	PRORP	100	0.0798298
LS-U	ENSG00000100897	DCAF11	100	0.0988233
LS-U	ENSG00000100902	PSMA6	100	0.14454
LS-U	ENSG00000100906	NFKBIA	100	-0.090803
LS-U	ENSG00000100908	EMC9	100	0.34379
LS-U	ENSG00000100911	PSME2	100	0.603124
LS-U	ENSG00000100916	BRMS1L	100	-0.0571415
LS-U	ENSG00000100918	REC8	100	0.458682
LS-U	ENSG00000100926	TM9SF1	100	0.273439
LS-U	ENSG00000100934	SEC23A	100	0.0885838
LS-U	ENSG00000100938	GMPR2	100	0.0223922
LS-U	ENSG00000100941	PNN	100	0.027869
LS-U	ENSG00000100949	RABGGTA	100	0.122096
LS-U	ENSG00000100979	PLTP	100	0.129859
LS-U	ENSG00000100982	PCIF1	100	-0.0287551
LS-U	ENSG00000100983	GSS	100	0.076203
LS-U	ENSG00000100985	MMP9	100	0.474321
LS-U	ENSG00000100991	TRPC4AP	100	0.0441856
LS-U	ENSG00000100994	PYGB	100	-0.054031
LS-U	ENSG00000100997	ABHD12	100	0.102551
LS-U	ENSG00000101000	PROCR	100	-0.53445
LS-U	ENSG00000101003	GINS1	100	2.06656
LS-U	ENSG00000101004	NINL	100	-0.309941
LS-U	ENSG00000101017	CD40	100	-0.213407
LS-U	ENSG00000101019	UQCC1	100	0.0661214
LS-U	ENSG00000101040	ZMYND8	100	-0.201437
LS-U	ENSG00000101049	SGK2	85	-0.40657
LS-U	ENSG00000101052	IFT52	100	0.0131382
LS-U	ENSG00000101057	MYBL2	100	2.84177
LS-U	ENSG00000101079	NDRG3	100	0.00120482
LS-U	ENSG00000101082	SLA2	100	-0.0593964
LS-U	ENSG00000101084	RAB5IF	100	0.24522
LS-U	ENSG00000101096	NFATC2	100	0.0180323
LS-U	ENSG00000101104	PABPC1L	100	0.142623
LS-U	ENSG00000101109	STK4	100	-0.0822598
LS-U	ENSG00000101115	SALL4	14	0.122515
LS-U	ENSG00000101126	ADNP	100	-0.0455228
LS-U	ENSG00000101132	PFDN4	100	0.318911
LS-U	ENSG00000101138	CSTF1	100	0.0398514
LS-U	ENSG00000101146	RAE1	100	0.163439
LS-U	ENSG00000101150	TPD52L2	100	0.0899298
LS-U	ENSG00000101152	DNAJC5	100	0.00344806
LS-U	ENSG00000101158	NELFCD	100	0.21346
LS-U	ENSG00000101160	CTSZ	100	0.480319
LS-U	ENSG00000101161	PRPF6	100	-0.127915
LS-U	ENSG00000101162	TUBB1	100	-0.0959178
LS-U	ENSG00000101166	PRELID3B	100	0.186051
LS-U	ENSG00000101181	MTG2	100	-0.11048
LS-U	ENSG00000101182	PSMA7	100	0.255931
LS-U	ENSG00000101187	SLCO4A1	100	2.4208
LS-U	ENSG00000101188	NTSR1	100	-0.151957
LS-U	ENSG00000101189	MRGBP	100	0.0972263
LS-U	ENSG00000101190	TCFL5	100	-0.123459
LS-U	ENSG00000101191	DIDO1	100	-0.0605304
LS-U	ENSG00000101193	GID8	100	0.016633
LS-U	ENSG00000101194	SLC17A9	100	-0.00780562
LS-U	ENSG00000101197	BIRC7	92	-0.797951
LS-U	ENSG00000101199	ARFGAP1	100	-0.00111583
LS-U	ENSG00000101210	EEF1A2	100	-0.260831
LS-U	ENSG00000101213	PTK6	100	-0.13757
LS-U	ENSG00000101216	GMEB2	100	-0.0636016
LS-U	ENSG00000101220	C20orf27	100	0.0742223
LS-U	ENSG00000101224	CDC25B	100	0.185975
LS-U	ENSG00000101230	ISM1	100	-1.17263
LS-U	ENSG00000101236	RNF24	100	-0.157108
LS-U	ENSG00000101246	ARFRP1	100	-0.0914645
LS-U	ENSG00000101247	NDUFAF5	100	0.154946
LS-U	ENSG00000101255	TRIB3	100	0.159066
LS-U	ENSG00000101265	RASSF2	100	0.228697
LS-U	ENSG00000101266	CSNK2A1	100	0.133816
LS-U	ENSG00000101276	SLC52A3	42	-1.14124
LS-U	ENSG00000101278	RPS10P5	52	0.378553
LS-U	ENSG00000101280	ANGPT4	34	0.0897593
LS-U	ENSG00000101290	CDS2	100	-0.0963416
LS-U	ENSG00000101294	HM13	100	0.126423
LS-U	ENSG00000101298	SNPH	100	-0.483435
LS-U	ENSG00000101307	SIRPB1	100	0.341942
LS-U	ENSG00000101310	SEC23B	100	0.206771
LS-U	ENSG00000101335	MYL9	100	-0.174951
LS-U	ENSG00000101336	HCK	100	0.842207
LS-U	ENSG00000101337	TM9SF4	100	-0.0200357
LS-U	ENSG00000101342	TLDC2	100	-0.0402609
LS-U	ENSG00000101343	CRNKL1	100	0.0976946
LS-U	ENSG00000101346	POFUT1	100	0.0612786
LS-U	ENSG00000101347	SAMHD1	100	0.222801
LS-U	ENSG00000101350	KIF3B	100	0.0946049
LS-U	ENSG00000101353	MROH8	100	0.118841
LS-U	ENSG00000101361	NOP56	100	0.0956816
LS-U	ENSG00000101363	MANBAL	100	-0.129142
LS-U	ENSG00000101365	IDH3B	100	0.0507294
LS-U	ENSG00000101367	MAPRE1	100	0.188475
LS-U	ENSG00000101384	JAG1	100	0.657973
LS-U	ENSG00000101391	CDK5RAP1	100	-0.0311654
LS-U	ENSG00000101400	SNTA1	100	-0.321743
LS-U	ENSG00000101407	TTI1	100	0.116656
LS-U	ENSG00000101412	E2F1	100	1.97617
LS-U	ENSG00000101413	RPRD1B	100	0.0482552
LS-U	ENSG00000101417	PXMP4	100	-0.121844
LS-U	ENSG00000101421	CHMP4B	100	0.162148
LS-U	ENSG00000101425	BPI	100	0.931486
LS-U	ENSG00000101439	CST3	100	0.558819
LS-U	ENSG00000101442	ACTR5	100	-0.08733
LS-U	ENSG00000101444	AHCY	100	0.401072
LS-U	ENSG00000101445	PPP1R16B	100	0.0298894
LS-U	ENSG00000101447	FAM83D	100	1.27913
LS-U	ENSG00000101452	DHX35	100	-0.0954051
LS-U	ENSG00000101457	DNTTIP1	100	0.303412
LS-U	ENSG00000101460	MAP1LC3A	100	0.581302
LS-U	ENSG00000101464	PIGU	100	0.173874
LS-U	ENSG00000101470	TNNC2	1	-0.125189
LS-U	ENSG00000101473	ACOT8	100	0.200316
LS-U	ENSG00000101474	APMAP	100	-0.0702077
LS-U	ENSG00000101493	ZNF516	100	-0.174196
LS-U	ENSG00000101542	CDH20	32	-0.433263
LS-U	ENSG00000101544	ADNP2	100	-0.0243221
LS-U	ENSG00000101546	RBFA	100	-0.150495
LS-U	ENSG00000101557	USP14	100	0.181789
LS-U	ENSG00000101558	VAPA	100	0.0703947
LS-U	ENSG00000101574	METTL4	100	-0.105928
LS-U	ENSG00000101577	LPIN2	100	-0.0122636
LS-U	ENSG00000101596	SMCHD1	100	0.115494
LS-U	ENSG00000101605	MYOM1	100	-0.516371
LS-U	ENSG00000101608	MYL12A	100	0.0136505
LS-U	ENSG00000101624	CEP76	100	0.205345
LS-U	ENSG00000101639	CEP192	100	0.00723452
LS-U	ENSG00000101654	RNMT	100	-0.064464
LS-U	ENSG00000101665	SMAD7	100	-0.338182
LS-U	ENSG00000101695	RNF125	100	-0.0735036
LS-U	ENSG00000101745	ANKRD12	100	-0.198958
LS-U	ENSG00000101751	POLI	100	-0.181528
LS-U	ENSG00000101752	MIB1	100	-0.1233
LS-U	ENSG00000101773	RBBP8	100	1.7402
LS-U	ENSG00000101782	RIOK3	100	0.236356
LS-U	ENSG00000101811	CSTF2	100	0.298233
LS-U	ENSG00000101842	VSIG1	100	-0.566191
LS-U	ENSG00000101843	PSMD10	100	0.165816
LS-U	ENSG00000101844	ATG4A	100	0.0788677
LS-U	ENSG00000101846	STS	100	0.204563
LS-U	ENSG00000101849	TBL1X	100	-0.0864369
LS-U	ENSG00000101856	PGRMC1	100	0.287074
LS-U	ENSG00000101868	POLA1	100	0.564572
LS-U	ENSG00000101882	NKAP	100	-0.0176542
LS-U	ENSG00000101883	RHOXF1	54	-0.146727
LS-U	ENSG00000101888	NXT2	100	0.304389
LS-U	ENSG00000101898	MCTS2	100	-0.0566821
LS-U	ENSG00000101901	ALG13	100	-0.0416039
LS-U	ENSG00000101911	PRPS2	100	0.342696
LS-U	ENSG00000101916	TLR8	100	0.975496
LS-U	ENSG00000101928	MOSPD1	100	-0.0387343
LS-U	ENSG00000101935	AMMECR1	100	-0.0539487
LS-U	ENSG00000101940	WDR13	100	0.0102414
LS-U	ENSG00000101945	SUV39H1	100	0.189166
LS-U	ENSG00000101966	XIAP	100	-0.0315052
LS-U	ENSG00000101972	STAG2	100	0.0402439
LS-U	ENSG00000101974	ATP11C	100	0.0653826
LS-U	ENSG00000101977	MCF2	100	-0.0970183
LS-U	ENSG00000101986	ABCD1	100	0.0406777
LS-U	ENSG00000101997	CCDC22	100	-0.00406304
LS-U	ENSG00000102001	CACNA1F	100	-0.388418
LS-U	ENSG00000102003	SYP	100	0.182614
LS-U	ENSG00000102007	PLP2	100	-0.134676
LS-U	ENSG00000102010	BMX	44	1.88765
LS-U	ENSG00000102024	PLS3	98	2.9806
LS-U	ENSG00000102030	NAA10	100	0.0600408
LS-U	ENSG00000102032	RENBP	100	0.251223
LS-U	ENSG00000102034	ELF4	100	0.220708
LS-U	ENSG00000102038	SMARCA1	92	-0.784117
LS-U	ENSG00000102043	MTMR8	100	-0.128705
LS-U	ENSG00000102048	ASB9	34	-0.410506
LS-U	ENSG00000102053	ZC3H12B	100	-0.426032
LS-U	ENSG00000102054	RBBP7	100	0.206816
LS-U	ENSG00000102057	KCND1	100	0.626689
LS-U	ENSG00000102078	SLC25A14	100	0.167911
LS-U	ENSG00000102081	FMR1	100	0.14104
LS-U	ENSG00000102096	PIM2	100	0.0644939
LS-U	ENSG00000102098	SCML2	100	-0.101945
LS-U	ENSG00000102100	SLC35A2	100	0.182675
LS-U	ENSG00000102103	PQBP1	100	-0.0526609
LS-U	ENSG00000102109	PCSK1N	100	-0.854511
LS-U	ENSG00000102119	EMD	100	-0.140432
LS-U	ENSG00000102125	TAFAZZIN	100	-0.0793965
LS-U	ENSG00000102144	PGK1	100	0.218509
LS-U	ENSG00000102145	GATA1	21	-0.153071
LS-U	ENSG00000102158	MAGT1	100	0.0913238
LS-U	ENSG00000102172	SMS	100	0.418038
LS-U	ENSG00000102174	PHEX	100	0.972911
LS-U	ENSG00000102178	UBL4A	100	0.0785985
LS-U	ENSG00000102181	CD99L2	100	-0.0808625
LS-U	ENSG00000102189	EEA1	100	-0.0667273
LS-U	ENSG00000102218	RP2	100	0.322647
LS-U	ENSG00000102221	JADE3	67	0.147293
LS-U	ENSG00000102225	CDK16	100	-0.0102166
LS-U	ENSG00000102226	USP11	100	-0.241763
LS-U	ENSG00000102241	HTATSF1	100	0.0534168
LS-U	ENSG00000102245	CD40LG	100	-0.309426
LS-U	ENSG00000102265	TIMP1	100	-0.258547
LS-U	ENSG00000102271	KLHL4	99	0.032006
LS-U	ENSG00000102302	FGD1	100	-0.397562
LS-U	ENSG00000102309	PIN4	100	0.0786409
LS-U	ENSG00000102312	PORCN	100	-0.0852701
LS-U	ENSG00000102316	MAGED2	100	-0.143159
LS-U	ENSG00000102317	RBM3	100	0.0498092
LS-U	ENSG00000102349	KLF8	100	0.18652
LS-U	ENSG00000102362	SYTL4	10	0.340082
LS-U	ENSG00000102383	ZDHHC15	47	-0.494694
LS-U	ENSG00000102384	CENPI	100	1.85902
LS-U	ENSG00000102385	DRP2	93	1.60342
LS-U	ENSG00000102390	PBDC1	100	0.113688
LS-U	ENSG00000102393	GLA	100	0.36655
LS-U	ENSG00000102401	ARMCX3	100	-0.0429051
LS-U	ENSG00000102409	BEX4	100	-0.214217
LS-U	ENSG00000102445	RUBCNL	100	-0.130373
LS-U	ENSG00000102471	NDFIP2	100	0.0731438
LS-U	ENSG00000102524	TNFSF13B	100	0.62704
LS-U	ENSG00000102531	FNDC3A	100	-0.0605336
LS-U	ENSG00000102543	CDADC1	100	0.0390684
LS-U	ENSG00000102547	CAB39L	100	-0.0591836
LS-U	ENSG00000102554	KLF5	100	0.00452094
LS-U	ENSG00000102572	STK24	100	0.060252
LS-U	ENSG00000102575	ACP5	100	0.543673
LS-U	ENSG00000102580	DNAJC3	100	0.157818
LS-U	ENSG00000102595	UGGT2	85	1.33467
LS-U	ENSG00000102606	ARHGEF7	100	-0.024603
LS-U	ENSG00000102678	FGF9	100	-1.23011
LS-U	ENSG00000102699	PARP4	100	0.147837
LS-U	ENSG00000102710	SUPT20H	100	-0.072102
LS-U	ENSG00000102738	MRPS31	100	0.103414
LS-U	ENSG00000102743	SLC25A15	100	0.138042
LS-U	ENSG00000102753	KPNA3	100	0.29398
LS-U	ENSG00000102755	FLT1	91	0.0539545
LS-U	ENSG00000102760	RGCC	100	-0.358499
LS-U	ENSG00000102763	VWA8	100	-0.207
LS-U	ENSG00000102780	DGKH	100	0.0810607
LS-U	ENSG00000102781	KATNAL1	100	0.410344
LS-U	ENSG00000102786	INTS6	100	-0.0382488
LS-U	ENSG00000102796	DHRS12	100	-0.274555
LS-U	ENSG00000102804	TSC22D1	100	-0.248607
LS-U	ENSG00000102805	CLN5	100	-0.226842
LS-U	ENSG00000102837	OLFM4	98	0.901337
LS-U	ENSG00000102858	MGRN1	100	-0.0115957
LS-U	ENSG00000102870	ZNF629	100	-0.571772
LS-U	ENSG00000102871	TRADD	100	-0.101258
LS-U	ENSG00000102878	HSF4	100	0.273711
LS-U	ENSG00000102879	CORO1A	100	0.165478
LS-U	ENSG00000102882	MAPK3	100	-0.0151557
LS-U	ENSG00000102886	GDPD3	100	-0.0566813
LS-U	ENSG00000102890	ELMO3	100	-0.0627494
LS-U	ENSG00000102893	PHKB	100	0.157455
LS-U	ENSG00000102897	LYRM1	100	0.12402
LS-U	ENSG00000102898	NUTF2	100	0.228095
LS-U	ENSG00000102900	NUP93	100	0.181685
LS-U	ENSG00000102901	CENPT	100	-0.0626244
LS-U	ENSG00000102904	TSNAXIP1	70	0.153839
LS-U	ENSG00000102908	NFAT5	100	-0.0663853
LS-U	ENSG00000102910	LONP2	100	-0.0495926
LS-U	ENSG00000102921	N4BP1	100	-0.0338965
LS-U	ENSG00000102931	ARL2BP	100	-0.287291
LS-U	ENSG00000102934	PLLP	100	-0.389464
LS-U	ENSG00000102967	DHODH	100	-0.0739648
LS-U	ENSG00000102974	CTCF	100	0.0534979
LS-U	ENSG00000102977	ACD	100	-0.00532063
LS-U	ENSG00000102978	POLR2C	100	-0.0367681
LS-U	ENSG00000102981	PARD6A	100	-0.0516985
LS-U	ENSG00000102984	ZNF821	100	-0.0932443
LS-U	ENSG00000102996	MMP15	100	-0.339391
LS-U	ENSG00000103005	USB1	100	0.265749
LS-U	ENSG00000103018	CYB5B	100	0.297462
LS-U	ENSG00000103024	NME3	100	-0.116026
LS-U	ENSG00000103034	NDRG4	100	-0.350088
LS-U	ENSG00000103035	PSMD7	100	0.158641
LS-U	ENSG00000103037	SETD6	100	-0.201303
LS-U	ENSG00000103042	SLC38A7	100	0.0836704
LS-U	ENSG00000103043	VAC14	100	-0.018102
LS-U	ENSG00000103044	HAS3	100	-0.444443
LS-U	ENSG00000103047	TANGO6	100	-0.0878446
LS-U	ENSG00000103051	COG4	100	0.174086
LS-U	ENSG00000103056	SMPD3	100	-0.107321
LS-U	ENSG00000103061	SLC7A6OS	100	-0.125059
LS-U	ENSG00000103064	SLC7A6	100	-0.17816
LS-U	ENSG00000103066	PLA2G15	100	0.0456084
LS-U	ENSG00000103067	ESRP2	100	-0.584177
LS-U	ENSG00000103091	WDR59	100	-0.0885899
LS-U	ENSG00000103111	MON1B	100	0.0372767
LS-U	ENSG00000103121	CMC2	100	0.362803
LS-U	ENSG00000103126	AXIN1	100	-0.0285882
LS-U	ENSG00000103145	HCFC1R1	100	0.109648
LS-U	ENSG00000103148	NPRL3	100	-0.122036
LS-U	ENSG00000103150	MLYCD	100	-0.128094
LS-U	ENSG00000103152	MPG	100	0.240508
LS-U	ENSG00000103160	HSDL1	100	-0.0550709
LS-U	ENSG00000103168	TAF1C	100	-0.0514747
LS-U	ENSG00000103174	NAGPA	100	-0.0475225
LS-U	ENSG00000103184	SEC14L5	52	-0.376105
LS-U	ENSG00000103187	COTL1	100	0.771515
LS-U	ENSG00000103194	USP10	100	0.13243
LS-U	ENSG00000103196	CRISPLD2	100	0.80019
LS-U	ENSG00000103197	TSC2	100	-0.0264215
LS-U	ENSG00000103199	ZNF500	100	-0.333266
LS-U	ENSG00000103202	NME4	100	-0.535654
LS-U	ENSG00000103222	ABCC1	100	0.0519331
LS-U	ENSG00000103226	NOMO3	100	-0.00583315
LS-U	ENSG00000103227	LMF1	100	-0.406482
LS-U	ENSG00000103245	CIAO3	100	-0.00488069
LS-U	ENSG00000103248	MTHFSD	100	0.0110772
LS-U	ENSG00000103249	CLCN7	100	0.0515988
LS-U	ENSG00000103253	HAGHL	100	-0.261364
LS-U	ENSG00000103254	ANTKMT	100	-0.330144
LS-U	ENSG00000103257	SLC7A5	100	0.114426
LS-U	ENSG00000103260	METRN	100	-0.24626
LS-U	ENSG00000103264	FBXO31	100	-0.170139
LS-U	ENSG00000103266	STUB1	100	-0.0919835
LS-U	ENSG00000103269	RHBDL1	100	-0.12364
LS-U	ENSG00000103274	NUBP1	100	0.257252
LS-U	ENSG00000103275	UBE2I	100	-0.105938
LS-U	ENSG00000103313	MEFV	100	0.686525
LS-U	ENSG00000103319	EEF2K	100	-0.0415688
LS-U	ENSG00000103326	CAPN15	100	-0.00881186
LS-U	ENSG00000103335	PIEZO1	100	0.0315064
LS-U	ENSG00000103342	GSPT1	100	0.0137021
LS-U	ENSG00000103343	ZNF174	100	-0.0525283
LS-U	ENSG00000103351	CLUAP1	100	-0.105688
LS-U	ENSG00000103353	UBFD1	100	0.155987
LS-U	ENSG00000103356	EARS2	100	0.0173943
LS-U	ENSG00000103363	ELOB	100	0.171244
LS-U	ENSG00000103365	GGA2	100	-0.0336382
LS-U	ENSG00000103381	CPPED1	100	0.663685
LS-U	ENSG00000103404	USP31	100	-0.111812
LS-U	ENSG00000103415	HMOX2	100	0.0422741
LS-U	ENSG00000103423	DNAJA3	100	-0.109858
LS-U	ENSG00000103429	BFAR	100	0.0670696
LS-U	ENSG00000103472	RRN3P2	100	0.027254
LS-U	ENSG00000103479	RBL2	100	-0.18646
LS-U	ENSG00000103485	QPRT	100	0.520425
LS-U	ENSG00000103489	XYLT1	100	-0.146225
LS-U	ENSG00000103490	PYCARD	100	0.526305
LS-U	ENSG00000103494	RPGRIP1L	100	-0.161238
LS-U	ENSG00000103495	MAZ	100	0.0977909
LS-U	ENSG00000103496	STX4	100	-0.095226
LS-U	ENSG00000103502	CDIPT	100	-0.00975833
LS-U	ENSG00000103507	BCKDK	100	0.221124
LS-U	ENSG00000103510	KAT8	100	-0.159209
LS-U	ENSG00000103512	NOMO1	100	0.0139157
LS-U	ENSG00000103522	IL21R	100	0.158225
LS-U	ENSG00000103528	SYT17	9	0.217369
LS-U	ENSG00000103534	TMC5	5	0.00817357
LS-U	ENSG00000103540	CCP110	100	0.201178
LS-U	ENSG00000103544	VPS35L	100	0.0512044
LS-U	ENSG00000103549	RNF40	100	-0.0124653
LS-U	ENSG00000103550	KNOP1	100	-0.0227108
LS-U	ENSG00000103569	AQP9	100	1.03092
LS-U	ENSG00000103591	AAGAB	100	0.182987
LS-U	ENSG00000103599	IQCH	100	-0.126392
LS-U	ENSG00000103642	LACTB	100	0.288781
LS-U	ENSG00000103653	CSK	100	0.205157
LS-U	ENSG00000103657	HERC1	100	-0.158197
LS-U	ENSG00000103671	TRIP4	100	0.145053
LS-U	ENSG00000103707	MTFMT	100	0.0526921
LS-U	ENSG00000103723	AP3B2	87	-0.770969
LS-U	ENSG00000103769	RAB11A	100	0.139423
LS-U	ENSG00000103811	CTSH	100	0.111458
LS-U	ENSG00000103852	TTC23	100	0.0894221
LS-U	ENSG00000103876	FAH	100	0.00927755
LS-U	ENSG00000103888	CEMIP	100	-0.247653
LS-U	ENSG00000103932	RPAP1	100	-0.0953008
LS-U	ENSG00000103942	HOMER2	100	0.028452
LS-U	ENSG00000103966	EHD4	100	-0.0461403
LS-U	ENSG00000103978	TMEM87A	100	0.0304721
LS-U	ENSG00000103994	ZNF106	100	0.184634
LS-U	ENSG00000103995	CEP152	100	0.419273
LS-U	ENSG00000104043	ATP8B4	100	0.422763
LS-U	ENSG00000104047	DTWD1	100	0.0438176
LS-U	ENSG00000104064	GABPB1	100	-0.0179769
LS-U	ENSG00000104081	BMF	100	0.347692
LS-U	ENSG00000104093	DMXL2	100	0.283478
LS-U	ENSG00000104129	DNAJC17	100	0.0787907
LS-U	ENSG00000104131	EIF3J	100	0.26258
LS-U	ENSG00000104133	SPG11	100	-0.0509699
LS-U	ENSG00000104142	VPS18	100	-0.0303603
LS-U	ENSG00000104147	OIP5	100	1.91499
LS-U	ENSG00000104154	SLC30A4	100	-0.285149
LS-U	ENSG00000104164	BLOC1S6	100	0.0199626
LS-U	ENSG00000104177	MYEF2	100	-0.126936
LS-U	ENSG00000104205	SGK3	100	-0.245253
LS-U	ENSG00000104218	CSPP1	100	-0.0731906
LS-U	ENSG00000104219	ZDHHC2	100	-0.25331
LS-U	ENSG00000104221	BRF2	100	-0.178909
LS-U	ENSG00000104228	TRIM35	100	-0.149626
LS-U	ENSG00000104231	ZFAND1	100	-0.118703
LS-U	ENSG00000104267	CA2	100	-0.140032
LS-U	ENSG00000104290	FZD3	100	-0.215639
LS-U	ENSG00000104299	INTS9	100	0.115496
LS-U	ENSG00000104312	RIPK2	100	-0.0191273
LS-U	ENSG00000104320	NBN	100	0.241995
LS-U	ENSG00000104321	TRPA1	25	0.293987
LS-U	ENSG00000104324	CPQ	100	-0.313466
LS-U	ENSG00000104325	DECR1	100	0.388913
LS-U	ENSG00000104327	CALB1	100	0.0898341
LS-U	ENSG00000104331	BPNT2	100	0.157889
LS-U	ENSG00000104332	SFRP1	6	2.52724
LS-U	ENSG00000104341	LAPTM4B	100	-0.335654
LS-U	ENSG00000104343	UBE2W	100	-0.0433798
LS-U	ENSG00000104356	POP1	100	0.344783
LS-U	ENSG00000104361	NIPAL2	100	0.00791806
LS-U	ENSG00000104365	IKBKB	100	0.0240309
LS-U	ENSG00000104368	PLAT	8	0.876443
LS-U	ENSG00000104375	STK3	100	0.307363
LS-U	ENSG00000104381	GDAP1	100	0.58172
LS-U	ENSG00000104388	RAB2A	100	0.0577464
LS-U	ENSG00000104408	EIF3E	100	-0.0857578
LS-U	ENSG00000104412	EMC2	100	0.121948
LS-U	ENSG00000104419	NDRG1	100	-0.0682384
LS-U	ENSG00000104427	ZC2HC1A	100	0.315918
LS-U	ENSG00000104432	IL7	100	0.54252
LS-U	ENSG00000104442	ARMC1	100	0.187177
LS-U	ENSG00000104447	TRPS1	100	-0.0152388
LS-U	ENSG00000104450	SPAG1	100	0.106472
LS-U	ENSG00000104472	CHRAC1	100	0.108244
LS-U	ENSG00000104490	NCALD	100	-0.00403715
LS-U	ENSG00000104497	SNX16	100	-0.019953
LS-U	ENSG00000104517	UBR5	100	0.0020331
LS-U	ENSG00000104518	GSDMD	100	0.215647
LS-U	ENSG00000104522	GFUS	100	0.0961046
LS-U	ENSG00000104524	PYCR3	100	-0.042154
LS-U	ENSG00000104529	EEF1D	100	-0.336192
LS-U	ENSG00000104549	SQLE	100	0.453623
LS-U	ENSG00000104611	SH2D4A	52	0.505221
LS-U	ENSG00000104613	INTS10	100	-0.025762
LS-U	ENSG00000104626	ERI1	100	0.462168
LS-U	ENSG00000104635	SLC39A14	100	0.119419
LS-U	ENSG00000104643	MTMR9	100	-0.102058
LS-U	ENSG00000104660	LEPROTL1	100	-0.189363
LS-U	ENSG00000104671	DCTN6	100	0.00897499
LS-U	ENSG00000104679	R3HCC1	100	0.00660967
LS-U	ENSG00000104687	GSR	100	0.329491
LS-U	ENSG00000104689	TNFRSF10A	100	-0.188067
LS-U	ENSG00000104691	UBXN8	100	0.348459
LS-U	ENSG00000104695	PPP2CB	100	-0.00223972
LS-U	ENSG00000104714	ERICH1	100	0.0204514
LS-U	ENSG00000104722	NEFM	96	-0.606692
LS-U	ENSG00000104723	TUSC3	36	-0.0105336
LS-U	ENSG00000104728	ARHGEF10	100	-0.342132
LS-U	ENSG00000104731	KLHDC4	100	-0.0339868
LS-U	ENSG00000104738	MCM4	100	1.73684
LS-U	ENSG00000104756	KCTD9	100	0.240315
LS-U	ENSG00000104763	ASAH1	100	0.0270274
LS-U	ENSG00000104765	BNIP3L	100	0.0663942
LS-U	ENSG00000104774	MAN2B1	100	-0.0259679
LS-U	ENSG00000104783	KCNN4	100	-0.133872
LS-U	ENSG00000104805	NUCB1	100	0.0737044
LS-U	ENSG00000104808	DHDH	90	-0.813209
LS-U	ENSG00000104812	GYS1	100	0.172513
LS-U	ENSG00000104814	MAP4K1	100	0.184621
LS-U	ENSG00000104823	ECH1	100	0.140963
LS-U	ENSG00000104824	HNRNPL	100	0.0842121
LS-U	ENSG00000104825	NFKBIB	100	0.173349
LS-U	ENSG00000104833	TUBB4A	100	0.149938
LS-U	ENSG00000104835	SARS2	100	0.160359
LS-U	ENSG00000104852	SNRNP70	100	0.016229
LS-U	ENSG00000104853	CLPTM1	100	-0.0404247
LS-U	ENSG00000104856	RELB	100	0.142267
LS-U	ENSG00000104859	CLASRP	100	0.0224453
LS-U	ENSG00000104863	LIN7B	100	-0.287731
LS-U	ENSG00000104866	PPP1R37	100	-0.130552
LS-U	ENSG00000104870	FCGRT	100	0.204098
LS-U	ENSG00000104872	PIH1D1	100	0.188263
LS-U	ENSG00000104880	ARHGEF18	100	-0.166649
LS-U	ENSG00000104881	PPP1R13L	100	-0.23154
LS-U	ENSG00000104883	PEX11G	100	-0.33462
LS-U	ENSG00000104884	ERCC2	100	0.0220046
LS-U	ENSG00000104885	DOT1L	100	0.246781
LS-U	ENSG00000104886	PLEKHJ1	100	0.101248
LS-U	ENSG00000104889	RNASEH2A	100	0.596894
LS-U	ENSG00000104894	CD37	100	-0.11853
LS-U	ENSG00000104897	SF3A2	100	-0.0103016
LS-U	ENSG00000104899	AMH	100	0.31291
LS-U	ENSG00000104903	LYL1	100	0.129257
LS-U	ENSG00000104904	OAZ1	100	0.0710028
LS-U	ENSG00000104907	TRMT1	100	-0.0767814
LS-U	ENSG00000104915	STX10	100	0.154537
LS-U	ENSG00000104918	RETN	100	0.212368
LS-U	ENSG00000104921	FCER2	100	-0.525831
LS-U	ENSG00000104936	DMPK	100	-0.0815219
LS-U	ENSG00000104946	TBC1D17	100	-0.177807
LS-U	ENSG00000104951	IL4I1	100	-0.195657
LS-U	ENSG00000104953	TLE6	4	-0.221071
LS-U	ENSG00000104957	YJU2B	100	-0.181686
LS-U	ENSG00000104960	PTOV1	100	-0.158756
LS-U	ENSG00000104964	TLE5	100	-0.0636356
LS-U	ENSG00000104969	SGTA	100	0.0691762
LS-U	ENSG00000104970	KIR3DX1	100	0.741447
LS-U	ENSG00000104972	LILRB1	100	0.104614
LS-U	ENSG00000104973	MED25	100	0.127423
LS-U	ENSG00000104974	LILRA1	100	0.884037
LS-U	ENSG00000104976	SNAPC2	100	-0.0280867
LS-U	ENSG00000104979	C19orf53	100	-0.0780923
LS-U	ENSG00000104980	TIMM44	100	0.0281627
LS-U	ENSG00000104983	CCDC61	100	-0.0923654
LS-U	ENSG00000104998	IL27RA	100	0.0622223
LS-U	ENSG00000105011	ASF1B	100	1.77722
LS-U	ENSG00000105048	TNNT1	92	1.87519
LS-U	ENSG00000105053	VRK3	100	0.0352394
LS-U	ENSG00000105058	FAM32A	100	0.182093
LS-U	ENSG00000105063	PPP6R1	100	0.0372822
LS-U	ENSG00000105072	C19orf44	100	-0.185587
LS-U	ENSG00000105085	MED26	100	-0.0407668
LS-U	ENSG00000105088	OLFM2	100	-0.0981117
LS-U	ENSG00000105122	RASAL3	100	-0.0696391
LS-U	ENSG00000105127	AKAP8	100	-0.0245674
LS-U	ENSG00000105135	ILVBL	100	-0.0445543
LS-U	ENSG00000105136	ZNF419	100	-0.368909
LS-U	ENSG00000105137	SYDE1	22	-1.13698
LS-U	ENSG00000105146	AURKC	98	-0.357334
LS-U	ENSG00000105171	POP4	100	0.225771
LS-U	ENSG00000105173	CCNE1	100	1.53459
LS-U	ENSG00000105176	URI1	100	-0.124018
LS-U	ENSG00000105185	PDCD5	100	0.166938
LS-U	ENSG00000105186	ANKRD27	100	0.0939632
LS-U	ENSG00000105193	RPS16	100	-0.224469
LS-U	ENSG00000105197	TIMM50	100	0.0818386
LS-U	ENSG00000105202	FBL	100	-0.205111
LS-U	ENSG00000105204	DYRK1B	100	0.00808156
LS-U	ENSG00000105205	CLC	100	0.450504
LS-U	ENSG00000105220	GPI	100	0.191647
LS-U	ENSG00000105221	AKT2	100	-0.0422857
LS-U	ENSG00000105223	PLD3	100	-0.0774941
LS-U	ENSG00000105227	PRX	100	-0.487734
LS-U	ENSG00000105229	PIAS4	100	0.050846
LS-U	ENSG00000105245	NUMBL	100	-0.0918667
LS-U	ENSG00000105248	YJU2	100	-0.00718704
LS-U	ENSG00000105254	TBCB	100	0.0945531
LS-U	ENSG00000105255	FSD1	100	0.115415
LS-U	ENSG00000105258	POLR2I	100	-0.124943
LS-U	ENSG00000105270	CLIP3	100	0.176958
LS-U	ENSG00000105278	ZFR2	100	-0.352325
LS-U	ENSG00000105281	SLC1A5	100	0.73603
LS-U	ENSG00000105287	PRKD2	100	0.000659899
LS-U	ENSG00000105289	TJP3	100	-0.635851
LS-U	ENSG00000105298	CACTIN	100	-0.0994289
LS-U	ENSG00000105321	CCDC9	100	-0.131512
LS-U	ENSG00000105323	HNRNPUL1	100	0.0611106
LS-U	ENSG00000105325	FZR1	100	-0.116855
LS-U	ENSG00000105327	BBC3	100	-0.338753
LS-U	ENSG00000105329	TGFB1	100	-0.0804691
LS-U	ENSG00000105339	DENND3	100	0.181633
LS-U	ENSG00000105341	DMAC2	100	0.120158
LS-U	ENSG00000105352	CEACAM4	100	0.592765
LS-U	ENSG00000105355	PLIN3	100	0.162446
LS-U	ENSG00000105364	MRPL4	100	0.180159
LS-U	ENSG00000105369	CD79A	100	-0.489243
LS-U	ENSG00000105370	LIM2	100	0.161752
LS-U	ENSG00000105372	RPS19	100	-0.205718
LS-U	ENSG00000105373	NOP53	100	-0.415375
LS-U	ENSG00000105374	NKG7	100	0.142102
LS-U	ENSG00000105376	ICAM5	76	-0.126584
LS-U	ENSG00000105379	ETFB	100	0.245661
LS-U	ENSG00000105383	CD33	100	0.970374
LS-U	ENSG00000105393	BABAM1	100	0.0493408
LS-U	ENSG00000105397	TYK2	100	0.120945
LS-U	ENSG00000105401	CDC37	100	0.0147483
LS-U	ENSG00000105402	NAPA	100	0.0642895
LS-U	ENSG00000105404	RABAC1	100	-0.116377
LS-U	ENSG00000105409	ATP1A3	100	0.0259989
LS-U	ENSG00000105426	PTPRS	100	-0.864453
LS-U	ENSG00000105429	MEGF8	100	-0.287069
LS-U	ENSG00000105438	KDELR1	100	0.0808074
LS-U	ENSG00000105443	CYTH2	100	-0.108722
LS-U	ENSG00000105447	GRWD1	100	-0.0443126
LS-U	ENSG00000105464	GRIN2D	91	0.0547871
LS-U	ENSG00000105472	CLEC11A	100	0.0850097
LS-U	ENSG00000105479	ODAD1	100	-0.359493
LS-U	ENSG00000105483	CARD8	100	-0.044599
LS-U	ENSG00000105486	LIG1	100	0.3721
LS-U	ENSG00000105492	SIGLEC6	58	-0.213155
LS-U	ENSG00000105497	ZNF175	100	-0.249305
LS-U	ENSG00000105499	PLA2G4C	91	0.666258
LS-U	ENSG00000105501	SIGLEC5	99	0.68168
LS-U	ENSG00000105507	CABP5	16	-0.791079
LS-U	ENSG00000105514	RAB3D	100	0.146499
LS-U	ENSG00000105516	DBP	100	-0.354266
LS-U	ENSG00000105518	TMEM205	100	-0.043751
LS-U	ENSG00000105519	CAPS	100	-0.114839
LS-U	ENSG00000105520	PLPPR2	100	0.1679
LS-U	ENSG00000105538	RASIP1	45	-0.291711
LS-U	ENSG00000105552	BCAT2	100	0.0144168
LS-U	ENSG00000105556	MIER2	100	-0.0672626
LS-U	ENSG00000105559	PLEKHA4	100	-0.173488
LS-U	ENSG00000105568	PPP2R1A	100	0.0438309
LS-U	ENSG00000105576	TNPO2	100	-0.0529271
LS-U	ENSG00000105583	WDR83OS	100	0.045592
LS-U	ENSG00000105607	GCDH	100	-0.0809159
LS-U	ENSG00000105609	LILRB5	36	0.443763
LS-U	ENSG00000105610	KLF1	2	1.76677
LS-U	ENSG00000105612	DNASE2	100	0.130074
LS-U	ENSG00000105613	MAST1	98	-0.327237
LS-U	ENSG00000105617	LENG1	100	-0.241633
LS-U	ENSG00000105618	PRPF31	100	0.0334474
LS-U	ENSG00000105619	TFPT	100	0.152929
LS-U	ENSG00000105639	JAK3	100	0.301993
LS-U	ENSG00000105640	RPL18A	100	-0.202974
LS-U	ENSG00000105641	SLC5A5	100	-0.603573
LS-U	ENSG00000105643	ARRDC2	100	-0.265998
LS-U	ENSG00000105649	RAB3A	100	-0.203609
LS-U	ENSG00000105655	ISYNA1	100	-0.39445
LS-U	ENSG00000105656	ELL	100	-0.143741
LS-U	ENSG00000105662	CRTC1	100	-0.39175
LS-U	ENSG00000105669	COPE	100	0.152075
LS-U	ENSG00000105671	DDX49	100	0.208522
LS-U	ENSG00000105672	ETV2	100	0.143448
LS-U	ENSG00000105676	ARMC6	100	0.151797
LS-U	ENSG00000105677	TMEM147	100	-0.110251
LS-U	ENSG00000105698	USF2	100	-0.084098
LS-U	ENSG00000105699	LSR	100	-0.717453
LS-U	ENSG00000105700	KXD1	100	0.0409928
LS-U	ENSG00000105701	FKBP8	100	-0.0183841
LS-U	ENSG00000105705	SUGP1	100	-0.0176561
LS-U	ENSG00000105708	ZNF14	100	-0.43907
LS-U	ENSG00000105711	SCN1B	100	-0.609143
LS-U	ENSG00000105717	PBX4	100	-0.351529
LS-U	ENSG00000105722	ERF	100	-0.0618577
LS-U	ENSG00000105723	GSK3A	100	0.0466792
LS-U	ENSG00000105726	ATP13A1	100	-0.00643917
LS-U	ENSG00000105732	ZNF574	100	-0.355947
LS-U	ENSG00000105737	GRIK5	28	0.961808
LS-U	ENSG00000105738	SIPA1L3	100	-0.266817
LS-U	ENSG00000105750	ZNF85	100	0.145353
LS-U	ENSG00000105755	ETHE1	100	0.0931179
LS-U	ENSG00000105767	CADM4	100	-0.194377
LS-U	ENSG00000105771	SMG9	100	0.00119079
LS-U	ENSG00000105778	AVL9	100	-0.0850233
LS-U	ENSG00000105784	RUNDC3B	100	-0.394719
LS-U	ENSG00000105793	GTPBP10	100	-0.114315
LS-U	ENSG00000105808	RASA4	100	-0.359739
LS-U	ENSG00000105810	CDK6	100	0.060113
LS-U	ENSG00000105819	PMPCB	100	0.0447513
LS-U	ENSG00000105821	DNAJC2	100	0.0729826
LS-U	ENSG00000105829	BET1	100	0.0488052
LS-U	ENSG00000105835	NAMPT	100	0.565423
LS-U	ENSG00000105849	POLR1F	100	0.121019
LS-U	ENSG00000105851	PIK3CG	100	0.151358
LS-U	ENSG00000105854	PON2	100	0.090466
LS-U	ENSG00000105855	ITGB8	18	0.848995
LS-U	ENSG00000105856	HBP1	100	-0.211995
LS-U	ENSG00000105865	DUS4L	100	0.0957509
LS-U	ENSG00000105866	SP4	100	0.067045
LS-U	ENSG00000105875	WDR91	100	-0.228457
LS-U	ENSG00000105877	DNAH11	74	0.55102
LS-U	ENSG00000105879	CBLL1	100	-0.0136337
LS-U	ENSG00000105887	MTPN	100	0.303973
LS-U	ENSG00000105926	PALS2	100	-0.351438
LS-U	ENSG00000105928	GSDME	51	0.0638047
LS-U	ENSG00000105939	ZC3HAV1	100	-0.0672338
LS-U	ENSG00000105948	TTC26	100	-0.0322776
LS-U	ENSG00000105953	OGDH	100	0.175031
LS-U	ENSG00000105963	ADAP1	100	0.327268
LS-U	ENSG00000105967	TFEC	100	1.12588
LS-U	ENSG00000105968	H2AZ2	100	0.27076
LS-U	ENSG00000105974	CAV1	15	2.28664
LS-U	ENSG00000105976	MET	93	3.14648
LS-U	ENSG00000105982	RNF32	100	-0.134623
LS-U	ENSG00000105983	LMBR1	100	-0.0300003
LS-U	ENSG00000105991	HOXA1	100	-0.0215291
LS-U	ENSG00000105993	DNAJB6	100	-0.0334689
LS-U	ENSG00000106003	LFNG	100	-0.0540604
LS-U	ENSG00000106009	BRAT1	100	0.0171104
LS-U	ENSG00000106012	IQCE	100	0.152658
LS-U	ENSG00000106018	VIPR2	100	-0.657571
LS-U	ENSG00000106028	SSBP1	100	0.0793687
LS-U	ENSG00000106034	CPED1	100	1.08226
LS-U	ENSG00000106049	HIBADH	100	-0.0101001
LS-U	ENSG00000106052	TAX1BP1	100	0.0380536
LS-U	ENSG00000106066	CPVL	100	0.869057
LS-U	ENSG00000106069	CHN2	100	-0.00265491
LS-U	ENSG00000106070	GRB10	100	0.323102
LS-U	ENSG00000106077	ABHD11	100	0.147772
LS-U	ENSG00000106080	FKBP14	100	-0.158631
LS-U	ENSG00000106086	PLEKHA8	100	-0.201692
LS-U	ENSG00000106089	STX1A	100	-0.258104
LS-U	ENSG00000106100	NOD1	100	0.0184411
LS-U	ENSG00000106105	GARS1	100	0.293231
LS-U	ENSG00000106123	EPHB6	100	-0.429234
LS-U	ENSG00000106133	NSUN5P2	100	-0.0420988
LS-U	ENSG00000106144	CASP2	100	0.212733
LS-U	ENSG00000106153	CHCHD2	100	0.231884
LS-U	ENSG00000106211	HSPB1	100	-0.397243
LS-U	ENSG00000106236	NPTX2	35	0.757121
LS-U	ENSG00000106244	PDAP1	100	0.0704696
LS-U	ENSG00000106245	BUD31	100	0.178089
LS-U	ENSG00000106246	PTCD1	100	-0.175243
LS-U	ENSG00000106258	CYP3A5	100	-0.418473
LS-U	ENSG00000106261	ZKSCAN1	100	-0.152124
LS-U	ENSG00000106263	EIF3B	100	0.117761
LS-U	ENSG00000106266	SNX8	100	0.368449
LS-U	ENSG00000106268	NUDT1	100	0.60375
LS-U	ENSG00000106290	TAF6	100	-0.0416058
LS-U	ENSG00000106299	WASL	100	-0.145935
LS-U	ENSG00000106305	AIMP2	100	0.349601
LS-U	ENSG00000106327	TFR2	100	0.0361388
LS-U	ENSG00000106330	MOSPD3	100	-0.0472782
LS-U	ENSG00000106333	PCOLCE	100	-0.0732195
LS-U	ENSG00000106336	FBXO24	100	-0.26847
LS-U	ENSG00000106344	RBM28	100	-0.0146895
LS-U	ENSG00000106346	USP42	100	0.0119808
LS-U	ENSG00000106348	IMPDH1	100	0.174016
LS-U	ENSG00000106351	AGFG2	100	-0.146397
LS-U	ENSG00000106355	LSM5	100	0.108387
LS-U	ENSG00000106366	SERPINE1	15	1.37704
LS-U	ENSG00000106367	AP1S1	100	0.496234
LS-U	ENSG00000106392	C1GALT1	100	0.0519758
LS-U	ENSG00000106397	PLOD3	100	-0.12976
LS-U	ENSG00000106399	RPA3	100	0.52663
LS-U	ENSG00000106400	ZNHIT1	100	0.136918
LS-U	ENSG00000106404	CLDN15	100	-0.148568
LS-U	ENSG00000106415	GLCCI1	100	0.0670247
LS-U	ENSG00000106443	PHF14	100	0.0994966
LS-U	ENSG00000106459	NRF1	100	-0.0985466
LS-U	ENSG00000106460	TMEM106B	100	-0.109153
LS-U	ENSG00000106462	EZH2	100	1.47126
LS-U	ENSG00000106477	CEP41	100	0.139447
LS-U	ENSG00000106479	ZNF862	100	-0.395922
LS-U	ENSG00000106484	MEST	100	-0.443061
LS-U	ENSG00000106524	ANKMY2	100	0.111067
LS-U	ENSG00000106526	ACTR3C	100	0.133783
LS-U	ENSG00000106537	TSPAN13	100	-0.0795581
LS-U	ENSG00000106538	RARRES2	33	-0.183374
LS-U	ENSG00000106546	AHR	100	-0.0490433
LS-U	ENSG00000106554	CHCHD3	100	0.301378
LS-U	ENSG00000106560	GIMAP2	100	-0.01668
LS-U	ENSG00000106565	TMEM176B	100	0.866768
LS-U	ENSG00000106571	GLI3	99	-0.796988
LS-U	ENSG00000106588	PSMA2	100	0.24143
LS-U	ENSG00000106591	MRPL32	100	0.133367
LS-U	ENSG00000106603	COA1	100	-0.0609295
LS-U	ENSG00000106605	BLVRA	100	0.523262
LS-U	ENSG00000106608	URGCP	100	-0.263648
LS-U	ENSG00000106609	TMEM248	100	-0.127563
LS-U	ENSG00000106610	STAG3L4	100	0.0141263
LS-U	ENSG00000106615	RHEB	100	0.200489
LS-U	ENSG00000106617	PRKAG2	100	-0.233051
LS-U	ENSG00000106624	AEBP1	100	-0.530053
LS-U	ENSG00000106628	POLD2	100	0.0371984
LS-U	ENSG00000106635	BCL7B	100	0.0597601
LS-U	ENSG00000106636	YKT6	100	0.0774328
LS-U	ENSG00000106638	TBL2	100	0.0545545
LS-U	ENSG00000106665	CLIP2	100	-0.330255
LS-U	ENSG00000106682	EIF4H	100	0.160709
LS-U	ENSG00000106683	LIMK1	100	0.10759
LS-U	ENSG00000106686	SPATA6L	100	-0.29027
LS-U	ENSG00000106688	SLC1A1	26	-0.0995031
LS-U	ENSG00000106692	FKTN	100	-0.121448
LS-U	ENSG00000106701	FSD1L	100	0.360152
LS-U	ENSG00000106714	CNTNAP3	62	0.362579
LS-U	ENSG00000106723	SPIN1	100	-0.0605915
LS-U	ENSG00000106733	NMRK1	100	-0.0524013
LS-U	ENSG00000106771	TMEM245	100	-0.102199
LS-U	ENSG00000106772	PRUNE2	100	0.43741
LS-U	ENSG00000106780	MEGF9	100	0.218721
LS-U	ENSG00000106785	TRIM14	100	0.000612843
LS-U	ENSG00000106789	CORO2A	100	-0.292115
LS-U	ENSG00000106799	TGFBR1	100	-0.141746
LS-U	ENSG00000106803	SEC61B	100	0.208264
LS-U	ENSG00000106804	C5	100	0.205452
LS-U	ENSG00000106809	OGN	4	1.54429
LS-U	ENSG00000106829	TLE4	100	-0.178843
LS-U	ENSG00000106853	PTGR1	23	0.336231
LS-U	ENSG00000106868	SUSD1	100	0.18391
LS-U	ENSG00000106948	AKNA	100	-0.134429
LS-U	ENSG00000106952	TNFSF8	100	-0.482511
LS-U	ENSG00000106976	DNM1	100	-0.419816
LS-U	ENSG00000106991	ENG	100	-0.0979028
LS-U	ENSG00000106992	AK1	100	0.0322357
LS-U	ENSG00000106993	CDC37L1	100	-0.286102
LS-U	ENSG00000107014	RLN2	100	0.243197
LS-U	ENSG00000107018	RLN1	100	-0.018684
LS-U	ENSG00000107020	PLGRKT	100	0.274662
LS-U	ENSG00000107021	TBC1D13	100	-0.16119
LS-U	ENSG00000107036	RIC1	100	0.0296461
LS-U	ENSG00000107077	KDM4C	100	-0.187425
LS-U	ENSG00000107099	DOCK8	100	0.160084
LS-U	ENSG00000107104	KANK1	100	-0.490457
LS-U	ENSG00000107130	NCS1	100	-0.309995
LS-U	ENSG00000107140	TESK1	100	-0.105927
LS-U	ENSG00000107147	KCNT1	100	-0.467189
LS-U	ENSG00000107164	FUBP3	100	-0.0547166
LS-U	ENSG00000107175	CREB3	100	0.00759798
LS-U	ENSG00000107185	RGP1	100	-0.061618
LS-U	ENSG00000107201	RIGI	100	0.165121
LS-U	ENSG00000107223	EDF1	100	-0.0786012
LS-U	ENSG00000107242	PIP5K1B	100	0.699386
LS-U	ENSG00000107249	GLIS3	100	-0.90977
LS-U	ENSG00000107262	BAG1	100	0.0754143
LS-U	ENSG00000107263	RAPGEF1	100	0.0111548
LS-U	ENSG00000107281	NPDC1	100	0.534509
LS-U	ENSG00000107282	APBA1	100	-0.65212
LS-U	ENSG00000107290	SETX	100	0.0411387
LS-U	ENSG00000107317	PTGDS	100	-0.173424
LS-U	ENSG00000107331	ABCA2	100	-0.11064
LS-U	ENSG00000107338	SHB	78	-0.442989
LS-U	ENSG00000107341	UBE2R2	100	0.134618
LS-U	ENSG00000107362	ABHD17B	100	-0.0156648
LS-U	ENSG00000107371	EXOSC3	100	0.175981
LS-U	ENSG00000107372	ZFAND5	100	0.0217372
LS-U	ENSG00000107404	DVL1	100	-0.187456
LS-U	ENSG00000107438	PDLIM1	100	0.408048
LS-U	ENSG00000107443	CCNJ	100	-0.176782
LS-U	ENSG00000107485	GATA3	100	-0.015244
LS-U	ENSG00000107521	HPS1	100	0.108925
LS-U	ENSG00000107537	PHYH	100	-0.0408641
LS-U	ENSG00000107551	RASSF4	100	0.138955
LS-U	ENSG00000107554	DNMBP	100	-0.241421
LS-U	ENSG00000107560	RAB11FIP2	100	-0.0929915
LS-U	ENSG00000107566	ERLIN1	100	0.293569
LS-U	ENSG00000107581	EIF3A	100	0.16553
LS-U	ENSG00000107611	CUBN	100	-0.466555
LS-U	ENSG00000107614	TRDMT1	100	0.0709544
LS-U	ENSG00000107625	DDX50	100	0.00446293
LS-U	ENSG00000107643	MAPK8	100	-0.129564
LS-U	ENSG00000107651	SEC23IP	100	0.158946
LS-U	ENSG00000107669	ATE1	100	0.014353
LS-U	ENSG00000107672	NSMCE4A	100	0.0520565
LS-U	ENSG00000107679	PLEKHA1	100	-0.468556
LS-U	ENSG00000107719	PALD1	84	0.120761
LS-U	ENSG00000107731	UNC5B	100	0.683599
LS-U	ENSG00000107736	CDH23	100	-0.461922
LS-U	ENSG00000107738	VSIR	100	0.051779
LS-U	ENSG00000107742	SPOCK2	100	-0.369547
LS-U	ENSG00000107745	MICU1	100	0.0631827
LS-U	ENSG00000107758	PPP3CB	100	0.163969
LS-U	ENSG00000107771	CCSER2	100	-0.152009
LS-U	ENSG00000107779	BMPR1A	100	-0.204899
LS-U	ENSG00000107789	MINPP1	100	0.251619
LS-U	ENSG00000107796	ACTA2	100	0.255673
LS-U	ENSG00000107798	LIPA	100	-0.0440725
LS-U	ENSG00000107815	TWNK	100	-0.188332
LS-U	ENSG00000107816	LZTS2	100	-0.1524
LS-U	ENSG00000107819	SFXN3	100	-0.12374
LS-U	ENSG00000107829	FBXW4	100	-0.294345
LS-U	ENSG00000107833	NPM3	100	-0.0137902
LS-U	ENSG00000107854	TNKS2	100	0.0452953
LS-U	ENSG00000107862	GBF1	100	0.0667823
LS-U	ENSG00000107863	ARHGAP21	100	0.140126
LS-U	ENSG00000107864	CPEB3	100	-0.044196
LS-U	ENSG00000107872	FBXL15	100	-0.219638
LS-U	ENSG00000107874	CUEDC2	100	0.1622
LS-U	ENSG00000107882	SUFU	100	-0.0531268
LS-U	ENSG00000107890	ANKRD26	100	-0.00706109
LS-U	ENSG00000107897	ACBD5	100	0.184408
LS-U	ENSG00000107902	LHPP	100	-0.103838
LS-U	ENSG00000107929	LARP4B	100	0.0887975
LS-U	ENSG00000107937	GTPBP4	100	0.124793
LS-U	ENSG00000107938	EDRF1	100	-0.0508271
LS-U	ENSG00000107949	BCCIP	100	0.260257
LS-U	ENSG00000107951	MTPAP	100	0.0687626
LS-U	ENSG00000107954	NEURL1	100	0.225781
LS-U	ENSG00000107957	SH3PXD2A	100	-0.016783
LS-U	ENSG00000107959	PITRM1	100	-0.0857993
LS-U	ENSG00000107960	STN1	100	-0.284587
LS-U	ENSG00000107968	MAP3K8	100	0.116518
LS-U	ENSG00000108010	GLRX3	100	0.348727
LS-U	ENSG00000108021	TASOR2	100	-0.204
LS-U	ENSG00000108039	XPNPEP1	100	0.183501
LS-U	ENSG00000108055	SMC3	100	0.300145
LS-U	ENSG00000108061	SHOC2	100	0.0648703
LS-U	ENSG00000108064	TFAM	100	0.120967
LS-U	ENSG00000108091	CCDC6	100	0.0857415
LS-U	ENSG00000108094	CUL2	100	0.174472
LS-U	ENSG00000108100	CCNY	100	-0.0500664
LS-U	ENSG00000108106	UBE2S	100	0.741832
LS-U	ENSG00000108107	RPL28	100	-0.14492
LS-U	ENSG00000108175	ZMIZ1	100	0.383156
LS-U	ENSG00000108179	PPIF	100	0.758426
LS-U	ENSG00000108187	PBLD	100	-0.0824814
LS-U	ENSG00000108219	TSPAN14	100	0.180807
LS-U	ENSG00000108239	TBC1D12	100	0.525877
LS-U	ENSG00000108244	KRT23	83	0.430036
LS-U	ENSG00000108256	NUFIP2	100	-0.111832
LS-U	ENSG00000108262	GIT1	100	-0.0597007
LS-U	ENSG00000108298	RPL19	100	-0.23699
LS-U	ENSG00000108306	FBXL20	100	-0.0538111
LS-U	ENSG00000108312	UBTF	100	-0.0823949
LS-U	ENSG00000108344	PSMD3	100	0.187321
LS-U	ENSG00000108349	CASC3	100	-0.0165793
LS-U	ENSG00000108352	RAPGEFL1	100	-0.0509412
LS-U	ENSG00000108370	RGS9	100	-0.0574827
LS-U	ENSG00000108375	RNF43	100	-0.138896
LS-U	ENSG00000108384	RAD51C	100	0.348445
LS-U	ENSG00000108387	SEPTIN4	100	-0.242038
LS-U	ENSG00000108389	MTMR4	100	0.00335189
LS-U	ENSG00000108395	TRIM37	100	0.0740169
LS-U	ENSG00000108405	P2RX1	100	0.337963
LS-U	ENSG00000108406	DHX40	100	-0.0199438
LS-U	ENSG00000108423	TUBD1	100	-0.194094
LS-U	ENSG00000108424	KPNB1	100	0.270194
LS-U	ENSG00000108433	GOSR2	100	0.0109949
LS-U	ENSG00000108439	PNPO	100	0.268132
LS-U	ENSG00000108443	RPS6KB1	100	0.046749
LS-U	ENSG00000108448	TRIM16L	100	-0.296635
LS-U	ENSG00000108465	CDK5RAP3	100	0.0594922
LS-U	ENSG00000108468	CBX1	100	0.0916365
LS-U	ENSG00000108469	RECQL5	100	-0.109759
LS-U	ENSG00000108474	PIGL	100	-0.204974
LS-U	ENSG00000108479	GALK1	100	0.395911
LS-U	ENSG00000108506	INTS2	100	-0.00227358
LS-U	ENSG00000108509	CAMTA2	100	-0.0954733
LS-U	ENSG00000108510	MED13	100	0.00144957
LS-U	ENSG00000108515	ENO3	100	0.0455865
LS-U	ENSG00000108518	PFN1	100	0.269215
LS-U	ENSG00000108523	RNF167	100	0.0538005
LS-U	ENSG00000108528	SLC25A11	100	0.181985
LS-U	ENSG00000108551	RASD1	100	0.183379
LS-U	ENSG00000108556	CHRNE	100	-0.218199
LS-U	ENSG00000108557	RAI1	100	-0.25639
LS-U	ENSG00000108559	NUP88	100	-0.00758778
LS-U	ENSG00000108561	C1QBP	100	0.164651
LS-U	ENSG00000108576	SLC6A4	49	-0.164386
LS-U	ENSG00000108578	BLMH	100	0.30707
LS-U	ENSG00000108582	CPD	100	0.0769215
LS-U	ENSG00000108587	GOSR1	100	-0.0709859
LS-U	ENSG00000108588	CCDC47	100	0.318714
LS-U	ENSG00000108590	MED31	100	0.114099
LS-U	ENSG00000108591	DRG2	100	-0.0247355
LS-U	ENSG00000108592	FTSJ3	100	0.159292
LS-U	ENSG00000108599	AKAP10	100	-0.0957004
LS-U	ENSG00000108604	SMARCD2	100	0.13857
LS-U	ENSG00000108622	ICAM2	100	-0.301225
LS-U	ENSG00000108639	SYNGR2	100	0.0470383
LS-U	ENSG00000108641	B9D1	100	-0.131189
LS-U	ENSG00000108651	UTP6	100	0.127782
LS-U	ENSG00000108654	DDX5	100	-0.0115402
LS-U	ENSG00000108666	C17orf75	100	0.132258
LS-U	ENSG00000108669	CYTH1	100	-0.139567
LS-U	ENSG00000108671	PSMD11	100	0.22766
LS-U	ENSG00000108679	LGALS3BP	100	0.147958
LS-U	ENSG00000108733	PEX12	100	-0.383507
LS-U	ENSG00000108771	DHX58	100	-0.0433458
LS-U	ENSG00000108773	KAT2A	100	-0.113087
LS-U	ENSG00000108774	RAB5C	100	0.0988711
LS-U	ENSG00000108784	NAGLU	100	-0.108441
LS-U	ENSG00000108785	HSD17B1P1	100	-0.240321
LS-U	ENSG00000108786	HSD17B1	100	-0.18161
LS-U	ENSG00000108788	MLX	100	0.126548
LS-U	ENSG00000108797	CNTNAP1	100	-0.287737
LS-U	ENSG00000108798	ABI3	100	0.18453
LS-U	ENSG00000108799	EZH1	100	-0.225324
LS-U	ENSG00000108813	DLX4	100	0.032827
LS-U	ENSG00000108819	PPP1R9B	100	-0.0703011
LS-U	ENSG00000108823	SGCA	8	-0.997905
LS-U	ENSG00000108826	MRPL27	100	0.490149
LS-U	ENSG00000108828	VAT1	100	-0.144244
LS-U	ENSG00000108829	LRRC59	100	0.505619
LS-U	ENSG00000108839	ALOX12	100	-0.0806341
LS-U	ENSG00000108840	HDAC5	100	-0.239006
LS-U	ENSG00000108846	ABCC3	100	0.413086
LS-U	ENSG00000108848	LUC7L3	100	0.0185625
LS-U	ENSG00000108852	MPP2	100	-0.734861
LS-U	ENSG00000108854	SMURF2	100	-0.201807
LS-U	ENSG00000108861	DUSP3	100	0.100144
LS-U	ENSG00000108883	EFTUD2	100	0.205647
LS-U	ENSG00000108924	HLF	100	-0.455998
LS-U	ENSG00000108932	SLC16A6	100	-0.0558065
LS-U	ENSG00000108946	PRKAR1A	100	0.152782
LS-U	ENSG00000108950	FAM20A	100	0.370344
LS-U	ENSG00000108953	YWHAE	100	1.02195
LS-U	ENSG00000108958		100	0.288652
LS-U	ENSG00000108960	MMD	100	-0.141251
LS-U	ENSG00000108961	RANGRF	100	0.184616
LS-U	ENSG00000108963	DPH1	100	-0.204776
LS-U	ENSG00000108984	MAP2K6	100	0.0604821
LS-U	ENSG00000109016	DHRS7B	100	0.247138
LS-U	ENSG00000109046	WSB1	100	0.045018
LS-U	ENSG00000109062	SLC9A3R1	100	0.191111
LS-U	ENSG00000109063	MYH3	100	-0.238926
LS-U	ENSG00000109065	NAT9	100	-0.233061
LS-U	ENSG00000109066	TMEM104	100	0.0878732
LS-U	ENSG00000109072	VTN	81	-0.29973
LS-U	ENSG00000109079	TNFAIP1	100	-0.0528762
LS-U	ENSG00000109083	IFT20	100	0.0785499
LS-U	ENSG00000109084	TMEM97	100	0.403082
LS-U	ENSG00000109103	UNC119	100	-0.0836549
LS-U	ENSG00000109107	ALDOC	100	-0.277158
LS-U	ENSG00000109111	SUPT6H	100	-0.0387214
LS-U	ENSG00000109113	RAB34	100	0.240077
LS-U	ENSG00000109118	PHF12	100	-0.199222
LS-U	ENSG00000109133	TMEM33	100	0.28134
LS-U	ENSG00000109163	GNRHR	31	-0.0551889
LS-U	ENSG00000109171	SLAIN2	100	-0.0337615
LS-U	ENSG00000109180	OCIAD1	100	-0.0299901
LS-U	ENSG00000109184	DCUN1D4	100	-0.27547
LS-U	ENSG00000109189	USP46	100	0.211861
LS-U	ENSG00000109220	CHIC2	100	-0.0121103
LS-U	ENSG00000109270	LAMTOR3	100	0.118636
LS-U	ENSG00000109272	PF4V1	25	0.183759
LS-U	ENSG00000109320	NFKB1	100	-0.0407715
LS-U	ENSG00000109321	AREG	100	-0.796306
LS-U	ENSG00000109323	MANBA	100	-0.0657044
LS-U	ENSG00000109332	UBE2D3	100	0.177547
LS-U	ENSG00000109381	ELF2	100	-0.082785
LS-U	ENSG00000109390	NDUFC1	100	0.251243
LS-U	ENSG00000109436	TBC1D9	100	0.10692
LS-U	ENSG00000109445	ZNF330	100	0.0617539
LS-U	ENSG00000109452	INPP4B	100	-0.115451
LS-U	ENSG00000109458	GAB1	100	0.0389479
LS-U	ENSG00000109466	KLHL2	100	-0.0246703
LS-U	ENSG00000109475	RPL34	100	-0.248099
LS-U	ENSG00000109501	WFS1	100	-0.240775
LS-U	ENSG00000109519	GRPEL1	100	0.00103317
LS-U	ENSG00000109534	GAR1	100	0.348377
LS-U	ENSG00000109536	FRG1	100	0.218808
LS-U	ENSG00000109572	CLCN3	100	0.0129901
LS-U	ENSG00000109586	GALNT7	100	0.118737
LS-U	ENSG00000109606	DHX15	100	0.211198
LS-U	ENSG00000109618	SEPSECS	100	0.0441406
LS-U	ENSG00000109654	TRIM2	100	-0.515755
LS-U	ENSG00000109667	SLC2A9	100	0.258814
LS-U	ENSG00000109670	FBXW7	100	-0.0473676
LS-U	ENSG00000109674	NEIL3	100	2.81223
LS-U	ENSG00000109680	TBC1D19	100	-0.0196702
LS-U	ENSG00000109684	CLNK	35	0.58232
LS-U	ENSG00000109685	NSD2	100	0.72001
LS-U	ENSG00000109686	SH3D19	100	-0.213864
LS-U	ENSG00000109689	STIM2	100	-0.098712
LS-U	ENSG00000109736	MFSD10	100	-0.0240025
LS-U	ENSG00000109743	BST1	100	0.694265
LS-U	ENSG00000109756	RAPGEF2	100	-0.11861
LS-U	ENSG00000109762	SNX25	100	0.0279896
LS-U	ENSG00000109771	LRP2BP	100	0.182776
LS-U	ENSG00000109775	UFSP2	100	-0.108022
LS-U	ENSG00000109787	KLF3	100	-0.0986018
LS-U	ENSG00000109790	KLHL5	100	0.274263
LS-U	ENSG00000109794	FAM149A	93	-0.847459
LS-U	ENSG00000109805	NCAPG	100	2.78257
LS-U	ENSG00000109814	UGDH	100	0.0266566
LS-U	ENSG00000109819	PPARGC1A	1	1.28415
LS-U	ENSG00000109854	HTATIP2	100	0.195321
LS-U	ENSG00000109861	CTSC	100	0.266841
LS-U	ENSG00000109881	CCDC34	100	0.602625
LS-U	ENSG00000109906	ZBTB16	100	-0.471462
LS-U	ENSG00000109911	ELP4	100	0.194975
LS-U	ENSG00000109917	ZPR1	100	-0.0634879
LS-U	ENSG00000109919	MTCH2	100	0.417584
LS-U	ENSG00000109920	FNBP4	100	-0.106009
LS-U	ENSG00000109927	TECTA	100	-0.0870937
LS-U	ENSG00000109929	SC5D	100	-0.126855
LS-U	ENSG00000109943	CRTAM	100	-0.31217
LS-U	ENSG00000109944	JHY	100	-0.230512
LS-U	ENSG00000109956	B3GAT1	100	-0.109349
LS-U	ENSG00000109971	HSPA8	100	0.0636536
LS-U	ENSG00000110002	VWA5A	100	0.171513
LS-U	ENSG00000110011	DNAJC4	100	-0.163912
LS-U	ENSG00000110013	SIAE	100	0.0644602
LS-U	ENSG00000110025	SNX15	100	-0.0280606
LS-U	ENSG00000110031	LPXN	100	0.134474
LS-U	ENSG00000110042	DTX4	100	-0.52108
LS-U	ENSG00000110046	ATG2A	100	-0.0230254
LS-U	ENSG00000110047	EHD1	100	-0.0633081
LS-U	ENSG00000110048	OSBP	100	-0.0691275
LS-U	ENSG00000110057	UNC93B1	100	0.0829468
LS-U	ENSG00000110060	PUS3	100	0.0523746
LS-U	ENSG00000110063	DCPS	100	0.365582
LS-U	ENSG00000110066	KMT5B	100	-0.134018
LS-U	ENSG00000110074	FOXRED1	100	0.1411
LS-U	ENSG00000110075	PPP6R3	100	0.0399773
LS-U	ENSG00000110076	NRXN2	100	-0.245335
LS-U	ENSG00000110077	MS4A6A	100	0.756996
LS-U	ENSG00000110079	MS4A4A	100	1.10729
LS-U	ENSG00000110080	ST3GAL4	100	0.112818
LS-U	ENSG00000110090	CPT1A	100	0.484916
LS-U	ENSG00000110092	CCND1	100	0.0255282
LS-U	ENSG00000110104	CCDC86	100	0.129973
LS-U	ENSG00000110107	PRPF19	100	0.10573
LS-U	ENSG00000110108	TMEM109	100	-0.0760049
LS-U	ENSG00000110169	HPX	50	-0.712159
LS-U	ENSG00000110171	TRIM3	100	-0.222482
LS-U	ENSG00000110172	CHORDC1	100	0.0770569
LS-U	ENSG00000110200	ANAPC15	100	0.224704
LS-U	ENSG00000110203	FOLR3	100	0.562254
LS-U	ENSG00000110218	PANX1	100	0.188093
LS-U	ENSG00000110237	ARHGEF17	35	0.968513
LS-U	ENSG00000110274	CEP164	100	0.0767317
LS-U	ENSG00000110315	RNF141	100	0.0285902
LS-U	ENSG00000110318	CEP126	100	-0.517726
LS-U	ENSG00000110321	EIF4G2	100	0.08836
LS-U	ENSG00000110324	IL10RA	100	-0.0760519
LS-U	ENSG00000110328	GALNT18	11	1.35809
LS-U	ENSG00000110330	BIRC2	100	0.0813308
LS-U	ENSG00000110344	UBE4A	100	0.0338227
LS-U	ENSG00000110367	DDX6	100	-0.105461
LS-U	ENSG00000110395	CBL	100	-0.04155
LS-U	ENSG00000110400	NECTIN1	100	-0.17708
LS-U	ENSG00000110422	HIPK3	100	-0.133566
LS-U	ENSG00000110429	FBXO3	100	-0.0376269
LS-U	ENSG00000110435	PDHX	100	0.147482
LS-U	ENSG00000110442	COMMD9	100	0.154507
LS-U	ENSG00000110446	SLC15A3	100	0.222565
LS-U	ENSG00000110448	CD5	100	-0.109707
LS-U	ENSG00000110455	ACCS	100	-0.102848
LS-U	ENSG00000110492	MDK	100	0.49185
LS-U	ENSG00000110497	AMBRA1	100	-0.0896097
LS-U	ENSG00000110514	MADD	100	-0.0852552
LS-U	ENSG00000110536	PTPMT1	100	0.10428
LS-U	ENSG00000110583	NAA40	100	0.107197
LS-U	ENSG00000110619	CARS1	100	0.109957
LS-U	ENSG00000110628	SLC22A18	100	0.0290813
LS-U	ENSG00000110651	CD81	100	-0.0403331
LS-U	ENSG00000110660	SLC35F2	100	0.281141
LS-U	ENSG00000110665	C11orf21	100	-0.0974474
LS-U	ENSG00000110693	SOX6	100	-0.294393
LS-U	ENSG00000110696	C11orf58	100	0.0414932
LS-U	ENSG00000110697	PITPNM1	100	0.0199514
LS-U	ENSG00000110700	RPS13	100	-0.206735
LS-U	ENSG00000110711	AIP	100	0.0333707
LS-U	ENSG00000110713	NUP98	100	-0.00824647
LS-U	ENSG00000110717	NDUFS8	100	0.12008
LS-U	ENSG00000110719	TCIRG1	100	0.302961
LS-U	ENSG00000110721	CHKA	100	0.0416746
LS-U	ENSG00000110723	EXPH5	100	-0.514427
LS-U	ENSG00000110756	HPS5	100	0.190359
LS-U	ENSG00000110768	GTF2H1	100	0.174049
LS-U	ENSG00000110777	POU2AF1	100	0.547596
LS-U	ENSG00000110799	VWF	95	-0.0393396
LS-U	ENSG00000110801	PSMD9	100	0.0932103
LS-U	ENSG00000110811	P3H3	100	-0.921351
LS-U	ENSG00000110841	PPFIBP1	100	-0.49991
LS-U	ENSG00000110844	PRPF40B	100	-0.552045
LS-U	ENSG00000110848	CD69	100	-0.00520573
LS-U	ENSG00000110851	PRDM4	100	-0.147324
LS-U	ENSG00000110852	CLEC2B	100	0.216937
LS-U	ENSG00000110871	COQ5	100	0.348687
LS-U	ENSG00000110876	SELPLG	100	-0.0173356
LS-U	ENSG00000110880	CORO1C	100	0.732209
LS-U	ENSG00000110881	ASIC1	100	-0.333766
LS-U	ENSG00000110888	CAPRIN2	100	-0.241588
LS-U	ENSG00000110906	KCTD10	100	0.0829269
LS-U	ENSG00000110911	SLC11A2	100	-0.0899481
LS-U	ENSG00000110917	MLEC	100	0.328547
LS-U	ENSG00000110921	MVK	100	0.0185214
LS-U	ENSG00000110925	CSRNP2	100	-0.181555
LS-U	ENSG00000110931	CAMKK2	100	0.308597
LS-U	ENSG00000110934	BIN2	100	0.0587703
LS-U	ENSG00000110944	IL23A	100	-0.549342
LS-U	ENSG00000110955	ATP5F1B	100	0.293926
LS-U	ENSG00000110958	PTGES3	100	0.146428
LS-U	ENSG00000110987	BCL7A	100	0.103207
LS-U	ENSG00000111011	RSRC2	100	0.0113168
LS-U	ENSG00000111012	CYP27B1	100	0.0336476
LS-U	ENSG00000111052	LIN7A	100	1.04904
LS-U	ENSG00000111057	KRT18	100	-0.853761
LS-U	ENSG00000111077	TNS2	100	-0.748498
LS-U	ENSG00000111087	GLI1	100	-0.111596
LS-U	ENSG00000111110	PPM1H	95	0.538879
LS-U	ENSG00000111142	METAP2	100	0.21859
LS-U	ENSG00000111144	LTA4H	100	0.210126
LS-U	ENSG00000111145	ELK3	100	-0.174217
LS-U	ENSG00000111181	SLC6A12	99	1.28204
LS-U	ENSG00000111186	WNT5B	82	0.284708
LS-U	ENSG00000111196	MAGOHB	100	0.180741
LS-U	ENSG00000111199	TRPV4	54	1.78181
LS-U	ENSG00000111203	ITFG2	100	-0.188503
LS-U	ENSG00000111206	FOXM1	100	2.13149
LS-U	ENSG00000111215	PRR4	100	-0.409674
LS-U	ENSG00000111224	PARP11	100	0.167438
LS-U	ENSG00000111229	ARPC3	100	0.333802
LS-U	ENSG00000111231	GPN3	100	0.118324
LS-U	ENSG00000111237	VPS29	100	0.188311
LS-U	ENSG00000111247	RAD51AP1	100	2.0631
LS-U	ENSG00000111249	CUX2	82	-0.776685
LS-U	ENSG00000111252	SH2B3	100	-0.0760857
LS-U	ENSG00000111254	AKAP3	100	-0.0581173
LS-U	ENSG00000111261	MANSC1	99	-0.036271
LS-U	ENSG00000111266	DUSP16	100	-0.26126
LS-U	ENSG00000111269	CREBL2	100	-0.210554
LS-U	ENSG00000111271	ACAD10	100	-0.0966051
LS-U	ENSG00000111275	ALDH2	100	0.496487
LS-U	ENSG00000111276	CDKN1B	100	-0.194532
LS-U	ENSG00000111300	NAA25	100	0.0518561
LS-U	ENSG00000111319	SCNN1A	100	-0.271273
LS-U	ENSG00000111321	LTBR	100	0.839421
LS-U	ENSG00000111325	OGFOD2	100	-0.0720432
LS-U	ENSG00000111328	CDK2AP1	100	0.640917
LS-U	ENSG00000111331	OAS3	100	0.391311
LS-U	ENSG00000111335	OAS2	100	0.476711
LS-U	ENSG00000111341	MGP	2	-0.481379
LS-U	ENSG00000111344	RASAL1	62	-0.0507576
LS-U	ENSG00000111348	ARHGDIB	100	0.160292
LS-U	ENSG00000111358	GTF2H3	100	0.117151
LS-U	ENSG00000111361	EIF2B1	100	0.16077
LS-U	ENSG00000111364	DDX55	100	-0.0281349
LS-U	ENSG00000111371	SLC38A1	100	-0.109786
LS-U	ENSG00000111412	SPRING1	100	0.0721021
LS-U	ENSG00000111424	VDR	100	1.38597
LS-U	ENSG00000111445	RFC5	100	0.444137
LS-U	ENSG00000111450	STX2	100	-0.0164743
LS-U	ENSG00000111452	ADGRD1	99	-0.156862
LS-U	ENSG00000111481	COPZ1	100	0.133002
LS-U	ENSG00000111490	TBC1D30	100	0.187181
LS-U	ENSG00000111530	CAND1	100	0.239384
LS-U	ENSG00000111536	IL26	71	-0.0870381
LS-U	ENSG00000111537	IFNG	100	1.20918
LS-U	ENSG00000111540	RAB5B	100	-0.0704831
LS-U	ENSG00000111554	MDM1	100	0.0389653
LS-U	ENSG00000111581	NUP107	100	0.22836
LS-U	ENSG00000111596	CNOT2	100	-0.0695331
LS-U	ENSG00000111602	TIMELESS	100	1.08013
LS-U	ENSG00000111605	CPSF6	100	0.110019
LS-U	ENSG00000111615	KRR1	100	0.0170868
LS-U	ENSG00000111639	MRPL51	100	0.390277
LS-U	ENSG00000111640	GAPDH	100	0.527088
LS-U	ENSG00000111641	NOP2	100	0.0031226
LS-U	ENSG00000111642	CHD4	100	0.0386478
LS-U	ENSG00000111644	ACRBP	100	-0.0570963
LS-U	ENSG00000111647	BLTP3B	100	0.146076
LS-U	ENSG00000111652	COPS7A	100	0.0197957
LS-U	ENSG00000111653	ING4	100	-0.0683518
LS-U	ENSG00000111664	GNB3	100	0.0761644
LS-U	ENSG00000111665	CDCA3	100	1.84572
LS-U	ENSG00000111666	CHPT1	100	-0.0284126
LS-U	ENSG00000111667	USP5	100	0.0544087
LS-U	ENSG00000111669	TPI1	100	0.33647
LS-U	ENSG00000111670	GNPTAB	100	-0.123174
LS-U	ENSG00000111671	SPSB2	100	-0.0981003
LS-U	ENSG00000111674	ENO2	100	-0.365997
LS-U	ENSG00000111676	ATN1	100	-0.487744
LS-U	ENSG00000111678	C12orf57	100	-0.387111
LS-U	ENSG00000111679	PTPN6	100	0.17359
LS-U	ENSG00000111684	LPCAT3	100	0.248212
LS-U	ENSG00000111696	NT5DC3	100	-0.308215
LS-U	ENSG00000111707	SUDS3	100	0.0563851
LS-U	ENSG00000111711	GOLT1B	100	0.186572
LS-U	ENSG00000111716	LDHB	100	0.0386799
LS-U	ENSG00000111725	PRKAB1	100	-0.0595009
LS-U	ENSG00000111726	CMAS	100	0.256774
LS-U	ENSG00000111727	HCFC2	100	0.000323906
LS-U	ENSG00000111728	ST8SIA1	100	0.205561
LS-U	ENSG00000111729	CLEC4A	100	0.392894
LS-U	ENSG00000111731	C2CD5	100	0.0932911
LS-U	ENSG00000111737	RAB35	100	0.172371
LS-U	ENSG00000111752	PHC1	100	-0.0862736
LS-U	ENSG00000111775	COX6A1	100	0.192603
LS-U	ENSG00000111785	RIC8B	100	-0.21286
LS-U	ENSG00000111786	SRSF9	100	0.144176
LS-U	ENSG00000111788		100	0.45044
LS-U	ENSG00000111790	FGFR1OP2	100	0.0168514
LS-U	ENSG00000111796	KLRB1	100	-0.362315
LS-U	ENSG00000111801	BTN3A3	100	0.0177794
LS-U	ENSG00000111802	TDP2	100	0.0276552
LS-U	ENSG00000111817	DSE	100	-0.00785788
LS-U	ENSG00000111832	RWDD1	100	0.0391137
LS-U	ENSG00000111834	RSPH4A	100	-0.0366801
LS-U	ENSG00000111837	MAK	100	-0.141936
LS-U	ENSG00000111843	TMEM14C	100	0.085046
LS-U	ENSG00000111845	PAK1IP1	100	0.230914
LS-U	ENSG00000111846	GCNT2	100	0.57589
LS-U	ENSG00000111850	SMIM8	100	-0.13815
LS-U	ENSG00000111859	NEDD9	100	-0.0287645
LS-U	ENSG00000111860	CEP85L	100	-0.134491
LS-U	ENSG00000111863	ADTRP	100	-0.364421
LS-U	ENSG00000111875	ASF1A	100	0.0700814
LS-U	ENSG00000111877	MCM9	100	0.0278989
LS-U	ENSG00000111879	FAM184A	100	0.434213
LS-U	ENSG00000111880	RNGTT	100	0.0181236
LS-U	ENSG00000111885	MAN1A1	100	0.13638
LS-U	ENSG00000111886	GABRR2	98	-0.0491998
LS-U	ENSG00000111897	SERINC1	100	-0.098184
LS-U	ENSG00000111906	HDDC2	100	0.0756346
LS-U	ENSG00000111907	TPD52L1	12	-0.533681
LS-U	ENSG00000111911	HINT3	100	0.0175246
LS-U	ENSG00000111912	NCOA7	100	-0.033977
LS-U	ENSG00000111913	RIPOR2	100	-0.0934055
LS-U	ENSG00000111961	SASH1	100	0.500908
LS-U	ENSG00000111962	UST	100	-0.466272
LS-U	ENSG00000112029	FBXO5	100	0.689353
LS-U	ENSG00000112031	MTRF1L	100	0.211033
LS-U	ENSG00000112033	PPARD	100	-0.370105
LS-U	ENSG00000112039	FANCE	100	0.0253636
LS-U	ENSG00000112053	SLC26A8	55	0.844875
LS-U	ENSG00000112062	MAPK14	100	0.13819
LS-U	ENSG00000112078	KCTD20	100	0.199063
LS-U	ENSG00000112079	STK38	100	0.0678277
LS-U	ENSG00000112081	SRSF3	100	0.208805
LS-U	ENSG00000112096	SOD2	100	0.189246
LS-U	ENSG00000112110	MRPL18	100	0.196655
LS-U	ENSG00000112118	MCM3	100	0.615339
LS-U	ENSG00000112130	RNF8	100	0.22914
LS-U	ENSG00000112137	PHACTR1	100	-0.159148
LS-U	ENSG00000112139	MDGA1	100	0.158894
LS-U	ENSG00000112144	CILK1	100	-0.25292
LS-U	ENSG00000112146	FBXO9	100	-0.00103782
LS-U	ENSG00000112149	CD83	100	0.152515
LS-U	ENSG00000112159	MDN1	100	-0.16251
LS-U	ENSG00000112164	GLP1R	12	-0.0923692
LS-U	ENSG00000112167	SAYSD1	100	-0.0149102
LS-U	ENSG00000112182	BACH2	100	-0.661798
LS-U	ENSG00000112183	RBM24	92	0.0500621
LS-U	ENSG00000112195	TREML2	100	-0.0625856
LS-U	ENSG00000112200	ZNF451	100	-0.105971
LS-U	ENSG00000112208	BAG2	100	0.296372
LS-U	ENSG00000112210	RAB23	100	0.33902
LS-U	ENSG00000112212	TSPO2	100	-0.411118
LS-U	ENSG00000112218	GPR63	100	-0.0257376
LS-U	ENSG00000112234	FBXL4	100	-0.124657
LS-U	ENSG00000112237	CCNC	100	0.112919
LS-U	ENSG00000112238	PRDM13	60	-0.0943077
LS-U	ENSG00000112242	E2F3	100	0.0886989
LS-U	ENSG00000112245	PTP4A1	100	0.15676
LS-U	ENSG00000112249	ASCC3	100	0.156753
LS-U	ENSG00000112282	MED23	100	-0.0569714
LS-U	ENSG00000112290	WASF1	100	-0.172547
LS-U	ENSG00000112293	GPLD1	100	-0.0762879
LS-U	ENSG00000112294	ALDH5A1	100	-0.251514
LS-U	ENSG00000112297	CRYBG1	100	-0.119964
LS-U	ENSG00000112299	VNN1	100	0.542808
LS-U	ENSG00000112303	VNN2	100	0.189717
LS-U	ENSG00000112304	ACOT13	100	0.0650477
LS-U	ENSG00000112305	SMAP1	100	0.0360943
LS-U	ENSG00000112306	RPS12	100	-0.234689
LS-U	ENSG00000112308	C6orf62	100	0.0128012
LS-U	ENSG00000112309	B3GAT2	100	-0.0502152
LS-U	ENSG00000112312	GMNN	100	1.512
LS-U	ENSG00000112320	SOBP	100	-0.0879959
LS-U	ENSG00000112335	SNX3	100	0.173699
LS-U	ENSG00000112339	HBS1L	100	0.192541
LS-U	ENSG00000112343	TRIM38	100	0.000392872
LS-U	ENSG00000112357	PEX7	100	-0.0119168
LS-U	ENSG00000112365	ZBTB24	100	-0.0735992
LS-U	ENSG00000112367	FIG4	100	0.0321731
LS-U	ENSG00000112378	PERP	100	-0.0253023
LS-U	ENSG00000112379	ARFGEF3	8	2.11031
LS-U	ENSG00000112394	SLC16A10	100	-0.885359
LS-U	ENSG00000112406	HECA	100	-0.151009
LS-U	ENSG00000112414	ADGRG6	79	-0.603149
LS-U	ENSG00000112419	PHACTR2	100	0.0206845
LS-U	ENSG00000112425	EPM2A	100	0.123068
LS-U	ENSG00000112473	SLC39A7	100	0.160205
LS-U	ENSG00000112486	CCR6	100	-0.710963
LS-U	ENSG00000112511	PHF1	100	-0.464905
LS-U	ENSG00000112514	CUTA	100	-0.121243
LS-U	ENSG00000112531	QKI	100	0.0469746
LS-U	ENSG00000112561	TFEB	100	0.0343414
LS-U	ENSG00000112576	CCND3	100	-0.106675
LS-U	ENSG00000112578	BYSL	100	0.372241
LS-U	ENSG00000112584	FAM120B	100	-0.11927
LS-U	ENSG00000112592	TBP	100	-0.0712426
LS-U	ENSG00000112599	GUCA1B	100	-0.367169
LS-U	ENSG00000112619	PRPH2	1	-0.249039
LS-U	ENSG00000112624	BICRAL	100	-0.154009
LS-U	ENSG00000112640	PPP2R5D	100	0.179774
LS-U	ENSG00000112651	MRPL2	100	0.0841453
LS-U	ENSG00000112655	PTK7	100	-0.115136
LS-U	ENSG00000112658	SRF	100	0.132066
LS-U	ENSG00000112659	CUL9	100	-0.152855
LS-U	ENSG00000112667	DNPH1	100	0.232478
LS-U	ENSG00000112679	DUSP22	100	-0.102859
LS-U	ENSG00000112685	EXOC2	100	-0.041536
LS-U	ENSG00000112695	COX7A2	100	0.198694
LS-U	ENSG00000112697	TMEM30A	100	-0.0292012
LS-U	ENSG00000112699	GMDS	100	0.206363
LS-U	ENSG00000112701	SENP6	100	-0.124359
LS-U	ENSG00000112715	VEGFA	100	0.45847
LS-U	ENSG00000112739	PRPF4B	100	0.0315844
LS-U	ENSG00000112742	TTK	100	2.56923
LS-U	ENSG00000112759	SLC29A1	100	1.2749
LS-U	ENSG00000112761	CCN6	1	-0.163825
LS-U	ENSG00000112763	BTN2A1	100	-0.0958957
LS-U	ENSG00000112773	TENT5A	100	-0.143404
LS-U	ENSG00000112782	CLIC5	100	0.018612
LS-U	ENSG00000112787	FBRSL1	100	-0.21962
LS-U	ENSG00000112796	ENPP5	100	-0.348997
LS-U	ENSG00000112799	LY86	100	-0.00674299
LS-U	ENSG00000112812	PRSS16	100	-0.493512
LS-U	ENSG00000112851	ERBIN	100	-0.0643836
LS-U	ENSG00000112855	HARS2	100	-0.0478175
LS-U	ENSG00000112874	NUDT12	99	-0.536306
LS-U	ENSG00000112877	CEP72	100	-0.204522
LS-U	ENSG00000112893	MAN2A1	100	0.0983635
LS-U	ENSG00000112902	SEMA5A	100	-0.111797
LS-U	ENSG00000112941	TENT4A	100	-0.14469
LS-U	ENSG00000112972	HMGCS1	100	0.37241
LS-U	ENSG00000112977	DAP	100	0.0164108
LS-U	ENSG00000112983	BRD8	100	0.0083117
LS-U	ENSG00000112984	KIF20A	100	3.10616
LS-U	ENSG00000112992	NNT	100	0.27953
LS-U	ENSG00000112996	MRPS30	100	-0.000466352
LS-U	ENSG00000113013	HSPA9	100	0.0319291
LS-U	ENSG00000113048	MRPS27	100	0.28369
LS-U	ENSG00000113068	PFDN1	100	0.160217
LS-U	ENSG00000113070	HBEGF	100	0.567874
LS-U	ENSG00000113083	LOX	1	0.128949
LS-U	ENSG00000113088	GZMK	100	-0.0322881
LS-U	ENSG00000113108	APBB3	100	-0.167224
LS-U	ENSG00000113119	TMCO6	100	-0.00947017
LS-U	ENSG00000113140	SPARC	100	0.118711
LS-U	ENSG00000113141	IK	100	-0.0263625
LS-U	ENSG00000113161	HMGCR	100	0.220737
LS-U	ENSG00000113163	CERT1	100	0.0916946
LS-U	ENSG00000113194	FAF2	100	0.14938
LS-U	ENSG00000113231	PDE8B	100	0.328108
LS-U	ENSG00000113240	CLK4	100	-0.211722
LS-U	ENSG00000113249	HAVCR1	100	-0.353043
LS-U	ENSG00000113263	ITK	100	-0.221296
LS-U	ENSG00000113269	RNF130	100	-0.110048
LS-U	ENSG00000113272	THG1L	100	-0.1162
LS-U	ENSG00000113273	ARSB	100	0.254539
LS-U	ENSG00000113282	CLINT1	100	0.143522
LS-U	ENSG00000113296	THBS4	100	-0.0579328
LS-U	ENSG00000113300	CNOT6	100	0.104272
LS-U	ENSG00000113303	BTNL8	53	1.387
LS-U	ENSG00000113312	TTC1	100	0.127469
LS-U	ENSG00000113318	MSH3	100	0.189568
LS-U	ENSG00000113319	RASGRF2	100	-0.628159
LS-U	ENSG00000113328	CCNG1	100	-0.0366161
LS-U	ENSG00000113356	POLR3G	100	0.411866
LS-U	ENSG00000113360	DROSHA	100	0.0347943
LS-U	ENSG00000113368	LMNB1	100	1.60495
LS-U	ENSG00000113369	ARRDC3	100	-0.09777
LS-U	ENSG00000113384	GOLPH3	100	0.125534
LS-U	ENSG00000113387	SUB1	100	0.326732
LS-U	ENSG00000113391	FAM172A	100	-0.161018
LS-U	ENSG00000113407	TARS1	100	0.378844
LS-U	ENSG00000113441	LNPEP	100	-0.0773834
LS-U	ENSG00000113448	PDE4D	100	-0.2509
LS-U	ENSG00000113456	RAD1	100	0.0665598
LS-U	ENSG00000113460	BRIX1	100	-0.00568366
LS-U	ENSG00000113494	PRLR	54	1.1186
LS-U	ENSG00000113504	SLC12A7	100	-0.146526
LS-U	ENSG00000113520	IL4	5	0.573972
LS-U	ENSG00000113522	RAD50	100	0.0798513
LS-U	ENSG00000113532	ST8SIA4	100	0.259346
LS-U	ENSG00000113552	GNPDA1	100	-0.19228
LS-U	ENSG00000113555	PCDH12	100	-0.304441
LS-U	ENSG00000113558	SKP1	100	-0.163978
LS-U	ENSG00000113569	NUP155	100	0.225195
LS-U	ENSG00000113575	PPP2CA	100	0.227226
LS-U	ENSG00000113580	NR3C1	100	-0.164456
LS-U	ENSG00000113583	C5orf15	100	0.224337
LS-U	ENSG00000113593	PPWD1	100	0.0174709
LS-U	ENSG00000113595	TRIM23	100	-0.247879
LS-U	ENSG00000113597	TRAPPC13	100	0.117469
LS-U	ENSG00000113615	SEC24A	100	0.114717
LS-U	ENSG00000113621	TXNDC15	100	0.243369
LS-U	ENSG00000113638	TTC33	100	0.0852752
