## Supplementary for "Lymphocyte Stability Following Immune Checkpoint Blockade Is Coupled to Mitochondrial Haplogroup and Clinical Outcome in Advanced Melanoma" (part 2 of 3)

### Sheet: Table S3 (continued)
Description: Bootstrapping 100 iterations of DE genes (C2 vs C1) according to LS
LS-U	ENSG00000113643	RARS1	100	0.117054
LS-U	ENSG00000113645	WWC1	57	0.292339
LS-U	ENSG00000113648	MACROH2A1	100	0.374788
LS-U	ENSG00000113649	TCERG1	100	0.141889
LS-U	ENSG00000113658	SMAD5	100	-0.219246
LS-U	ENSG00000113712	CSNK1A1	100	0.0739033
LS-U	ENSG00000113716	HMGXB3	100	0.0824502
LS-U	ENSG00000113719	ERGIC1	100	-0.16627
LS-U	ENSG00000113721	PDGFRB	100	0.171196
LS-U	ENSG00000113732	ATP6V0E1	100	0.0361642
LS-U	ENSG00000113734	BNIP1	100	0.0950832
LS-U	ENSG00000113742	CPEB4	100	0.0860021
LS-U	ENSG00000113749	HRH2	100	0.0645816
LS-U	ENSG00000113758	DBN1	100	-0.427604
LS-U	ENSG00000113761	ZNF346	100	-0.0266305
LS-U	ENSG00000113763	UNC5A	2	1.69907
LS-U	ENSG00000113790	EHHADH	100	0.677437
LS-U	ENSG00000113810	SMC4	100	0.988844
LS-U	ENSG00000113811	SELENOK	100	-0.0358556
LS-U	ENSG00000113812	ACTR8	100	0.00920933
LS-U	ENSG00000113838	TBCCD1	100	0.000186629
LS-U	ENSG00000113845	TIMMDC1	100	0.240528
LS-U	ENSG00000113851	CRBN	100	-0.0293726
LS-U	ENSG00000113916	BCL6	100	0.107403
LS-U	ENSG00000113924	HGD	100	-0.557218
LS-U	ENSG00000113966	ARL6	100	-0.191894
LS-U	ENSG00000113971	NPHP3	100	-0.138724
LS-U	ENSG00000114013	CD86	100	0.849394
LS-U	ENSG00000114021	NIT2	100	-0.00237678
LS-U	ENSG00000114023	FAM162A	100	-0.171054
LS-U	ENSG00000114026	OGG1	100	0.0621235
LS-U	ENSG00000114030	KPNA1	100	-0.0549169
LS-U	ENSG00000114054	PCCB	100	0.116404
LS-U	ENSG00000114062	UBE3A	100	0.0414992
LS-U	ENSG00000114098	ARMC8	100	0.0345246
LS-U	ENSG00000114107	CEP70	100	-0.281598
LS-U	ENSG00000114120	SLC25A36	100	-0.0939499
LS-U	ENSG00000114125	RNF7	100	0.143163
LS-U	ENSG00000114126	TFDP2	100	-0.0785811
LS-U	ENSG00000114127	XRN1	100	0.105895
LS-U	ENSG00000114166	KAT2B	100	-0.0302679
LS-U	ENSG00000114209	PDCD10	100	0.232309
LS-U	ENSG00000114268	PFKFB4	100	0.15579
LS-U	ENSG00000114270	COL7A1	100	0.35211
LS-U	ENSG00000114302	PRKAR2A	100	-0.0517014
LS-U	ENSG00000114316	USP4	100	-0.034994
LS-U	ENSG00000114331	ACAP2	100	0.0277543
LS-U	ENSG00000114346	ECT2	100	1.4481
LS-U	ENSG00000114353	GNAI2	100	0.149379
LS-U	ENSG00000114354	TFG	100	0.0199558
LS-U	ENSG00000114374	USP9Y	100	-0.038659
LS-U	ENSG00000114378	HYAL1	100	-0.0972708
LS-U	ENSG00000114383	TUSC2	100	0.0142861
LS-U	ENSG00000114388	NPRL2	100	-0.0225411
LS-U	ENSG00000114391	RPL24	100	-0.155638
LS-U	ENSG00000114395	CYB561D2	100	0.143678
LS-U	ENSG00000114405	C3orf14	100	1.47523
LS-U	ENSG00000114416	FXR1	100	0.00999255
LS-U	ENSG00000114423	CBLB	100	-0.0772026
LS-U	ENSG00000114439	BBX	100	-0.184134
LS-U	ENSG00000114446	IFT57	100	-0.074669
LS-U	ENSG00000114450	GNB4	100	1.36947
LS-U	ENSG00000114455	HHLA2	84	0.200177
LS-U	ENSG00000114473	IQCG	100	-0.0932624
LS-U	ENSG00000114480	GBE1	100	0.14395
LS-U	ENSG00000114491	UMPS	100	0.0561624
LS-U	ENSG00000114503	NCBP2	100	0.0662069
LS-U	ENSG00000114520	SNX4	100	0.294615
LS-U	ENSG00000114529	C3orf52	100	-0.27843
LS-U	ENSG00000114541	FRMD4B	100	0.119652
LS-U	ENSG00000114544	SLC41A3	100	-0.0990585
LS-U	ENSG00000114554	PLXNA1	100	-0.363655
LS-U	ENSG00000114573	ATP6V1A	100	0.455628
LS-U	ENSG00000114626	ABTB1	100	-0.0839566
LS-U	ENSG00000114631	PODXL2	100	-0.419251
LS-U	ENSG00000114648	KLHL18	100	0.029348
LS-U	ENSG00000114650	SCAP	100	-0.0743803
LS-U	ENSG00000114654	EFCC1	50	-0.647803
LS-U	ENSG00000114670	NEK11	100	-0.213863
LS-U	ENSG00000114686	MRPL3	100	0.1633
LS-U	ENSG00000114735	HEMK1	100	-0.305256
LS-U	ENSG00000114737	CISH	100	-0.417122
LS-U	ENSG00000114738	MAPKAPK3	100	0.0886086
LS-U	ENSG00000114739	ACVR2B	100	-0.361583
LS-U	ENSG00000114742	WDR48	100	-0.0464981
LS-U	ENSG00000114744	COMMD2	100	0.0572934
LS-U	ENSG00000114745	GORASP1	100	-0.0674691
LS-U	ENSG00000114757	PEX5L	86	-0.329565
LS-U	ENSG00000114767	RRP9	100	0.0770834
LS-U	ENSG00000114770	ABCC5	100	-0.0895144
LS-U	ENSG00000114779	ABHD14B	100	-0.220288
LS-U	ENSG00000114784	EIF1B	100	0.0101036
LS-U	ENSG00000114790	ARHGEF26	9	-0.0787845
LS-U	ENSG00000114796	KLHL24	100	-0.195366
LS-U	ENSG00000114812	VIPR1	100	-0.532327
LS-U	ENSG00000114841	DNAH1	100	-0.246353
LS-U	ENSG00000114850	SSR3	100	0.20052
LS-U	ENSG00000114853	ZBTB47	100	-0.00160406
LS-U	ENSG00000114854	TNNC1	100	-0.588365
LS-U	ENSG00000114857	NKTR	100	-0.0976994
LS-U	ENSG00000114859	CLCN2	100	-0.0494466
LS-U	ENSG00000114861	FOXP1	100	-0.350546
LS-U	ENSG00000114867	EIF4G1	100	0.178881
LS-U	ENSG00000114902	SPCS1	100	0.0517745
LS-U	ENSG00000114904	NEK4	100	0.0031383
LS-U	ENSG00000114923	SLC4A3	16	-0.54404
LS-U	ENSG00000114933	INO80D	100	-0.119605
LS-U	ENSG00000114942	EEF1B2	100	-0.272884
LS-U	ENSG00000114948	ADAM23	100	-0.739025
LS-U	ENSG00000114956	DGUOK	100	0.0547052
LS-U	ENSG00000114978	MOB1A	100	0.29275
LS-U	ENSG00000114982	KANSL3	100	-0.114301
LS-U	ENSG00000114988	LMAN2L	100	-0.0572731
LS-U	ENSG00000114993	RTKN	100	-0.021801
LS-U	ENSG00000114999	TTL	100	0.290083
LS-U	ENSG00000115009	CCL20	12	-0.106384
LS-U	ENSG00000115020	PIKFYVE	100	-0.0981156
LS-U	ENSG00000115042	FAHD2A	100	0.108566
LS-U	ENSG00000115053	NCL	100	0.12026
LS-U	ENSG00000115073	ACTR1B	100	-0.0988454
LS-U	ENSG00000115084	SLC35F5	100	0.00256742
LS-U	ENSG00000115085	ZAP70	100	0.0117171
LS-U	ENSG00000115091	ACTR3	100	0.372092
LS-U	ENSG00000115107	STEAP3	100	0.152995
LS-U	ENSG00000115109	EPB41L5	100	-0.213851
LS-U	ENSG00000115112	TFCP2L1	100	0.107344
LS-U	ENSG00000115128	SF3B6	100	0.246266
LS-U	ENSG00000115129	TP53I3	100	0.610068
LS-U	ENSG00000115137	DNAJC27	100	-0.20794
LS-U	ENSG00000115138	POMC	100	0.0602721
LS-U	ENSG00000115145	STAM2	100	0.138583
LS-U	ENSG00000115155	OTOF	100	0.115684
LS-U	ENSG00000115159	GPD2	100	0.270199
LS-U	ENSG00000115163	CENPA	100	3.12052
LS-U	ENSG00000115165	CYTIP	100	-0.182876
LS-U	ENSG00000115170	ACVR1	100	-0.0724481
LS-U	ENSG00000115183	TANC1	100	-0.0447726
LS-U	ENSG00000115204	MPV17	100	0.0779553
LS-U	ENSG00000115207	GTF3C2	100	-0.0615029
LS-U	ENSG00000115211	EIF2B4	100	0.00487168
LS-U	ENSG00000115216	NRBP1	100	0.0406311
LS-U	ENSG00000115232	ITGA4	100	0.208397
LS-U	ENSG00000115233	PSMD14	100	0.417906
LS-U	ENSG00000115234	SNX17	100	0.0876883
LS-U	ENSG00000115239	ASB3	100	0.107042
LS-U	ENSG00000115241	PPM1G	100	0.291756
LS-U	ENSG00000115255	REEP6	100	-0.608459
LS-U	ENSG00000115257	PCSK4	100	-0.405009
LS-U	ENSG00000115266	APC2	100	-0.139646
LS-U	ENSG00000115267	IFIH1	100	0.131939
LS-U	ENSG00000115268	RPS15	100	-0.178749
LS-U	ENSG00000115271	GCA	100	0.317757
LS-U	ENSG00000115274	INO80B	99	-0.17638
LS-U	ENSG00000115275	MOGS	100	-0.0535145
LS-U	ENSG00000115282	TTC31	100	0.0685652
LS-U	ENSG00000115286	NDUFS7	100	-0.0495194
LS-U	ENSG00000115289	PCGF1	100	0.0678724
LS-U	ENSG00000115295	CLIP4	100	-0.173711
LS-U	ENSG00000115306	SPTBN1	100	0.0778613
LS-U	ENSG00000115307	AUP1	100	0.0360981
LS-U	ENSG00000115310	RTN4	100	0.0445096
LS-U	ENSG00000115317	HTRA2	100	0.129044
LS-U	ENSG00000115318	LOXL3	100	0.849093
LS-U	ENSG00000115325	DOK1	100	0.192028
LS-U	ENSG00000115339	GALNT3	100	-0.0583227
LS-U	ENSG00000115350	POLE4	100	0.116026
LS-U	ENSG00000115355	CCDC88A	100	-0.0957642
LS-U	ENSG00000115364	MRPL19	100	0.311201
LS-U	ENSG00000115365	LANCL1	100	0.129826
LS-U	ENSG00000115368	WDR75	100	-0.0410619
LS-U	ENSG00000115392	FANCL	100	0.479444
LS-U	ENSG00000115414	FN1	100	0.00255148
LS-U	ENSG00000115415	STAT1	100	0.850858
LS-U	ENSG00000115419	GLS	100	0.0133825
LS-U	ENSG00000115421	PAPOLG	100	-0.0821439
LS-U	ENSG00000115423	DNAH6	100	-0.424586
LS-U	ENSG00000115425	PECR	100	0.117241
LS-U	ENSG00000115446	UNC50	100	0.022488
LS-U	ENSG00000115457	IGFBP2	72	0.21925
LS-U	ENSG00000115459	ELMOD3	100	-0.0505917
LS-U	ENSG00000115464	USP34	100	-0.0560396
LS-U	ENSG00000115468	EFHD1	100	-0.680565
LS-U	ENSG00000115484	CCT4	100	0.178082
LS-U	ENSG00000115486	GGCX	100	-0.124796
LS-U	ENSG00000115504	EHBP1	100	-0.215459
LS-U	ENSG00000115514	TXNDC9	100	0.305619
LS-U	ENSG00000115520	COQ10B	100	0.0249359
LS-U	ENSG00000115523	GNLY	100	0.0504593
LS-U	ENSG00000115524	SF3B1	100	0.0249812
LS-U	ENSG00000115525	ST3GAL5	100	-0.00704416
LS-U	ENSG00000115526	CHST10	100	-0.0741524
LS-U	ENSG00000115539	PDCL3	100	0.166552
LS-U	ENSG00000115540	MOB4	100	-0.0106822
LS-U	ENSG00000115541	HSPE1	100	0.176944
LS-U	ENSG00000115548	KDM3A	100	-0.145907
LS-U	ENSG00000115556	PLCD4	100	-0.115995
LS-U	ENSG00000115561	CHMP3	100	-0.0882059
LS-U	ENSG00000115568	ZNF142	100	-0.135535
LS-U	ENSG00000115590	IL1R2	97	0.964151
LS-U	ENSG00000115594	IL1R1	100	-0.0650196
LS-U	ENSG00000115602	IL1RL1	100	0.31992
LS-U	ENSG00000115604	IL18R1	100	-0.0795207
LS-U	ENSG00000115607	IL18RAP	100	-0.101491
LS-U	ENSG00000115641	FHL2	100	0.801783
LS-U	ENSG00000115649	CNPPD1	100	0.0898079
LS-U	ENSG00000115652	UXS1	100	-0.197233
LS-U	ENSG00000115657	ABCB6	95	0.02682
LS-U	ENSG00000115661	STK16	100	0.126119
LS-U	ENSG00000115677	HDLBP	100	0.171208
LS-U	ENSG00000115685	PPP1R7	100	0.185913
LS-U	ENSG00000115687	PASK	100	-0.111365
LS-U	ENSG00000115694	STK25	100	0.0212108
LS-U	ENSG00000115705	TPO	33	0.364617
LS-U	ENSG00000115738	ID2	100	-0.00892219
LS-U	ENSG00000115750	TAF1B	100	0.344405
LS-U	ENSG00000115756	HPCAL1	100	-0.0930747
LS-U	ENSG00000115758	ODC1	100	0.291977
LS-U	ENSG00000115760	BIRC6	100	-0.0873265
LS-U	ENSG00000115761	NOL10	100	0.180229
LS-U	ENSG00000115762	PLEKHB2	100	0.146879
LS-U	ENSG00000115806	GORASP2	100	0.0360423
LS-U	ENSG00000115808	STRN	100	0.19891
LS-U	ENSG00000115816	CEBPZ	100	0.0117233
LS-U	ENSG00000115825	PRKD3	100	-0.266134
LS-U	ENSG00000115827	DCAF17	100	-0.0846821
LS-U	ENSG00000115828	QPCT	100	0.753874
LS-U	ENSG00000115839	RAB3GAP1	100	-0.233825
LS-U	ENSG00000115840	SLC25A12	100	0.257695
LS-U	ENSG00000115841	RMDN2	100	-0.0604886
LS-U	ENSG00000115866	DARS1	100	0.0292721
LS-U	ENSG00000115875	SRSF7	100	0.118236
LS-U	ENSG00000115896	PLCL1	100	-0.553485
LS-U	ENSG00000115902	SLC1A4	100	0.935247
LS-U	ENSG00000115904	SOS1	100	0.0449704
LS-U	ENSG00000115919	KYNU	100	0.614261
LS-U	ENSG00000115935	WIPF1	100	0.0825572
LS-U	ENSG00000115942	ORC2	100	0.00724844
LS-U	ENSG00000115944	COX7A2L	100	0.0888976
LS-U	ENSG00000115946	PNO1	100	0.0587653
LS-U	ENSG00000115947	ORC4	100	-0.0726174
LS-U	ENSG00000115956	PLEK	100	0.198246
LS-U	ENSG00000115966	ATF2	100	-0.0424462
LS-U	ENSG00000115970	THADA	100	0.0469342
LS-U	ENSG00000115977	AAK1	100	-0.181523
LS-U	ENSG00000115993	TRAK2	100	-0.0339084
LS-U	ENSG00000115998	C2orf42	100	-0.174239
LS-U	ENSG00000116001	TIA1	100	0.092175
LS-U	ENSG00000116005	PCYOX1	100	-0.254686
LS-U	ENSG00000116014	KISS1R	98	-0.592946
LS-U	ENSG00000116016	EPAS1	100	-0.38018
LS-U	ENSG00000116017	ARID3A	100	0.418603
LS-U	ENSG00000116030	SUMO1	100	0.30558
LS-U	ENSG00000116032	GRIN3B	100	-0.0917839
LS-U	ENSG00000116044	NFE2L2	100	-0.24192
LS-U	ENSG00000116062	MSH6	100	0.37897
LS-U	ENSG00000116095	PLEKHA3	100	-0.112542
LS-U	ENSG00000116096	SPR	100	0.527824
LS-U	ENSG00000116106	EPHA4	100	-0.342458
LS-U	ENSG00000116117	PARD3B	100	-0.712917
LS-U	ENSG00000116120	FARSB	100	0.073317
LS-U	ENSG00000116127	ALMS1	100	-0.198773
LS-U	ENSG00000116128	BCL9	100	-0.294977
LS-U	ENSG00000116133	DHCR24	100	0.746333
LS-U	ENSG00000116138	DNAJC16	100	-0.0584299
LS-U	ENSG00000116151	MORN1	100	-0.140702
LS-U	ENSG00000116157	GPX7	100	0.202765
LS-U	ENSG00000116161	CACYBP	100	0.344705
LS-U	ENSG00000116171	SCP2	100	0.196459
LS-U	ENSG00000116191	RALGPS2	100	-0.406913
LS-U	ENSG00000116198	CEP104	100	-0.0631157
LS-U	ENSG00000116199	FAM20B	100	-0.0895185
LS-U	ENSG00000116205	TCEANC2	100	0.0084252
LS-U	ENSG00000116209	TMEM59	100	0.0524557
LS-U	ENSG00000116212	LRRC42	100	0.447473
LS-U	ENSG00000116213	WRAP73	100	0.0677973
LS-U	ENSG00000116221	MRPL37	100	0.393567
LS-U	ENSG00000116237	ICMT	100	0.229714
LS-U	ENSG00000116251	RPL22	100	-0.236004
LS-U	ENSG00000116254	CHD5	60	0.0236654
LS-U	ENSG00000116260	QSOX1	100	-0.0168237
LS-U	ENSG00000116266	STXBP3	100	0.0207405
LS-U	ENSG00000116273	PHF13	100	0.0653258
LS-U	ENSG00000116285	ERRFI1	100	-0.755531
LS-U	ENSG00000116288	PARK7	100	0.289635
LS-U	ENSG00000116299	ELAPOR1	100	-0.403924
LS-U	ENSG00000116337	AMPD2	100	0.0216187
LS-U	ENSG00000116350	SRSF4	100	0.132097
LS-U	ENSG00000116353	MECR	100	-0.0134112
LS-U	ENSG00000116396	KCNC4	100	-0.507753
LS-U	ENSG00000116406	EDEM3	100	0.0774043
LS-U	ENSG00000116455	WDR77	100	0.0931859
LS-U	ENSG00000116459	ATP5PB	100	0.276079
LS-U	ENSG00000116473	RAP1A	100	0.0389752
LS-U	ENSG00000116478	HDAC1	100	0.230708
LS-U	ENSG00000116489	CAPZA1	100	0.434872
LS-U	ENSG00000116497	S100PBP	100	0.166334
LS-U	ENSG00000116514	RNF19B	100	0.0879796
LS-U	ENSG00000116521	SCAMP3	100	-0.0592573
LS-U	ENSG00000116525	TRIM62	100	-0.107878
LS-U	ENSG00000116539	ASH1L	100	-0.312492
LS-U	ENSG00000116544	DLGAP3	100	-0.400876
LS-U	ENSG00000116560	SFPQ	100	0.104235
LS-U	ENSG00000116574	RHOU	100	0.470936
LS-U	ENSG00000116580	GON4L	100	-0.107138
LS-U	ENSG00000116584	ARHGEF2	100	-0.0132813
LS-U	ENSG00000116586	LAMTOR2	100	0.324161
LS-U	ENSG00000116604	MEF2D	100	-0.131136
LS-U	ENSG00000116641	DOCK7	100	-0.5042
LS-U	ENSG00000116649	SRM	100	0.101291
LS-U	ENSG00000116652	DLEU2L	100	0.0357821
LS-U	ENSG00000116661	FBXO2	100	-0.320586
LS-U	ENSG00000116663	FBXO6	100	0.605811
LS-U	ENSG00000116667	C1orf21	100	-0.0237183
LS-U	ENSG00000116668	SWT1	100	-0.23578
LS-U	ENSG00000116670	MAD2L2	100	0.220739
LS-U	ENSG00000116675	DNAJC6	100	-0.866348
LS-U	ENSG00000116678	LEPR	100	-0.228097
LS-U	ENSG00000116679	IVNS1ABP	100	0.0414289
LS-U	ENSG00000116685	KIAA2013	100	0.0740038
LS-U	ENSG00000116688	MFN2	100	0.0285257
LS-U	ENSG00000116690	PRG4	100	0.603483
LS-U	ENSG00000116691	MIIP	100	0.155579
LS-U	ENSG00000116698	SMG7	100	0.0485988
LS-U	ENSG00000116701	NCF2	100	0.658702
LS-U	ENSG00000116704	SLC35D1	100	0.00514813
LS-U	ENSG00000116711	PLA2G4A	99	1.08251
LS-U	ENSG00000116717	GADD45A	100	0.127629
LS-U	ENSG00000116729	WLS	100	0.588371
LS-U	ENSG00000116731	PRDM2	100	-0.239158
LS-U	ENSG00000116741	RGS2	100	0.263926
LS-U	ENSG00000116747	RO60	100	0.0910547
LS-U	ENSG00000116750	UCHL5	100	0.161524
LS-U	ENSG00000116752	BCAS2	100	0.0938688
LS-U	ENSG00000116754	SRSF11	100	-0.0363152
LS-U	ENSG00000116761	CTH	100	-0.810861
LS-U	ENSG00000116771	AGMAT	100	0.269384
LS-U	ENSG00000116786	PLEKHM2	100	-0.0300916
LS-U	ENSG00000116791	CRYZ	100	0.13747
LS-U	ENSG00000116793	PHTF1	100	0.484986
LS-U	ENSG00000116809	ZBTB17	100	-0.0320166
LS-U	ENSG00000116815	CD58	100	0.34052
LS-U	ENSG00000116819	TFAP2E	100	-0.222565
LS-U	ENSG00000116824	CD2	100	0.0339753
LS-U	ENSG00000116830	TTF2	100	0.492442
LS-U	ENSG00000116852	KIF21B	100	-0.0481974
LS-U	ENSG00000116857	TMEM9	100	-0.137089
LS-U	ENSG00000116863	ADPRS	100	0.0598521
LS-U	ENSG00000116871	MAP7D1	100	-0.00744042
LS-U	ENSG00000116874	WARS2	100	0.446442
LS-U	ENSG00000116883		27	-0.232992
LS-U	ENSG00000116885	OSCP1	93	-0.122617
LS-U	ENSG00000116898	MRPS15	100	0.226105
LS-U	ENSG00000116903	EXOC8	100	-0.0837917
LS-U	ENSG00000116906	GNPAT	100	0.236425
LS-U	ENSG00000116918	TSNAX	100	0.0625569
LS-U	ENSG00000116922	C1orf109	100	-0.272585
LS-U	ENSG00000116954	RRAGC	100	0.104665
LS-U	ENSG00000116957		100	0.224623
LS-U	ENSG00000116962	NID1	100	0.776854
LS-U	ENSG00000116977	LGALS8	100	0.0234672
LS-U	ENSG00000116983	HPCAL4	100	-0.717576
LS-U	ENSG00000116984	MTR	100	-0.200698
LS-U	ENSG00000116985	BMP8B	100	-0.335807
LS-U	ENSG00000116990	MYCL	100	0.879854
LS-U	ENSG00000116991	SIPA1L2	100	0.0380432
LS-U	ENSG00000117000	RLF	100	-0.0415115
LS-U	ENSG00000117009	KMO	100	0.165655
LS-U	ENSG00000117010	ZNF684	100	0.018345
LS-U	ENSG00000117013	KCNQ4	100	-0.139643
LS-U	ENSG00000117016	RIMS3	100	-0.330741
LS-U	ENSG00000117020	AKT3	100	-0.35877
LS-U	ENSG00000117036	ETV3	100	-0.228381
LS-U	ENSG00000117054	ACADM	100	0.155436
LS-U	ENSG00000117090	SLAMF1	100	-0.0131507
LS-U	ENSG00000117091	CD48	100	-0.180921
LS-U	ENSG00000117115	PADI2	100	0.68787
LS-U	ENSG00000117118	SDHB	100	0.206555
LS-U	ENSG00000117133	RPF1	100	0.0145297
LS-U	ENSG00000117139	KDM5B	100	-0.0796646
LS-U	ENSG00000117143	UAP1	100	-0.0380351
LS-U	ENSG00000117151	CTBS	100	0.0997836
LS-U	ENSG00000117153	KLHL12	100	0.220415
LS-U	ENSG00000117155	SSX2IP	100	0.077558
LS-U	ENSG00000117174	ZNHIT6	100	-0.0105027
LS-U	ENSG00000117222	RBBP5	100	0.0038856
LS-U	ENSG00000117226	GBP3	100	0.285604
LS-U	ENSG00000117228	GBP1	100	1.17984
LS-U	ENSG00000117242	PINK1-AS	100	-0.166712
LS-U	ENSG00000117262	GPR89A	100	0.124187
LS-U	ENSG00000117266	CDK18	100	-0.143141
LS-U	ENSG00000117280	RAB29	100	0.160797
LS-U	ENSG00000117281	CD160	100	0.0561179
LS-U	ENSG00000117298	ECE1	100	-0.0436835
LS-U	ENSG00000117305	HMGCL	100	-0.0140155
LS-U	ENSG00000117308	GALE	100	0.103839
LS-U	ENSG00000117318	ID3	100	-0.110455
LS-U	ENSG00000117322	CR2	100	-0.714876
LS-U	ENSG00000117335	CD46	100	-0.0276579
LS-U	ENSG00000117360	PRPF3	100	-0.123753
LS-U	ENSG00000117362	APH1A	100	0.00481056
LS-U	ENSG00000117385	P3H1	100	0.0599281
LS-U	ENSG00000117394	SLC2A1	100	-0.0143958
LS-U	ENSG00000117395	EBNA1BP2	100	0.291197
LS-U	ENSG00000117399	CDC20	100	3.02704
LS-U	ENSG00000117400	MPL	2	-0.814397
LS-U	ENSG00000117408	IPO13	100	0.0217662
LS-U	ENSG00000117410	ATP6V0B	100	0.266039
LS-U	ENSG00000117411	B4GALT2	100	0.507685
LS-U	ENSG00000117419	ERI3	100	-0.0241545
LS-U	ENSG00000117425	PTCH2	100	-0.112611
LS-U	ENSG00000117448	AKR1A1	100	0.184206
LS-U	ENSG00000117450	PRDX1	100	0.393413
LS-U	ENSG00000117461	PIK3R3	100	0.384568
LS-U	ENSG00000117475	BLZF1	100	0.115273
LS-U	ENSG00000117477	CCDC181	14	0.389936
LS-U	ENSG00000117479	SLC19A2	100	-0.00955159
LS-U	ENSG00000117480	FAAH	100	-0.14444
LS-U	ENSG00000117481	NSUN4	100	-0.0563318
LS-U	ENSG00000117500	TMED5	100	0.12918
LS-U	ENSG00000117505	DR1	100	0.109954
LS-U	ENSG00000117519	CNN3	100	-0.614751
LS-U	ENSG00000117523	PRRC2C	100	-0.04054
LS-U	ENSG00000117528	ABCD3	100	0.196648
LS-U	ENSG00000117533	VAMP4	100	-0.0709312
LS-U	ENSG00000117543	DPH5	100	-0.181148
LS-U	ENSG00000117560	FASLG	100	0.203457
LS-U	ENSG00000117569	PTBP2	100	-0.0429216
LS-U	ENSG00000117586	TNFSF4	100	-0.260641
LS-U	ENSG00000117592	PRDX6	100	0.0209878
LS-U	ENSG00000117593	DARS2	100	0.500411
LS-U	ENSG00000117595	IRF6	100	-0.478151
LS-U	ENSG00000117597	UTP25	100	-0.185576
LS-U	ENSG00000117602	RCAN3	100	-0.482206
LS-U	ENSG00000117614	SYF2	100	-0.00515044
LS-U	ENSG00000117616	RSRP1	100	0.0748873
LS-U	ENSG00000117620	SLC35A3	100	-0.0473042
LS-U	ENSG00000117625	RCOR3	100	-0.0434708
LS-U	ENSG00000117632	STMN1	100	1.39713
LS-U	ENSG00000117640	MTFR1L	100	-0.0468434
LS-U	ENSG00000117643	MAN1C1	100	-0.4306
LS-U	ENSG00000117650	NEK2	100	2.91113
LS-U	ENSG00000117676	RPS6KA1	100	0.135919
LS-U	ENSG00000117682	DHDDS	100	0.117471
LS-U	ENSG00000117691	NENF	100	0.000768072
LS-U	ENSG00000117697	NSL1	100	0.156571
LS-U	ENSG00000117713	ARID1A	100	-0.134513
LS-U	ENSG00000117724	CENPF	100	2.32462
LS-U	ENSG00000117748	RPA2	100	-0.000681175
LS-U	ENSG00000117751	PPP1R8	100	0.0783999
LS-U	ENSG00000117758	STX12	100	0.0286156
LS-U	ENSG00000117791	MTARC2	10	0.54201
LS-U	ENSG00000117834	SLC5A9	4	0.445667
LS-U	ENSG00000117859	OSBPL9	100	-0.0518779
LS-U	ENSG00000117862	TXNDC12	100	0.0415857
LS-U	ENSG00000117868	ESYT2	100	-0.0672473
LS-U	ENSG00000117877	POLR1G	100	0.146227
LS-U	ENSG00000117899	MESD	100	0.0370859
LS-U	ENSG00000117906	RCN2	100	-0.0218139
LS-U	ENSG00000117983	MUC5B	5	-0.768197
LS-U	ENSG00000117984	CTSD	100	0.149933
LS-U	ENSG00000118007	STAG1	100	0.116822
LS-U	ENSG00000118046	STK11	100	-0.10219
LS-U	ENSG00000118058	KMT2A	100	-0.242176
LS-U	ENSG00000118096	IFT46	100	-0.0460067
LS-U	ENSG00000118113	MMP8	100	1.19599
LS-U	ENSG00000118156	ZNF541	100	-0.628828
LS-U	ENSG00000118162	KPTN	100	0.397306
LS-U	ENSG00000118181	RPS25	100	-0.242402
LS-U	ENSG00000118193	KIF14	100	3.26079
LS-U	ENSG00000118197	DDX59	100	0.0298816
LS-U	ENSG00000118200	CAMSAP2	100	-0.4665
LS-U	ENSG00000118217	ATF6	100	0.0189066
LS-U	ENSG00000118242	MREG	100	0.0174073
LS-U	ENSG00000118246	FASTKD2	100	0.0351662
LS-U	ENSG00000118257	NRP2	48	0.674547
LS-U	ENSG00000118260	CREB1	100	-0.014357
LS-U	ENSG00000118263	KLF7	100	-0.263317
LS-U	ENSG00000118276	B4GALT6	100	-0.133667
LS-U	ENSG00000118292	C1orf54	100	-0.255986
LS-U	ENSG00000118298	CA14	100	-0.322677
LS-U	ENSG00000118308	IRAG2	100	0.0342418
LS-U	ENSG00000118363	SPCS2	100	0.188135
LS-U	ENSG00000118369	USP35	100	0.0303129
LS-U	ENSG00000118402	ELOVL4	100	-0.321443
LS-U	ENSG00000118407	FILIP1	5	0.0414952
LS-U	ENSG00000118412	CASP8AP2	100	-0.0945743
LS-U	ENSG00000118418	HMGN3	100	0.00317949
LS-U	ENSG00000118420	UBE3D	100	-0.0208068
LS-U	ENSG00000118454	ANKRD13C	100	0.00483668
LS-U	ENSG00000118482	PHF3	100	-0.152412
LS-U	ENSG00000118495	PLAGL1	100	0.23274
LS-U	ENSG00000118496	FBXO30	100	0.0128696
LS-U	ENSG00000118503	TNFAIP3	100	-0.046302
LS-U	ENSG00000118507	AKAP7	100	-0.24017
LS-U	ENSG00000118508	RAB32	100	0.604609
LS-U	ENSG00000118513	MYB	100	0.402856
LS-U	ENSG00000118514	ALDH8A1	100	-0.132265
LS-U	ENSG00000118515	SGK1	100	0.236741
LS-U	ENSG00000118518	RNF146	100	-0.0845851
LS-U	ENSG00000118520	ARG1	100	0.198398
LS-U	ENSG00000118557	PMFBP1	100	-0.191097
LS-U	ENSG00000118564	FBXL5	100	0.082289
LS-U	ENSG00000118579	MED28	100	-0.0389606
LS-U	ENSG00000118596	SLC16A7	100	-0.0787631
LS-U	ENSG00000118600	RXYLT1	100	0.100755
LS-U	ENSG00000118620	ZNF430	100	-0.256364
LS-U	ENSG00000118640	VAMP8	100	0.0507978
LS-U	ENSG00000118655	DCLRE1B	100	0.351271
LS-U	ENSG00000118680	MYL12B	100	0.0827054
LS-U	ENSG00000118689	FOXO3	100	-0.122399
LS-U	ENSG00000118690	ARMC2	100	0.191249
LS-U	ENSG00000118705	RPN2	100	0.0674835
LS-U	ENSG00000118707	TGIF2	100	-0.160942
LS-U	ENSG00000118762	PKD2	100	0.093998
LS-U	ENSG00000118777	ABCG2	100	0.334042
LS-U	ENSG00000118804	STBD1	100	0.116372
LS-U	ENSG00000118816	CCNI	100	-0.0542277
LS-U	ENSG00000118855	MFSD1	100	0.139663
LS-U	ENSG00000118873	RAB3GAP2	100	0.0131013
LS-U	ENSG00000118894	EEF2KMT	100	0.0271307
LS-U	ENSG00000118898	PPL	93	-0.0510466
LS-U	ENSG00000118900	UBN1	100	0.0101132
LS-U	ENSG00000118922	KLF12	100	-0.245108
LS-U	ENSG00000118939	UCHL3	100	0.247079
LS-U	ENSG00000118960	HS1BP3	100	0.137184
LS-U	ENSG00000118961	LDAH	100	0.332955
LS-U	ENSG00000118965	WDR35	100	-0.103383
LS-U	ENSG00000118971	CCND2	100	-0.0589713
LS-U	ENSG00000118985	ELL2	100	0.124011
LS-U	ENSG00000118997	DNAH7	3	-0.138869
LS-U	ENSG00000119004	CYP20A1	100	-0.151351
LS-U	ENSG00000119013	NDUFB3	100	0.447449
LS-U	ENSG00000119041	GTF3C3	100	0.116435
LS-U	ENSG00000119042	SATB2	100	0.0739848
LS-U	ENSG00000119048	UBE2B	100	-0.00140533
LS-U	ENSG00000119121	TRPM6	95	1.33931
LS-U	ENSG00000119125	GDA	7	0.0705434
LS-U	ENSG00000119138	KLF9	100	-0.324065
LS-U	ENSG00000119139	TJP2	100	0.94042
LS-U	ENSG00000119147	ECRG4	100	-1.01115
LS-U	ENSG00000119185	ITGB1BP1	100	0.249532
LS-U	ENSG00000119203	CPSF3	100	0.453908
LS-U	ENSG00000119227	PIGZ	100	0.364518
LS-U	ENSG00000119231	SENP5	100	-0.0731313
LS-U	ENSG00000119242	CCDC92	100	-0.210555
LS-U	ENSG00000119280	C1orf198	100	-0.263614
LS-U	ENSG00000119285	HEATR1	100	0.0510448
LS-U	ENSG00000119314	PTBP3	100	0.181418
LS-U	ENSG00000119318	RAD23B	100	0.356668
LS-U	ENSG00000119321	FKBP15	100	0.176244
LS-U	ENSG00000119326	CTNNAL1	100	1.53114
LS-U	ENSG00000119328	ABITRAM	100	0.133419
LS-U	ENSG00000119333	DYNC2I2	100	1.56325
LS-U	ENSG00000119335	SET	100	0.175602
LS-U	ENSG00000119383	PTPA	100	0.215568
LS-U	ENSG00000119392	GLE1	100	0.181247
LS-U	ENSG00000119396	RAB14	100	0.0857757
LS-U	ENSG00000119397	CNTRL	100	0.0868821
LS-U	ENSG00000119401	TRIM32	100	-0.180467
LS-U	ENSG00000119402	FBXW2	100	0.0673599
LS-U	ENSG00000119403	PHF19	100	0.289096
LS-U	ENSG00000119408	NEK6	100	-0.0530054
LS-U	ENSG00000119411	BSPRY	100	0.378282
LS-U	ENSG00000119414	PPP6C	100	0.0993674
LS-U	ENSG00000119421	NDUFA8	100	0.234602
LS-U	ENSG00000119431	HDHD3	100	-0.233109
LS-U	ENSG00000119446	RBM18	100	0.0316621
LS-U	ENSG00000119457	SLC46A2	100	0.579842
LS-U	ENSG00000119471	HSDL2	100	0.0911685
LS-U	ENSG00000119487	MAPKAP1	100	-0.0714815
LS-U	ENSG00000119508	NR4A3	90	-0.33119
LS-U	ENSG00000119509	INVS	100	-0.162413
LS-U	ENSG00000119514	GALNT12	100	-0.340427
LS-U	ENSG00000119522	DENND1A	100	0.0723534
LS-U	ENSG00000119523	ALG2	100	-0.0391447
LS-U	ENSG00000119535	CSF3R	100	0.501431
LS-U	ENSG00000119537	KDSR	100	-0.208997
LS-U	ENSG00000119541	VPS4B	100	0.0961122
LS-U	ENSG00000119559	C19orf25	100	-0.104875
LS-U	ENSG00000119574	ZBTB45	100	-0.181045
LS-U	ENSG00000119596	YLPM1	100	-0.0526166
LS-U	ENSG00000119599	DCAF4	100	-0.0715398
LS-U	ENSG00000119608	PROX2	100	-0.410559
LS-U	ENSG00000119616	FCF1	100	0.127933
LS-U	ENSG00000119630	PGF	96	0.305313
LS-U	ENSG00000119632	IFI27L2	100	0.296949
LS-U	ENSG00000119636	BBOF1	100	-0.375949
LS-U	ENSG00000119638	NEK9	100	-0.0880522
LS-U	ENSG00000119640	ACYP1	100	0.226462
LS-U	ENSG00000119650	IFT43	100	-0.17582
LS-U	ENSG00000119655	NPC2	100	0.189868
LS-U	ENSG00000119661	DNAL1	100	-0.150061
LS-U	ENSG00000119669	IRF2BPL	100	-0.249583
LS-U	ENSG00000119673	ACOT2	100	0.0631858
LS-U	ENSG00000119681	LTBP2	100	-0.49551
LS-U	ENSG00000119682	AREL1	100	-0.0350988
LS-U	ENSG00000119684	MLH3	100	-0.168741
LS-U	ENSG00000119685	TTLL5	100	0.0511968
LS-U	ENSG00000119686	FLVCR2	100	0.375769
LS-U	ENSG00000119688	ABCD4	100	-0.0426697
LS-U	ENSG00000119689	DLST	100	0.0143507
LS-U	ENSG00000119698	PPP4R4	93	-1.28034
LS-U	ENSG00000119699	TGFB3	100	-0.358199
LS-U	ENSG00000119703	ZC2HC1C	100	0.711538
LS-U	ENSG00000119705	SLIRP	100	0.292004
LS-U	ENSG00000119707	RBM25	100	0.0281668
LS-U	ENSG00000119711	ALDH6A1	100	-0.187882
LS-U	ENSG00000119714	GPR68	100	-0.0525783
LS-U	ENSG00000119718	EIF2B2	100	0.34053
LS-U	ENSG00000119720	NRDE2	100	-0.0550085
LS-U	ENSG00000119723	COQ6	100	-0.195327
LS-U	ENSG00000119725	ZNF410	100	0.0165442
LS-U	ENSG00000119729	RHOQ	100	0.0821836
LS-U	ENSG00000119737	GPR75	100	-0.232215
LS-U	ENSG00000119760	SUPT7L	100	-0.00776869
LS-U	ENSG00000119771	KLHL29	100	-0.562076
LS-U	ENSG00000119772	DNMT3A	100	-0.173084
LS-U	ENSG00000119777	TMEM214	100	0.044549
LS-U	ENSG00000119778	ATAD2B	100	-0.0387137
LS-U	ENSG00000119782	FKBP1B	97	-0.0393071
LS-U	ENSG00000119787	ATL2	100	-0.0618266
LS-U	ENSG00000119801	YPEL5	100	0.0398332
LS-U	ENSG00000119812	FAM98A	100	0.292653
LS-U	ENSG00000119820	YIPF4	100	-0.012331
LS-U	ENSG00000119844	AFTPH	100	0.079991
LS-U	ENSG00000119862	LGALSL	100	0.242172
LS-U	ENSG00000119866	BCL11A	100	-0.204319
LS-U	ENSG00000119878	CRIPT	100	0.299378
LS-U	ENSG00000119899	SLC17A5	100	-0.0580208
LS-U	ENSG00000119900	OGFRL1	100	0.113272
LS-U	ENSG00000119906	SLF2	100	0.0691386
LS-U	ENSG00000119912	IDE	100	0.24714
LS-U	ENSG00000119915	ELOVL3	12	2.01219
LS-U	ENSG00000119917	IFIT3	100	0.87123
LS-U	ENSG00000119922	IFIT2	100	0.415132
LS-U	ENSG00000119927	GPAM	100	0.0607944
LS-U	ENSG00000119929	CUTC	100	0.0134249
LS-U	ENSG00000119943	PYROXD2	100	-0.0750694
LS-U	ENSG00000119946	CNNM1	99	0.491591
LS-U	ENSG00000119950	MXI1	100	-0.373491
LS-U	ENSG00000119953	SMNDC1	100	0.197004
LS-U	ENSG00000119965	C10orf88	100	-0.0246385
LS-U	ENSG00000119969	HELLS	100	1.22071
LS-U	ENSG00000119977	TCTN3	100	-0.0982041
LS-U	ENSG00000119979	DENND10	100	0.291578
LS-U	ENSG00000119986	AVPI1	100	-0.398204
LS-U	ENSG00000120008	WDR11	100	0.132959
LS-U	ENSG00000120029	ARMH3	100	0.0760872
LS-U	ENSG00000120049	KCNIP2	100	-0.264341
LS-U	ENSG00000120053	GOT1	100	0.24699
LS-U	ENSG00000120055	C10orf95	56	-0.28578
LS-U	ENSG00000120057	SFRP5	100	-1.0201
LS-U	ENSG00000120063	GNA13	100	0.0668228
LS-U	ENSG00000120071	KANSL1	100	-0.223901
LS-U	ENSG00000120093	HOXB3	100	0.0196593
LS-U	ENSG00000120129	DUSP1	100	-0.02685
LS-U	ENSG00000120137	PANK3	100	0.00203255
LS-U	ENSG00000120158	RCL1	100	0.0566439
LS-U	ENSG00000120159	CAAP1	100	0.1082
LS-U	ENSG00000120162	MOB3B	100	-0.439852
LS-U	ENSG00000120215	MLANA	100	-0.147137
LS-U	ENSG00000120217	CD274	100	0.136731
LS-U	ENSG00000120253	NUP43	100	0.184563
LS-U	ENSG00000120254	MTHFD1L	100	0.811459
LS-U	ENSG00000120256	LRP11	100	-0.338462
LS-U	ENSG00000120262	CCDC170	97	0.526203
LS-U	ENSG00000120265	PCMT1	100	0.273943
LS-U	ENSG00000120278	PLEKHG1	100	-0.355996
LS-U	ENSG00000120280	TASL	100	0.531704
LS-U	ENSG00000120306	CYSTM1	100	0.166587
LS-U	ENSG00000120314	WDR55	100	0.0515386
LS-U	ENSG00000120318	ARAP3	100	-0.0729213
LS-U	ENSG00000120333	MRPS14	100	0.176095
LS-U	ENSG00000120334	CENPL	100	0.342368
LS-U	ENSG00000120370	GORAB	100	-0.100767
LS-U	ENSG00000120437	ACAT2	100	0.342767
LS-U	ENSG00000120438	TCP1	100	0.258988
LS-U	ENSG00000120440	TTLL2	98	-0.364568
LS-U	ENSG00000120451	SNX19	100	0.0218252
LS-U	ENSG00000120457	KCNJ5	1	-1.04021
LS-U	ENSG00000120458	MSANTD2	100	-0.251622
LS-U	ENSG00000120500	ARR3	100	-0.193099
LS-U	ENSG00000120509	PDZD11	100	0.416308
LS-U	ENSG00000120519	SLC10A7	100	0.148102
LS-U	ENSG00000120526	NUDCD1	100	0.158911
LS-U	ENSG00000120533	ENY2	100	0.116492
LS-U	ENSG00000120539	MASTL	100	0.426284
LS-U	ENSG00000120549	KIAA1217	36	-0.203064
LS-U	ENSG00000120594	PLXDC2	100	0.490031
LS-U	ENSG00000120616	EPC1	100	-0.154599
LS-U	ENSG00000120645	IQSEC3	100	-0.433891
LS-U	ENSG00000120647	CCDC77	100	0.0970217
LS-U	ENSG00000120656	TAF12	100	0.217012
LS-U	ENSG00000120659	TNFSF11	99	0.362677
LS-U	ENSG00000120662	MTRF1	100	0.0172133
LS-U	ENSG00000120675	DNAJC15	100	0.289433
LS-U	ENSG00000120685	PROSER1	100	0.17003
LS-U	ENSG00000120686	UFM1	100	-0.0822369
LS-U	ENSG00000120688	WBP4	100	0.157751
LS-U	ENSG00000120690	ELF1	100	-0.0172535
LS-U	ENSG00000120693	SMAD9	100	-0.103299
LS-U	ENSG00000120694	HSPH1	100	0.118629
LS-U	ENSG00000120696	KBTBD7	100	0.00533892
LS-U	ENSG00000120697	ALG5	100	0.166954
LS-U	ENSG00000120699	EXOSC8	100	0.105659
LS-U	ENSG00000120705	ETF1	100	0.299151
LS-U	ENSG00000120708	TGFBI	100	0.263124
LS-U	ENSG00000120709	FAM53C	100	0.078146
LS-U	ENSG00000120725	SIL1	100	0.139367
LS-U	ENSG00000120727	PAIP2	100	0.00636241
LS-U	ENSG00000120729	MYOT	67	0.0217666
LS-U	ENSG00000120733	KDM3B	100	-0.0491135
LS-U	ENSG00000120738	EGR1	100	1.6696
LS-U	ENSG00000120742	SERP1	100	-0.0111532
LS-U	ENSG00000120756	PLS1	100	-0.0653082
LS-U	ENSG00000120784	ZFP30	100	-0.305364
LS-U	ENSG00000120798	NR2C1	100	0.0278986
LS-U	ENSG00000120800	UTP20	100	-0.0338126
LS-U	ENSG00000120802	TMPO	100	0.504299
LS-U	ENSG00000120805	ARL1	100	0.0350766
LS-U	ENSG00000120820	GLT8D2	50	-0.0578692
LS-U	ENSG00000120832	MTERF2	100	-0.151014
LS-U	ENSG00000120833	SOCS2	100	-0.340181
LS-U	ENSG00000120837	NFYB	100	0.0369896
LS-U	ENSG00000120860	WASHC3	100	0.155316
LS-U	ENSG00000120868	APAF1	100	0.145979
LS-U	ENSG00000120875	DUSP4	100	1.2707
LS-U	ENSG00000120885	CLU	100	0.166865
LS-U	ENSG00000120889	TNFRSF10B	100	-0.180892
LS-U	ENSG00000120896	SORBS3	100	-0.65916
LS-U	ENSG00000120899	PTK2B	100	0.00231105
LS-U	ENSG00000120910	PPP3CC	100	0.0310603
LS-U	ENSG00000120913	PDLIM2	100	-0.112133
LS-U	ENSG00000120915	EPHX2	100	-0.636486
LS-U	ENSG00000120925	RNF170	100	0.0361503
LS-U	ENSG00000120942	UBIAD1	100	-0.207616
LS-U	ENSG00000120948	TARDBP	100	0.102927
LS-U	ENSG00000120949	TNFRSF8	100	1.80853
LS-U	ENSG00000120963	ZNF706	100	-0.0102805
LS-U	ENSG00000120992	LYPLA1	100	0.409276
LS-U	ENSG00000121022	COPS5	100	0.137136
LS-U	ENSG00000121039	RDH10	100	0.306149
LS-U	ENSG00000121053	EPX	100	-0.18819
LS-U	ENSG00000121057	AKAP1	100	-0.0755877
LS-U	ENSG00000121058	COIL	100	-0.0657272
LS-U	ENSG00000121060	TRIM25	100	0.361949
LS-U	ENSG00000121064	SCPEP1	100	0.196415
LS-U	ENSG00000121067	SPOP	100	-0.000854435
LS-U	ENSG00000121073	SLC35B1	100	0.29925
LS-U	ENSG00000121101	TEX14	70	-0.153315
LS-U	ENSG00000121104	FAM117A	100	-0.337352
LS-U	ENSG00000121152	NCAPH	100	1.71647
LS-U	ENSG00000121210	TMEM131L	100	0.020133
LS-U	ENSG00000121211	MND1	100	2.61462
LS-U	ENSG00000121274	TENT4B	100	-0.0778432
LS-U	ENSG00000121281	ADCY7	100	0.00369403
LS-U	ENSG00000121289	CEP89	100	-0.0926417
LS-U	ENSG00000121297	TSHZ3	100	0.168941
LS-U	ENSG00000121310	ECHDC2	100	-0.201533
LS-U	ENSG00000121316	PLBD1	100	0.838748
LS-U	ENSG00000121318	TAS2R10	6	-0.413581
LS-U	ENSG00000121350	PYROXD1	100	0.109869
LS-U	ENSG00000121380	BCL2L14	80	1.03078
LS-U	ENSG00000121390	PSPC1	100	0.0500142
LS-U	ENSG00000121406	ZNF549	100	-0.368567
LS-U	ENSG00000121410	A1BG	32	-0.0683664
LS-U	ENSG00000121413	ZSCAN18	100	-0.569729
LS-U	ENSG00000121417	ZNF211	100	-0.257541
LS-U	ENSG00000121454	LHX4	100	-0.278554
LS-U	ENSG00000121481	RNF2	100	-0.110048
LS-U	ENSG00000121486	TRMT1L	100	0.141921
LS-U	ENSG00000121542	SEC22A	100	-0.036403
LS-U	ENSG00000121552	CSTA	100	0.648643
LS-U	ENSG00000121570	DPPA4	38	-0.631145
LS-U	ENSG00000121577	POPDC2	100	-0.239649
LS-U	ENSG00000121578	B4GALT4	100	-0.0779289
LS-U	ENSG00000121579	NAA50	100	0.422636
LS-U	ENSG00000121594	CD80	90	0.294749
LS-U	ENSG00000121621	KIF18A	100	1.87404
LS-U	ENSG00000121644	DESI2	100	0.330337
LS-U	ENSG00000121653	MAPK8IP1	100	-0.112064
LS-U	ENSG00000121671	CRY2	100	-0.353697
LS-U	ENSG00000121680	PEX16	100	-0.0525163
LS-U	ENSG00000121690	DEPDC7	100	-0.473927
LS-U	ENSG00000121691	CAT	100	0.196221
LS-U	ENSG00000121716	PILRB	100	-0.0712102
LS-U	ENSG00000121741	ZMYM2	100	-0.0954538
LS-U	ENSG00000121742	GJB6	96	-0.463389
LS-U	ENSG00000121743	GJA3	100	-0.552155
LS-U	ENSG00000121749	TBC1D15	100	0.0425155
LS-U	ENSG00000121753	ADGRB2	100	-0.22634
LS-U	ENSG00000121764	HCRTR1	3	-0.0936372
LS-U	ENSG00000121766	ZCCHC17	100	0.11337
LS-U	ENSG00000121769	FABP3	100	-0.0114707
LS-U	ENSG00000121774	KHDRBS1	100	0.122264
LS-U	ENSG00000121775	TMEM39B	100	0.15522
LS-U	ENSG00000121797	CCRL2	100	0.547355
LS-U	ENSG00000121807	CCR2	100	0.228298
LS-U	ENSG00000121851	POLR3GL	100	-0.045033
LS-U	ENSG00000121858	TNFSF10	100	0.590382
LS-U	ENSG00000121864	ZNF639	100	-0.0785166
LS-U	ENSG00000121879	PIK3CA	100	-0.0825081
LS-U	ENSG00000121892	PDS5A	100	0.0356633
LS-U	ENSG00000121895	TMEM156	100	0.275025
LS-U	ENSG00000121897	LIAS	100	-0.103843
LS-U	ENSG00000121903	ZSCAN20	100	-0.313867
LS-U	ENSG00000121931	LRIF1	100	-0.136342
LS-U	ENSG00000121933	TMIGD3	3	1.95512
LS-U	ENSG00000121940	CLCC1	100	-0.221325
LS-U	ENSG00000121957	GPSM2	100	0.706022
LS-U	ENSG00000121964	GTDC1	100	0.111691
LS-U	ENSG00000121966	CXCR4	100	-0.511911
LS-U	ENSG00000121988	ZRANB3	100	0.0705806
LS-U	ENSG00000121989	ACVR2A	100	-0.290364
LS-U	ENSG00000122008	POLK	100	0.0222657
LS-U	ENSG00000122025	FLT3	100	0.80008
LS-U	ENSG00000122026	RPL21	100	-0.266387
LS-U	ENSG00000122033	MTIF3	100	-0.0209457
LS-U	ENSG00000122034	GTF3A	100	-0.0223618
LS-U	ENSG00000122035	RASL11A	100	0.108025
LS-U	ENSG00000122042	UBL3	100	-0.0169969
LS-U	ENSG00000122043	LINC00544	100	0.0394617
LS-U	ENSG00000122068	FYTTD1	100	-0.117597
LS-U	ENSG00000122085	MTERF4	100	-0.237443
LS-U	ENSG00000122121	XPNPEP2	100	0.347207
LS-U	ENSG00000122122	SASH3	100	0.206077
LS-U	ENSG00000122126	OCRL	100	-0.179243
LS-U	ENSG00000122140	MRPS2	100	0.0815379
LS-U	ENSG00000122176	FMOD	2	0.46684
LS-U	ENSG00000122188	LAX1	100	-0.0188902
LS-U	ENSG00000122203	KIAA1191	100	-0.0974591
LS-U	ENSG00000122218	COPA	100	0.169371
LS-U	ENSG00000122223	CD244	100	-0.0270758
LS-U	ENSG00000122224	LY9	100	-0.319919
LS-U	ENSG00000122257	RBBP6	100	-0.0121085
LS-U	ENSG00000122299	ZC3H7A	100	-0.00649688
LS-U	ENSG00000122335	SERAC1	100	-0.00316752
LS-U	ENSG00000122359	ANXA11	100	-0.0923644
LS-U	ENSG00000122367	LDB3	34	0.250958
LS-U	ENSG00000122376	SHLD2	100	0.153379
LS-U	ENSG00000122378	PRXL2A	100	-0.531152
LS-U	ENSG00000122386	ZNF205	100	-0.132465
LS-U	ENSG00000122390	NAA60	100	0.0505805
LS-U	ENSG00000122406	RPL5	100	-0.239939
LS-U	ENSG00000122417	ODF2L	100	-0.11814
LS-U	ENSG00000122432	SPATA1	100	0.0996341
LS-U	ENSG00000122435	TRMT13	100	-0.0551383
LS-U	ENSG00000122477	LRRC39	100	-0.167597
LS-U	ENSG00000122481	RWDD3	100	-0.0299501
LS-U	ENSG00000122482	ZNF644	100	-0.0288685
LS-U	ENSG00000122483	CCDC18	100	0.271767
LS-U	ENSG00000122484	RPAP2	100	-0.048582
LS-U	ENSG00000122490	SLC66A2	100	0.072143
LS-U	ENSG00000122507	BBS9	100	-0.236124
LS-U	ENSG00000122512	PMS2	100	0.114766
LS-U	ENSG00000122515	ZMIZ2	100	-0.0934417
LS-U	ENSG00000122543	OCM	100	-0.565122
LS-U	ENSG00000122545	SEPTIN7	100	0.0461778
LS-U	ENSG00000122547	EEPD1	100	0.372407
LS-U	ENSG00000122550	KLHL7	100	-0.0162207
LS-U	ENSG00000122557	HERPUD2	100	-0.0336764
LS-U	ENSG00000122565	CBX3	100	0.343983
LS-U	ENSG00000122566	HNRNPA2B1	100	0.243726
LS-U	ENSG00000122591	HYCC1	100	0.459914
LS-U	ENSG00000122641	INHBA	36	1.68864
LS-U	ENSG00000122642	FKBP9	100	0.56376
LS-U	ENSG00000122643	NT5C3A	100	0.238675
LS-U	ENSG00000122644	ARL4A	100	0.133516
LS-U	ENSG00000122674	CCZ1	100	0.215951
LS-U	ENSG00000122678	POLM	100	-0.167782
LS-U	ENSG00000122687	MRM2	100	0.119692
LS-U	ENSG00000122691	TWIST1	5	0.633544
LS-U	ENSG00000122692	SMU1	100	0.0851661
LS-U	ENSG00000122694	GLIPR2	100	0.243677
LS-U	ENSG00000122696	SLC25A51	100	-0.0842356
LS-U	ENSG00000122705	CLTA	100	0.448162
LS-U	ENSG00000122707	RECK	100	-0.433946
LS-U	ENSG00000122729	ACO1	100	-0.131326
LS-U	ENSG00000122741	DCAF10	100	-0.0614103
LS-U	ENSG00000122779	TRIM24	100	0.0680484
LS-U	ENSG00000122783	CYREN	100	0.0232199
LS-U	ENSG00000122786	CALD1	47	-0.653308
LS-U	ENSG00000122824	NUDT10	8	-0.145524
LS-U	ENSG00000122861	PLAU	1	2.06149
LS-U	ENSG00000122862	SRGN	100	0.260449
LS-U	ENSG00000122873	CISD1	100	0.386808
LS-U	ENSG00000122877	EGR2	100	1.42372
LS-U	ENSG00000122882	ECD	100	0.098531
LS-U	ENSG00000122884	P4HA1	100	-0.0289244
LS-U	ENSG00000122912	SLC25A16	100	0.0388667
LS-U	ENSG00000122952	ZWINT	100	2.11486
LS-U	ENSG00000122958	VPS26A	100	0.210398
LS-U	ENSG00000122965	RBM19	100	-0.0707617
LS-U	ENSG00000122966	CIT	100	1.77922
LS-U	ENSG00000122970	IFT81	100	-0.10579
LS-U	ENSG00000122971	ACADS	100	0.140018
LS-U	ENSG00000122986	HVCN1	100	0.272136
LS-U	ENSG00000123064	DDX54	100	0.0197072
LS-U	ENSG00000123066	MED13L	100	-0.152329
LS-U	ENSG00000123080	CDKN2C	100	0.860123
LS-U	ENSG00000123091	RNF11	100	-0.167214
LS-U	ENSG00000123095	BHLHE41	22	-0.0926776
LS-U	ENSG00000123096	SSPN	1	-0.0307827
LS-U	ENSG00000123104	ITPR2	100	-0.082758
LS-U	ENSG00000123106	CCDC91	100	-0.12122
LS-U	ENSG00000123119	NECAB1	51	-0.494864
LS-U	ENSG00000123124	WWP1	100	-0.156587
LS-U	ENSG00000123130	ACOT9	100	0.222802
LS-U	ENSG00000123131	PRDX4	100	0.139582
LS-U	ENSG00000123136	DDX39A	100	0.34066
LS-U	ENSG00000123143	PKN1	100	-0.0637216
LS-U	ENSG00000123144	TRIR	100	-0.0564083
LS-U	ENSG00000123146	ADGRE5	100	-0.0493579
LS-U	ENSG00000123154	WDR83	100	0.0147225
LS-U	ENSG00000123159	GIPC1	100	-0.0799308
LS-U	ENSG00000123178	SPRYD7	100	-0.455071
LS-U	ENSG00000123179	EBPL	100	0.11257
LS-U	ENSG00000123191	ATP7B	100	0.495678
LS-U	ENSG00000123200	ZC3H13	100	0.0132567
LS-U	ENSG00000123201	GUCY1B2	1	0.24409
LS-U	ENSG00000123213	NLN	100	0.483701
LS-U	ENSG00000123219	CENPK	100	0.693141
LS-U	ENSG00000123240	OPTN	100	0.136809
LS-U	ENSG00000123268	ATF1	100	0.00917233
LS-U	ENSG00000123297	TSFM	100	0.228455
LS-U	ENSG00000123329	ARHGAP9	100	0.0212717
LS-U	ENSG00000123338	NCKAP1L	100	0.234009
LS-U	ENSG00000123342	MMP19	27	0.813815
LS-U	ENSG00000123349	PFDN5	100	-0.23629
LS-U	ENSG00000123352	SPATS2	100	-0.016647
LS-U	ENSG00000123353	ORMDL2	100	0.132585
LS-U	ENSG00000123358	NR4A1	100	0.351357
LS-U	ENSG00000123360	PDE1B	100	0.467657
LS-U	ENSG00000123374	CDK2	100	0.538011
LS-U	ENSG00000123384	LRP1	100	0.371142
LS-U	ENSG00000123395	ATG101	100	0.168364
LS-U	ENSG00000123405	NFE2	100	0.644902
LS-U	ENSG00000123411	IKZF4	100	0.0911713
LS-U	ENSG00000123415	SMUG1	100	0.168264
LS-U	ENSG00000123416	TUBA1B	100	1.00031
LS-U	ENSG00000123427	EEF1AKMT3	100	-0.103484
LS-U	ENSG00000123444	KBTBD4	100	0.00927033
LS-U	ENSG00000123453	SARDH	100	-0.404069
LS-U	ENSG00000123454	DBH	100	-0.21243
LS-U	ENSG00000123472	ATPAF1	100	0.0774143
LS-U	ENSG00000123473	STIL	100	1.8024
LS-U	ENSG00000123485	HJURP	100	3.10504
LS-U	ENSG00000123500	COL10A1	79	0.408408
LS-U	ENSG00000123505	AMD1	100	0.0910793
LS-U	ENSG00000123545	NDUFAF4	100	0.0432305
LS-U	ENSG00000123552	USP45	100	-0.152931
LS-U	ENSG00000123562	MORF4L2	100	-0.0286691
LS-U	ENSG00000123570	RAB9B	100	0.0964597
LS-U	ENSG00000123575	FAM199X	100	-0.0753526
LS-U	ENSG00000123595	RAB9A	100	-0.099198
LS-U	ENSG00000123600	METTL8	100	0.0534361
LS-U	ENSG00000123607	TTC21B	100	-0.0678126
LS-U	ENSG00000123609	NMI	100	0.511643
LS-U	ENSG00000123610	TNFAIP6	80	1.19767
LS-U	ENSG00000123612	ACVR1C	100	-0.615108
LS-U	ENSG00000123636	BAZ2B	100	-0.108474
LS-U	ENSG00000123643	SLC36A1	100	0.177561
LS-U	ENSG00000123684	LPGAT1	100	0.273449
LS-U	ENSG00000123685	BATF3	100	1.01764
LS-U	ENSG00000123689	G0S2	100	1.07908
LS-U	ENSG00000123700	KCNJ2	81	1.52063
LS-U	ENSG00000123728	RAP2C	100	0.174975
LS-U	ENSG00000123737	EXOSC9	100	0.257984
LS-U	ENSG00000123739	PLA2G12A	100	-0.22205
LS-U	ENSG00000123810	B9D2	100	0.0600561
LS-U	ENSG00000123815	COQ8B	100	0.0411954
LS-U	ENSG00000123836	PFKFB2	100	-0.144254
LS-U	ENSG00000123838	C4BPA	7	2.00869
LS-U	ENSG00000123843	C4BPB	5	-0.317352
LS-U	ENSG00000123870	ZNF137P	100	-0.470564
LS-U	ENSG00000123892	RAB38	100	0.32456
LS-U	ENSG00000123901	GPR83	59	0.0772888
LS-U	ENSG00000123908	AGO2	100	-0.181068
LS-U	ENSG00000123933	MXD4	100	0.0781888
LS-U	ENSG00000123965	PMS2P5	100	-0.0826719
LS-U	ENSG00000123975	CKS2	100	1.51656
LS-U	ENSG00000123983	ACSL3	100	-0.0190102
LS-U	ENSG00000123989	CHPF	100	-0.151029
LS-U	ENSG00000123992	DNPEP	100	0.110941
LS-U	ENSG00000124019	FAM124B	31	1.1016
LS-U	ENSG00000124067	SLC12A4	100	0.180592
LS-U	ENSG00000124074	ENKD1	100	-0.0895318
LS-U	ENSG00000124091	GCNT7	100	-0.225215
LS-U	ENSG00000124098	FAM210B	100	-0.26547
LS-U	ENSG00000124102	PI3	63	1.05593
LS-U	ENSG00000124103	FAM209A	100	-0.0671127
LS-U	ENSG00000124104	SNX21	100	-0.0975218
LS-U	ENSG00000124107	SLPI	77	1.54219
LS-U	ENSG00000124120	TTPAL	100	-0.0557943
LS-U	ENSG00000124126	PREX1	100	0.0974542
LS-U	ENSG00000124145	SDC4	100	0.556875
LS-U	ENSG00000124151	NCOA3	100	-0.0940714
LS-U	ENSG00000124155	PIGT	100	0.00674295
LS-U	ENSG00000124160	NCOA5	100	-0.0666323
LS-U	ENSG00000124164	VAPB	100	-0.0648298
LS-U	ENSG00000124171	PARD6B	100	-0.383746
LS-U	ENSG00000124172	ATP5F1E	100	0.0661555
LS-U	ENSG00000124177	CHD6	100	-0.334921
LS-U	ENSG00000124181	PLCG1	100	-0.0728525
LS-U	ENSG00000124191	TOX2	100	2.11266
LS-U	ENSG00000124193	SRSF6	100	-0.00822744
LS-U	ENSG00000124194	GDAP1L1	12	-1.17267
LS-U	ENSG00000124196	GTSF1L	30	1.09617
LS-U	ENSG00000124198	ARFGEF2	100	-0.118124
LS-U	ENSG00000124201	ZNFX1	100	-0.0341767
LS-U	ENSG00000124203	ZNF831	100	-0.217197
LS-U	ENSG00000124205	EDN3	99	-0.507362
LS-U	ENSG00000124207	CSE1L	100	0.352487
LS-U	ENSG00000124209	RAB22A	100	-0.0211028
LS-U	ENSG00000124212	PTGIS	2	-0.218008
LS-U	ENSG00000124214	STAU1	100	0.0765862
LS-U	ENSG00000124215	CDH26	100	-0.460899
LS-U	ENSG00000124217	MOCS3	100	0.032811
LS-U	ENSG00000124222	STX16	100	-0.0213607
LS-U	ENSG00000124224	PPP4R1L	100	0.0985513
LS-U	ENSG00000124225	PMEPA1	100	-0.460166
LS-U	ENSG00000124226	RNF114	100	-0.0313944
LS-U	ENSG00000124228	DDX27	100	-0.0503345
LS-U	ENSG00000124243	BCAS4	100	-0.217928
LS-U	ENSG00000124251	TP53TG5	100	-0.361857
LS-U	ENSG00000124256	ZBP1	100	0.079645
LS-U	ENSG00000124275	MTRR	100	0.0572347
LS-U	ENSG00000124279	FASTKD3	100	0.153063
LS-U	ENSG00000124299	PEPD	100	-0.0600515
LS-U	ENSG00000124313	IQSEC2	100	-0.115643
LS-U	ENSG00000124333	VAMP7	100	0.307106
LS-U	ENSG00000124334	IL9R	100	0.252869
LS-U	ENSG00000124356	STAMBP	100	0.100917
LS-U	ENSG00000124357	NAGK	100	0.0767939
LS-U	ENSG00000124370	MCEE	100	0.021192
LS-U	ENSG00000124374	PAIP2B	100	-0.49666
LS-U	ENSG00000124380	SNRNP27	100	0.132573
LS-U	ENSG00000124383	MPHOSPH10	100	-0.035986
LS-U	ENSG00000124391	IL17C	100	-0.600864
LS-U	ENSG00000124406	ATP8A1	100	-0.145257
LS-U	ENSG00000124422	USP22	100	-0.0126773
LS-U	ENSG00000124429	POF1B	18	-0.889294
LS-U	ENSG00000124444	ZNF576	100	-0.143163
LS-U	ENSG00000124459	ZNF45	100	-0.0898523
LS-U	ENSG00000124466	LYPD3	100	-0.571191
LS-U	ENSG00000124469	CEACAM8	99	0.829001
LS-U	ENSG00000124486	USP9X	100	-0.0295869
LS-U	ENSG00000124490	CRISP2	6	1.37948
LS-U	ENSG00000124491	F13A1	100	0.240965
LS-U	ENSG00000124496	TRERF1	100	-0.0877732
LS-U	ENSG00000124507	PACSIN1	100	0.0442602
LS-U	ENSG00000124508	BTN2A2	100	0.0968333
LS-U	ENSG00000124523	SIRT5	100	-0.124116
LS-U	ENSG00000124532	MRS2	100	0.0272803
LS-U	ENSG00000124535	WRNIP1	100	0.0049873
LS-U	ENSG00000124541	RRP36	100	0.147573
LS-U	ENSG00000124549	BTN2A3P	100	0.143024
LS-U	ENSG00000124562	SNRPC	100	0.218228
LS-U	ENSG00000124564	SLC17A3	1	-0.00868219
LS-U	ENSG00000124570	SERPINB6	100	-0.175465
LS-U	ENSG00000124571	XPO5	100	0.183693
LS-U	ENSG00000124574	ABCC10	100	0.0501774
LS-U	ENSG00000124575	H1-3	70	0.327654
LS-U	ENSG00000124587	PEX6	100	-0.0433313
LS-U	ENSG00000124588	NQO2	100	0.31548
LS-U	ENSG00000124593		100	-0.0683402
LS-U	ENSG00000124596	OARD1	100	-0.0806411
LS-U	ENSG00000124602	UNC5CL	100	-0.218037
LS-U	ENSG00000124608	AARS2	100	-0.014864
LS-U	ENSG00000124613	ZNF391	100	-0.686268
LS-U	ENSG00000124614	RPS10	100	-0.209206
LS-U	ENSG00000124615	MOCS1	100	-0.84866
LS-U	ENSG00000124635	H2BC11	100	0.890072
LS-U	ENSG00000124641	MED20	100	0.587227
LS-U	ENSG00000124659	TBCC	100	-0.0933401
LS-U	ENSG00000124688	MAD2L1BP	100	0.206829
LS-U	ENSG00000124701	APOBEC2	100	-0.511771
LS-U	ENSG00000124702	KLHDC3	100	0.0297669
LS-U	ENSG00000124713	GNMT	100	-0.0618452
LS-U	ENSG00000124731	TREM1	100	0.521007
LS-U	ENSG00000124733	MEA1	100	0.0739473
LS-U	ENSG00000124762	CDKN1A	100	0.472592
LS-U	ENSG00000124766	SOX4	100	0.303284
LS-U	ENSG00000124767	GLO1	100	0.128562
LS-U	ENSG00000124772	CPNE5	100	-0.0895534
LS-U	ENSG00000124782	RREB1	100	-0.181029
LS-U	ENSG00000124783	SSR1	100	0.0968765
LS-U	ENSG00000124784	RIOK1	100	0.0550475
LS-U	ENSG00000124785	NRN1	85	-0.321354
LS-U	ENSG00000124786	SLC35B3	100	0.142594
LS-U	ENSG00000124787	RPP40	100	0.299355
LS-U	ENSG00000124788	ATXN1	100	0.355746
LS-U	ENSG00000124789	NUP153	100	0.0503426
LS-U	ENSG00000124795	DEK	100	0.419985
LS-U	ENSG00000124802	EEF1E1	100	0.318525
LS-U	ENSG00000124813	RUNX2	100	-0.0464419
LS-U	ENSG00000124831	LRRFIP1	100	0.225752
LS-U	ENSG00000124882	EREG	96	0.641807
LS-U	ENSG00000124920	MYRF	100	0.259339
LS-U	ENSG00000124942	AHNAK	100	-0.117615
LS-U	ENSG00000125037	EMC3	100	0.115589
LS-U	ENSG00000125084	WNT1	100	-0.549565
LS-U	ENSG00000125089	SH3TC1	100	0.196649
LS-U	ENSG00000125107	CNOT1	100	0.0947326
LS-U	ENSG00000125122	FBXL9P	100	-0.338026
LS-U	ENSG00000125124	BBS2	100	-0.374589
LS-U	ENSG00000125144	MT1G	6	4.00075
LS-U	ENSG00000125148	MT2A	100	0.668531
LS-U	ENSG00000125149	PHAF1	100	0.0396952
LS-U	ENSG00000125166	GOT2	100	0.268861
LS-U	ENSG00000125170	DOK4	100	-0.371495
LS-U	ENSG00000125245	GPR18	100	0.155961
LS-U	ENSG00000125246	CLYBL	100	-0.322686
LS-U	ENSG00000125247	TMTC4	100	0.0384411
LS-U	ENSG00000125249	RAP2A	100	0.183115
LS-U	ENSG00000125257	ABCC4	100	0.0134266
LS-U	ENSG00000125266	EFNB2	77	0.0237901
LS-U	ENSG00000125304	TM9SF2	100	0.265468
LS-U	ENSG00000125319	HROB	100	1.16667
LS-U	ENSG00000125347	IRF1	100	0.367452
LS-U	ENSG00000125351	UPF3B	100	0.108715
LS-U	ENSG00000125352	RNF113A	100	-0.0456493
LS-U	ENSG00000125354	SEPTIN6	100	-0.0429862
LS-U	ENSG00000125355	TMEM255A	100	-0.529064
LS-U	ENSG00000125356	NDUFA1	100	0.159441
LS-U	ENSG00000125375	DMAC2L	100	0.0312822
LS-U	ENSG00000125384	PTGER2	100	-0.335785
LS-U	ENSG00000125386	FAM193A	100	-0.136769
LS-U	ENSG00000125388	GRK4	100	0.0124753
LS-U	ENSG00000125430	HS3ST3B1	100	-0.21135
LS-U	ENSG00000125434	SLC25A35	100	0.459149
LS-U	ENSG00000125445	MRPS7	100	0.211354
LS-U	ENSG00000125447	GGA3	100	-0.0226018
LS-U	ENSG00000125449	ARMC7	100	-0.0576757
LS-U	ENSG00000125450	NUP85	100	0.137186
LS-U	ENSG00000125454	SLC25A19	100	0.149706
LS-U	ENSG00000125457	MIF4GD	100	0.05611
LS-U	ENSG00000125458	NT5C	100	0.0744179
LS-U	ENSG00000125459	MSTO1	100	-0.0968822
LS-U	ENSG00000125462	MIR9-1HG	100	-0.0311041
LS-U	ENSG00000125482	TTF1	100	0.12803
LS-U	ENSG00000125484	GTF3C4	100	0.0506417
LS-U	ENSG00000125485	DDX31	100	-0.191843
LS-U	ENSG00000125498	KIR2DL1	100	-0.141512
LS-U	ENSG00000125503	PPP1R12C	100	7.92858e-05
LS-U	ENSG00000125505	MBOAT7	100	0.0830576
LS-U	ENSG00000125510	OPRL1	100	0.00558333
LS-U	ENSG00000125520	SLC2A4RG	100	-0.16034
LS-U	ENSG00000125531	FNDC11	100	-0.45851
LS-U	ENSG00000125534	PPDPF	100	-0.166663
LS-U	ENSG00000125538	IL1B	100	1.3845
LS-U	ENSG00000125551	PLGLB2	92	0.0191991
LS-U	ENSG00000125611	CHCHD5	100	0.18917
LS-U	ENSG00000125618	PAX8	100	-0.0713838
LS-U	ENSG00000125629	INSIG2	100	-0.0561884
LS-U	ENSG00000125630	POLR1B	100	0.0478322
LS-U	ENSG00000125631	HTR5BP	10	-0.106725
LS-U	ENSG00000125633	CCDC93	100	-0.169446
LS-U	ENSG00000125637	PSD4	100	0.00224859
LS-U	ENSG00000125648	SLC25A23	100	-0.247776
LS-U	ENSG00000125650	PSPN	100	0.0107029
LS-U	ENSG00000125651	GTF2F1	100	0.0271707
LS-U	ENSG00000125652	ALKBH7	100	-0.258197
LS-U	ENSG00000125656	CLPP	100	0.0454223
LS-U	ENSG00000125657	TNFSF9	100	-0.308075
LS-U	ENSG00000125676	THOC2	100	0.0297197
LS-U	ENSG00000125686	MED1	100	-0.00430354
LS-U	ENSG00000125691	RPL23	100	-0.185659
LS-U	ENSG00000125703	ATG4C	100	0.0342805
LS-U	ENSG00000125726	CD70	100	0.666836
LS-U	ENSG00000125730	C3	96	0.239028
LS-U	ENSG00000125731	SH2D3A	100	-0.338276
LS-U	ENSG00000125733	TRIP10	100	-0.269165
LS-U	ENSG00000125734	GPR108	100	-0.00472656
LS-U	ENSG00000125735	TNFSF14	100	-0.115313
LS-U	ENSG00000125740	FOSB	100	-0.0534808
LS-U	ENSG00000125741	OPA3	100	0.00866941
LS-U	ENSG00000125743	SNRPD2	100	-0.0222966
LS-U	ENSG00000125744	RTN2	100	0.0220973
LS-U	ENSG00000125746	EML2	100	0.100017
LS-U	ENSG00000125753	VASP	100	0.175101
LS-U	ENSG00000125755	SYMPK	100	0.101886
LS-U	ENSG00000125772	GPCPD1	100	0.0674568
LS-U	ENSG00000125775	SDCBP2	100	0.187644
LS-U	ENSG00000125779	PANK2	100	0.112836
LS-U	ENSG00000125787	GNRH2	4	-0.39909
LS-U	ENSG00000125810	CD93	100	0.424983
LS-U	ENSG00000125812	GZF1	100	-0.0284729
LS-U	ENSG00000125814	NAPB	100	-0.0301212
LS-U	ENSG00000125817	CENPB	100	-0.0071575
LS-U	ENSG00000125818	PSMF1	100	0.0617226
LS-U	ENSG00000125821	DTD1	100	-0.0230282
LS-U	ENSG00000125826	RBCK1	100	0.202629
LS-U	ENSG00000125827	TMX4	100	0.048398
LS-U	ENSG00000125834	STK35	100	-0.0273597
LS-U	ENSG00000125835	SNRPB	100	0.256166
LS-U	ENSG00000125841	NRSN2	100	0.085653
LS-U	ENSG00000125843	AP5S1	100	0.0956878
LS-U	ENSG00000125844	RRBP1	100	0.274228
LS-U	ENSG00000125846	ZNF133	100	-0.221247
LS-U	ENSG00000125863	MKKS	100	-0.102959
LS-U	ENSG00000125864	BFSP1	100	0.673864
LS-U	ENSG00000125868	DSTN	100	0.219438
LS-U	ENSG00000125869	LAMP5	47	0.502695
LS-U	ENSG00000125870	SNRPB2	100	0.290992
LS-U	ENSG00000125871	MGME1	100	0.486293
LS-U	ENSG00000125875	TBC1D20	100	-0.0613813
LS-U	ENSG00000125877	ITPA	100	0.183144
LS-U	ENSG00000125885	MCM8	100	0.431442
LS-U	ENSG00000125895	TMEM74B	34	0.169646
LS-U	ENSG00000125898	FAM110A	100	0.211628
LS-U	ENSG00000125900	SIRPD	57	1.03109
LS-U	ENSG00000125901	MRPS26	100	-0.0493043
LS-U	ENSG00000125910	S1PR4	100	0.0182448
LS-U	ENSG00000125912	NCLN	100	-0.0317118
LS-U	ENSG00000125944	HNRNPR	100	0.251775
LS-U	ENSG00000125945	ZNF436	100	-0.214968
LS-U	ENSG00000125952	MAX	100	-0.0276637
LS-U	ENSG00000125962	ARMCX5	100	-0.311727
LS-U	ENSG00000125966	MMP24	100	-0.387723
LS-U	ENSG00000125967	NECAB3	100	0.130738
LS-U	ENSG00000125968	ID1	66	0.933358
LS-U	ENSG00000125970	RALY	100	0.146982
LS-U	ENSG00000125971	DYNLRB1	100	0.0744435
LS-U	ENSG00000125977	EIF2S2	100	0.262876
LS-U	ENSG00000125991	ERGIC3	100	-0.07149
LS-U	ENSG00000125995	ROMO1	100	0.25821
LS-U	ENSG00000125997	BPIFB9P	3	-0.255855
LS-U	ENSG00000126001	CEP250	100	-0.0250501
LS-U	ENSG00000126003	PLAGL2	100	0.162172
LS-U	ENSG00000126005	MMP24OS	100	-0.148563
LS-U	ENSG00000126012	KDM5C	100	0.0400027
LS-U	ENSG00000126016	AMOT	100	-0.391558
LS-U	ENSG00000126062	TMEM115	100	-0.0395725
LS-U	ENSG00000126067	PSMB2	100	0.453909
LS-U	ENSG00000126070	AGO3	100	-0.18797
LS-U	ENSG00000126088	UROD	100	0.175742
LS-U	ENSG00000126091	ST3GAL3	100	-0.358764
LS-U	ENSG00000126106	TMEM53	100	0.121026
LS-U	ENSG00000126107	HECTD3	100	0.142924
LS-U	ENSG00000126214	KLC1	100	-0.0970993
LS-U	ENSG00000126215	XRCC3	100	0.00879797
LS-U	ENSG00000126216	TUBGCP3	100	0.0981786
LS-U	ENSG00000126217	MCF2L	100	-0.536307
LS-U	ENSG00000126226	PCID2	100	0.062504
LS-U	ENSG00000126231	PROZ	100	0.29905
LS-U	ENSG00000126243	LRFN3	100	-0.49718
LS-U	ENSG00000126246	IGFLR1	100	-0.117034
LS-U	ENSG00000126247	CAPNS1	100	0.0604246
LS-U	ENSG00000126249	PDCD2L	100	-0.0199548
LS-U	ENSG00000126254	RBM42	100	0.162029
LS-U	ENSG00000126259	KIRREL2	98	0.381713
LS-U	ENSG00000126261	UBA2	100	0.11999
LS-U	ENSG00000126262	FFAR2	100	1.4242
LS-U	ENSG00000126264	HCST	100	-0.134667
LS-U	ENSG00000126267	COX6B1	100	0.132434
LS-U	ENSG00000126351	THRA	100	-0.570133
LS-U	ENSG00000126353	CCR7	100	-0.614679
LS-U	ENSG00000126368	NR1D1	100	-0.704756
LS-U	ENSG00000126391	FRMD8	100	0.1137
LS-U	ENSG00000126432	PRDX5	100	0.205322
LS-U	ENSG00000126453	BCL2L12	100	0.149539
LS-U	ENSG00000126456	IRF3	100	0.000788796
LS-U	ENSG00000126457	PRMT1	100	0.071725
LS-U	ENSG00000126458	RRAS	100	-0.0989211
LS-U	ENSG00000126460	PRRG2	93	0.61811
LS-U	ENSG00000126461	SCAF1	100	-0.0644185
LS-U	ENSG00000126464	PRR12	100	-0.252943
LS-U	ENSG00000126467	TSKS	100	-0.182469
LS-U	ENSG00000126500	FLRT1	3	-0.115559
LS-U	ENSG00000126522	ASL	100	0.113875
LS-U	ENSG00000126524	SBDS	100	-0.170018
LS-U	ENSG00000126561	STAT5A	100	0.0674451
LS-U	ENSG00000126581	BECN1	100	0.014815
LS-U	ENSG00000126602	TRAP1	100	-0.001834
LS-U	ENSG00000126603	GLIS2	100	0.0939552
LS-U	ENSG00000126653	NSRP1	100	0.104877
LS-U	ENSG00000126698	DNAJC8	100	0.155222
LS-U	ENSG00000126705	AHDC1	100	-0.177077
LS-U	ENSG00000126709	IFI6	100	0.29649
LS-U	ENSG00000126746	ZNF384	100	-0.0364385
LS-U	ENSG00000126749	EMG1	100	-0.239428
LS-U	ENSG00000126756	UXT	100	-0.237522
LS-U	ENSG00000126759	CFP	100	0.33154
LS-U	ENSG00000126767	ELK1	100	-0.0336254
LS-U	ENSG00000126768	TIMM17B	100	0.0690692
LS-U	ENSG00000126773	PCNX4	100	-0.104063
LS-U	ENSG00000126775	ATG14	100	-0.117731
LS-U	ENSG00000126777	KTN1	100	-0.00971234
LS-U	ENSG00000126787	DLGAP5	100	3.30099
LS-U	ENSG00000126790	L3HYPDH	100	0.0757377
LS-U	ENSG00000126803	HSPA2	100	0.645947
LS-U	ENSG00000126804	ZBTB1	100	-0.0464929
LS-U	ENSG00000126814	TRMT5	100	-0.106301
LS-U	ENSG00000126821	SGPP1	100	0.230018
LS-U	ENSG00000126822	PLEKHG3	100	-0.379193
LS-U	ENSG00000126838	PZP	100	-0.564435
LS-U	ENSG00000126858	RHOT1	100	0.140112
LS-U	ENSG00000126860	EVI2A	100	-0.0152359
LS-U	ENSG00000126861	OMG	100	0.612841
LS-U	ENSG00000126870	DYNC2I1	100	-0.174727
LS-U	ENSG00000126882	FAM78A	100	-0.101138
LS-U	ENSG00000126883	NUP214	100	0.00317318
LS-U	ENSG00000126890	CTAG2	1	-0.170981
LS-U	ENSG00000126895	AVPR2	100	0.0552011
LS-U	ENSG00000126903	SLC10A3	100	-0.150747
LS-U	ENSG00000126934	MAP2K2	100	0.103084
LS-U	ENSG00000126945	HNRNPH2	100	0.145984
LS-U	ENSG00000126947	ARMCX1	100	-0.161463
LS-U	ENSG00000126953	TIMM8A	100	0.168184
LS-U	ENSG00000126970	ZC4H2	100	-0.106309
LS-U	ENSG00000127022	CANX	100	0.183887
LS-U	ENSG00000127054	INTS11	100	-0.00933506
LS-U	ENSG00000127074	RGS13	16	1.00147
LS-U	ENSG00000127080	IPPK	100	-0.000517025
LS-U	ENSG00000127081	ZNF484	100	-0.194778
LS-U	ENSG00000127084	FGD3	100	-0.209241
LS-U	ENSG00000127124	HIVEP3	100	0.290651
LS-U	ENSG00000127125	PPCS	100	-0.00326072
LS-U	ENSG00000127152	BCL11B	100	-0.256158
LS-U	ENSG00000127184	COX7C	100	-0.0283746
LS-U	ENSG00000127191	TRAF2	100	0.048525
LS-U	ENSG00000127220	ABHD8	100	0.0210547
LS-U	ENSG00000127249	ATP13A4	100	-0.37049
LS-U	ENSG00000127311	HELB	100	-0.060863
LS-U	ENSG00000127314	RAP1B	100	0.0814236
LS-U	ENSG00000127328	RAB3IP	100	-0.250993
LS-U	ENSG00000127329	PTPRB	100	0.00413676
LS-U	ENSG00000127334	DYRK2	100	-0.183714
LS-U	ENSG00000127337	YEATS4	100	0.271038
LS-U	ENSG00000127362	TAS2R3	84	-0.97025
LS-U	ENSG00000127364	TAS2R4	100	-0.376934
LS-U	ENSG00000127366	TAS2R5	100	-0.491972
LS-U	ENSG00000127377	CRYGN	10	-0.599948
LS-U	ENSG00000127399	LRRC61	100	0.0589672
LS-U	ENSG00000127415	IDUA	100	-0.108005
LS-U	ENSG00000127418	FGFRL1	100	-0.347658
LS-U	ENSG00000127419	TMEM175	100	-0.0710824
LS-U	ENSG00000127423	AUNIP	100	1.81019
LS-U	ENSG00000127445	PIN1	100	0.105934
LS-U	ENSG00000127452	FBXL12	100	-0.182362
LS-U	ENSG00000127463	EMC1	100	-0.0336858
LS-U	ENSG00000127481	UBR4	100	-0.0650795
LS-U	ENSG00000127483	HP1BP3	100	0.0434277
LS-U	ENSG00000127507	ADGRE2	100	0.526186
LS-U	ENSG00000127511	SIN3B	100	-0.206526
LS-U	ENSG00000127526	SLC35E1	100	-0.0027363
LS-U	ENSG00000127527	EPS15L1	100	0.0184273
LS-U	ENSG00000127528	KLF2	100	-0.170028
LS-U	ENSG00000127533	F2RL3	3	-0.0403408
LS-U	ENSG00000127540	UQCR11	100	-0.0379918
LS-U	ENSG00000127554	GFER	100	-0.0211226
LS-U	ENSG00000127561	SYNGR3	100	-0.295766
LS-U	ENSG00000127564	PKMYT1	100	2.88828
LS-U	ENSG00000127578	WFIKKN1	100	0.0488599
LS-U	ENSG00000127580	WDR24	100	-0.021204
LS-U	ENSG00000127585	FBXL16	100	-0.441019
LS-U	ENSG00000127586	CHTF18	100	0.266742
LS-U	ENSG00000127603	MACF1	100	-0.0278439
LS-U	ENSG00000127616	SMARCA4	100	0.0102121
LS-U	ENSG00000127663	KDM4B	100	-0.153239
LS-U	ENSG00000127666	TICAM1	100	-0.0266458
LS-U	ENSG00000127720	METTL25	100	0.101182
LS-U	ENSG00000127743	IL17B	7	-0.638328
LS-U	ENSG00000127774	EMC6	100	0.0579437
LS-U	ENSG00000127804	METTL16	100	-0.249635
LS-U	ENSG00000127824	TUBA4A	100	-0.0665798
LS-U	ENSG00000127831	VIL1	53	0.00409829
LS-U	ENSG00000127837	AAMP	100	0.118892
LS-U	ENSG00000127838	PNKD	100	0.222201
LS-U	ENSG00000127863	TNFRSF19	19	2.32644
LS-U	ENSG00000127870	RNF6	100	0.00225754
LS-U	ENSG00000127884	ECHS1	100	0.0584898
LS-U	ENSG00000127903	ZNF835	100	-0.748944
LS-U	ENSG00000127914	AKAP9	100	-0.168259
LS-U	ENSG00000127920	GNG11	100	-0.0399646
LS-U	ENSG00000127922	SEM1	100	0.329595
LS-U	ENSG00000127946	HIP1	100	0.146251
LS-U	ENSG00000127947	PTPN12	100	0.0508614
LS-U	ENSG00000127948	POR	100	-0.0250265
LS-U	ENSG00000127951	FGL2	100	0.494521
LS-U	ENSG00000127952	STYXL1	100	0.312188
LS-U	ENSG00000127954	STEAP4	100	0.965132
LS-U	ENSG00000127955	GNAI1	100	-0.501823
LS-U	ENSG00000127957	PMS2P3	100	-0.087311
LS-U	ENSG00000127980	PEX1	100	-0.10815
LS-U	ENSG00000127989	MTERF1	100	-0.0132922
LS-U	ENSG00000127990	SGCE	100	-0.611482
LS-U	ENSG00000127993	RBM48	100	-0.148583
LS-U	ENSG00000127995	CASD1	100	-0.0426685
LS-U	ENSG00000128000	ZNF780B	100	-0.234202
LS-U	ENSG00000128011	LRFN1	100	-0.349144
LS-U	ENSG00000128016	ZFP36	100	-0.0646941
LS-U	ENSG00000128039	SRD5A3	100	0.23986
LS-U	ENSG00000128040	SPINK2	100	-1.22244
LS-U	ENSG00000128050	PAICS	100	0.765257
LS-U	ENSG00000128059	PPAT	100	0.198685
LS-U	ENSG00000128159	TUBGCP6	100	-0.146547
LS-U	ENSG00000128165	ADM2	100	-0.0433775
LS-U	ENSG00000128185	DGCR6L	100	0.0288952
LS-U	ENSG00000128191	DGCR8	100	0.0257483
LS-U	ENSG00000128203	ASPHD2	100	0.35222
LS-U	ENSG00000128218	VPREB3	91	-0.582461
LS-U	ENSG00000128228	SDF2L1	100	0.368396
LS-U	ENSG00000128245	YWHAH	100	0.450237
LS-U	ENSG00000128253	RFPL2	100	-0.457653
LS-U	ENSG00000128254	YWHAH-AS1	18	0.260517
LS-U	ENSG00000128262	POM121L9P	25	-0.446325
LS-U	ENSG00000128266	GNAZ	100	-0.454476
LS-U	ENSG00000128268	MGAT3	100	-0.357532
LS-U	ENSG00000128271	ADORA2A	100	-0.447755
LS-U	ENSG00000128272	ATF4	100	0.084888
LS-U	ENSG00000128283	CDC42EP1	99	0.140105
LS-U	ENSG00000128284	APOL3	100	0.180243
LS-U	ENSG00000128285	MCHR1	78	-0.240513
LS-U	ENSG00000128294	TPST2	100	0.109416
LS-U	ENSG00000128298	BAIAP2L2	100	-0.246982
LS-U	ENSG00000128309	MPST	100	0.477887
LS-U	ENSG00000128311	TST	100	0.664851
LS-U	ENSG00000128335	APOL2	100	0.306908
LS-U	ENSG00000128340	RAC2	100	0.102052
LS-U	ENSG00000128346	C22orf23	100	-0.268933
LS-U	ENSG00000128383	APOBEC3A	100	1.10904
LS-U	ENSG00000128394	APOBEC3F	100	0.410121
LS-U	ENSG00000128408	RIBC2	38	3.56888
LS-U	ENSG00000128438	TBC1D27P	97	-0.110034
LS-U	ENSG00000128463	EMC4	100	0.0234678
LS-U	ENSG00000128482	RNF112	96	-0.359314
LS-U	ENSG00000128487	SPECC1	100	-0.116807
LS-U	ENSG00000128512	DOCK4	100	0.459078
LS-U	ENSG00000128513	POT1	100	0.0329122
LS-U	ENSG00000128524	ATP6V1F	100	0.124366
LS-U	ENSG00000128534	LSM8	100	0.0102565
LS-U	ENSG00000128536	CDHR3	100	-0.101873
LS-U	ENSG00000128563	PRKRIP1	100	-0.147001
LS-U	ENSG00000128567	PODXL	100	-0.209323
LS-U	ENSG00000128578	STRIP2	100	2.01451
LS-U	ENSG00000128581	IFT22	100	0.17941
LS-U	ENSG00000128585	MKLN1	100	-0.144105
LS-U	ENSG00000128590	DNAJB9	100	-0.00654454
LS-U	ENSG00000128594	LRRC4	100	0.310562
LS-U	ENSG00000128595	CALU	100	0.294978
LS-U	ENSG00000128596	CCDC136	100	-0.326773
LS-U	ENSG00000128604	IRF5	100	0.468615
LS-U	ENSG00000128607	KLHDC10	100	-0.0334857
LS-U	ENSG00000128609	NDUFA5	100	0.0144133
LS-U	ENSG00000128617	OPN1SW	100	-0.0593743
LS-U	ENSG00000128626	MRPS12	100	0.244772
LS-U	ENSG00000128641	MYO1B	100	-0.581031
LS-U	ENSG00000128654	MTX2	100	0.212385
LS-U	ENSG00000128656	CHN1	100	0.735739
LS-U	ENSG00000128692	EIF2S2P4	100	0.125491
LS-U	ENSG00000128694	OSGEPL1	100	-0.129742
LS-U	ENSG00000128699	ORMDL1	100	0.0353585
LS-U	ENSG00000128708	HAT1	100	0.447896
LS-U	ENSG00000128731	HERC2	100	-0.053566
LS-U	ENSG00000128739	SNRPN	100	-0.491032
LS-U	ENSG00000128789	PSMG2	100	0.32128
LS-U	ENSG00000128791	TWSG1	100	-0.174249
LS-U	ENSG00000128805	ARHGAP22	88	0.396749
LS-U	ENSG00000128815	WDFY4	100	-0.0130763
LS-U	ENSG00000128829	EIF2AK4	100	0.0757586
LS-U	ENSG00000128833	MYO5C	100	0.403068
LS-U	ENSG00000128872	TMOD2	100	-0.458754
LS-U	ENSG00000128881	TTBK2	100	-0.220519
LS-U	ENSG00000128891	CCDC32	100	0.0195783
LS-U	ENSG00000128908	INO80	100	-0.0936138
LS-U	ENSG00000128915	ICE2	100	-0.0308563
LS-U	ENSG00000128923	MINDY2	100	-0.164392
LS-U	ENSG00000128928	IVD	100	-0.0665111
LS-U	ENSG00000128944	KNSTRN	100	0.757886
LS-U	ENSG00000128951	DUT	100	0.635086
LS-U	ENSG00000128973	CLN6	100	0.342503
LS-U	ENSG00000128989	ARPP19	100	0.172459
LS-U	ENSG00000129003	VPS13C	100	-0.0450745
LS-U	ENSG00000129007	CALML4	100	0.1337
LS-U	ENSG00000129038	LOXL1	100	-0.458536
LS-U	ENSG00000129048	ACKR4	46	0.239258
LS-U	ENSG00000129055	ANAPC13	100	-0.0266449
LS-U	ENSG00000129071	MBD4	100	0.0780871
LS-U	ENSG00000129083	COPB1	100	0.176554
LS-U	ENSG00000129084	PSMA1	100	0.167363
LS-U	ENSG00000129103	SUMF2	100	-0.0512676
LS-U	ENSG00000129116	PALLD	100	-0.186617
LS-U	ENSG00000129128	SPCS3	100	0.132957
LS-U	ENSG00000129158	SERGEF	100	-0.156688
LS-U	ENSG00000129167	TPH1	100	-0.201893
LS-U	ENSG00000129173	E2F8	100	3.22635
LS-U	ENSG00000129187	DCTD	100	-0.00533602
LS-U	ENSG00000129194	SOX15	100	0.481139
LS-U	ENSG00000129195	PIMREG	100	2.86914
LS-U	ENSG00000129197	RPAIN	100	-0.0950255
LS-U	ENSG00000129204	USP6	100	-0.258697
LS-U	ENSG00000129219	PLD2	100	0.0556703
LS-U	ENSG00000129235	TXNDC17	100	0.799113
LS-U	ENSG00000129244	ATP1B2	9	-0.426992
LS-U	ENSG00000129245	FXR2	100	-0.0370948
LS-U	ENSG00000129250	KIF1C	100	0.0526325
LS-U	ENSG00000129255	MPDU1	100	0.475242
LS-U	ENSG00000129292	PHF20L1	100	0.0789097
LS-U	ENSG00000129295	DNAAF11	100	-0.27097
LS-U	ENSG00000129315	CCNT1	100	-0.184459
LS-U	ENSG00000129317	PUS7L	100	0.00758701
LS-U	ENSG00000129347	KRI1	100	-0.120814
LS-U	ENSG00000129351	ILF3	100	-0.0140256
LS-U	ENSG00000129353	SLC44A2	100	-0.12449
LS-U	ENSG00000129355	CDKN2D	100	-0.00595694
LS-U	ENSG00000129422	MTUS1	100	-0.54599
LS-U	ENSG00000129437	KLK14	98	-0.20827
LS-U	ENSG00000129450	SIGLEC9	100	0.0763129
LS-U	ENSG00000129460	NGDN	100	-0.0608241
LS-U	ENSG00000129465	RIPK3	100	0.259117
LS-U	ENSG00000129467	ADCY4	100	0.396825
LS-U	ENSG00000129472	RAB2B	100	-0.00742601
LS-U	ENSG00000129473	BCL2L2	100	0.0659656
LS-U	ENSG00000129474	AJUBA	100	-0.583367
LS-U	ENSG00000129480	DTD2	100	0.0940493
LS-U	ENSG00000129484	PARP2	100	0.0717022
LS-U	ENSG00000129493	HEATR5A	100	-0.0858752
LS-U	ENSG00000129515	SNX6	100	0.150652
LS-U	ENSG00000129518	EAPP	100	-0.0202247
LS-U	ENSG00000129521	EGLN3	100	-0.123622
LS-U	ENSG00000129534	MIS18BP1	100	0.431806
LS-U	ENSG00000129535	NRL	100	0.097491
LS-U	ENSG00000129538	RNASE1	1	1.93759
LS-U	ENSG00000129559	NEDD8	100	0.156884
LS-U	ENSG00000129562	DAD1	100	0.00249221
LS-U	ENSG00000129566	TEP1	100	0.106436
LS-U	ENSG00000129595	EPB41L4A	100	-0.279262
LS-U	ENSG00000129596	CDO1	87	0.903825
LS-U	ENSG00000129625	REEP5	100	0.120816
LS-U	ENSG00000129636	ITFG1	100	0.20124
LS-U	ENSG00000129646	QRICH2	100	-0.240898
LS-U	ENSG00000129654	FOXJ1	100	-0.782179
LS-U	ENSG00000129657	SEC14L1	100	0.211759
LS-U	ENSG00000129667	RHBDF2	100	0.140425
LS-U	ENSG00000129673	AANAT	100	0.51281
LS-U	ENSG00000129675	ARHGEF6	100	0.113213
LS-U	ENSG00000129680	MAP7D3	100	-0.0142889
LS-U	ENSG00000129691	ASH2L	100	0.194753
LS-U	ENSG00000129696	TTI2	100	0.166333
LS-U	ENSG00000129749	CHRNA10	100	-0.227845
LS-U	ENSG00000129757	CDKN1C	100	0.210093
LS-U	ENSG00000129810	SGO1	100	1.2439
LS-U	ENSG00000129824	RPS4Y1	100	-0.281883
LS-U	ENSG00000129911	KLF16	100	-0.0590797
LS-U	ENSG00000129925	PGAP6	100	-0.133792
LS-U	ENSG00000129932	DOHH	100	0.273454
LS-U	ENSG00000129933	MAU2	100	-0.106261
LS-U	ENSG00000129946	SHC2	100	-0.367837
LS-U	ENSG00000129951	PLPPR3	33	0.587201
LS-U	ENSG00000129968	ABHD17A	100	0.0320138
LS-U	ENSG00000129993	CBFA2T3	100	0.301887
LS-U	ENSG00000130005	GAMT	100	-0.175082
LS-U	ENSG00000130021	PUDP	100	0.477029
LS-U	ENSG00000130023	ERMARD	100	0.0682317
LS-U	ENSG00000130024	PHF10	100	-0.0592534
LS-U	ENSG00000130035	GALNT8	100	0.107932
LS-U	ENSG00000130038	CRACR2A	100	-0.0346777
LS-U	ENSG00000130052	STARD8	100	0.365073
LS-U	ENSG00000130054	NALF2	3	-0.807583
LS-U	ENSG00000130066	SAT1	100	0.528119
LS-U	ENSG00000130119	GNL3L	100	0.0700091
LS-U	ENSG00000130147	SH3BP4	92	-0.0428967
LS-U	ENSG00000130150	MOSPD2	100	0.176443
LS-U	ENSG00000130158	DOCK6	99	-0.153271
LS-U	ENSG00000130159	ECSIT	100	0.0480277
LS-U	ENSG00000130164	LDLR	100	0.460909
LS-U	ENSG00000130165	ELOF1	100	0.110254
LS-U	ENSG00000130175	PRKCSH	100	-0.0897104
LS-U	ENSG00000130177	CDC16	100	0.0737686
LS-U	ENSG00000130193	THEM6	100	-0.0318948
LS-U	ENSG00000130202	NECTIN2	100	0.685921
LS-U	ENSG00000130203	APOE	15	-0.188487
LS-U	ENSG00000130204	TOMM40	100	0.130721
LS-U	ENSG00000130222	GADD45G	34	1.78044
LS-U	ENSG00000130227	XPO7	100	0.0575828
LS-U	ENSG00000130244	FAM98C	100	-0.0719385
LS-U	ENSG00000130254	SAFB2	100	-0.139054
LS-U	ENSG00000130255	RPL36	100	-0.240189
LS-U	ENSG00000130270	ATP8B3	100	0.316463
LS-U	ENSG00000130299	GTPBP3	100	-0.150268
LS-U	ENSG00000130300	PLVAP	2	0.0444636
LS-U	ENSG00000130303	BST2	100	0.249025
LS-U	ENSG00000130304	SLC27A1	100	-0.388541
LS-U	ENSG00000130305	NSUN5	100	-0.0327159
LS-U	ENSG00000130307	USHBP1	96	-0.23029
LS-U	ENSG00000130309	COLGALT1	100	0.0496087
LS-U	ENSG00000130311	DDA1	100	0.0061031
LS-U	ENSG00000130312	MRPL34	100	-0.0154916
LS-U	ENSG00000130313	PGLS	100	0.117188
LS-U	ENSG00000130332	LSM7	100	0.0851394
LS-U	ENSG00000130338	TULP4	100	-0.107164
LS-U	ENSG00000130340	SNX9	100	-0.494443
LS-U	ENSG00000130347	RTN4IP1	100	0.217482
LS-U	ENSG00000130348	QRSL1	100	0.11318
LS-U	ENSG00000130349	MTRES1	100	0.0366629
LS-U	ENSG00000130363	RSPH3	100	0.120171
LS-U	ENSG00000130382	MLLT1	100	-0.0903429
LS-U	ENSG00000130396	AFDN	100	-0.262893
LS-U	ENSG00000130402	ACTN4	100	0.239098
LS-U	ENSG00000130413	STK33	100	0.358406
LS-U	ENSG00000130414	NDUFA10	100	0.0388734
LS-U	ENSG00000130429	ARPC1B	100	0.278881
LS-U	ENSG00000130433	CACNG6	15	-0.435978
LS-U	ENSG00000130449	ZSWIM6	100	-0.052297
LS-U	ENSG00000130475	FCHO1	100	-0.150665
LS-U	ENSG00000130479	MAP1S	100	0.0347996
LS-U	ENSG00000130487	KLHDC7B	100	0.0565445
LS-U	ENSG00000130489		100	0.655992
LS-U	ENSG00000130508	PXDN	100	0.541839
LS-U	ENSG00000130511	SSBP4	100	0.268713
LS-U	ENSG00000130517	PGPEP1	100	-0.188331
LS-U	ENSG00000130518	IQCN	100	-0.303945
LS-U	ENSG00000130520	LSM4	100	0.121972
LS-U	ENSG00000130522	JUND	100	-0.115782
LS-U	ENSG00000130529	TRPM4	78	0.80778
LS-U	ENSG00000130544	ZNF557	100	-0.190744
LS-U	ENSG00000130545	CRB3	100	-0.666237
LS-U	ENSG00000130558	OLFM1	81	0.784783
LS-U	ENSG00000130559	CAMSAP1	100	-0.129231
LS-U	ENSG00000130560	UBAC1	100	0.0810539
LS-U	ENSG00000130584	ZBTB46	100	-0.0461815
LS-U	ENSG00000130589	HELZ2	100	0.199508
LS-U	ENSG00000130590	SAMD10	100	-0.12676
LS-U	ENSG00000130592	LSP1	100	0.134339
LS-U	ENSG00000130595	TNNT3	100	-0.350373
LS-U	ENSG00000130598	TNNI2	95	0.69971
LS-U	ENSG00000130635	COL5A1	100	-0.351826
LS-U	ENSG00000130638	ATXN10	100	0.172039
LS-U	ENSG00000130640	TUBGCP2	100	0.0285793
LS-U	ENSG00000130643	CALY	100	-1.19947
LS-U	ENSG00000130649	CYP2E1	100	-0.62291
LS-U	ENSG00000130653	PNPLA7	100	-0.288705
LS-U	ENSG00000130669	PAK4	100	-0.0754267
LS-U	ENSG00000130684	ZNF337	100	-0.388896
LS-U	ENSG00000130695	CEP85	100	0.121542
LS-U	ENSG00000130699	TAF4	100	-0.080489
LS-U	ENSG00000130702	LAMA5	100	0.0253607
LS-U	ENSG00000130703	OSBPL2	100	-0.0621823
LS-U	ENSG00000130706	ADRM1	100	0.156387
LS-U	ENSG00000130713	EXOSC2	100	0.0665945
LS-U	ENSG00000130714	POMT1	100	-0.0131491
LS-U	ENSG00000130717	UCK1	100	0.0184922
LS-U	ENSG00000130723		100	-0.173359
LS-U	ENSG00000130724	CHMP2A	100	0.316844
LS-U	ENSG00000130725	UBE2M	100	0.0716731
LS-U	ENSG00000130726	TRIM28	100	0.00927074
LS-U	ENSG00000130731	METTL26	100	-0.0835139
LS-U	ENSG00000130733	YIPF2	100	-0.0599112
LS-U	ENSG00000130734	ATG4D	100	-0.0605359
LS-U	ENSG00000130741	EIF2S3	100	0.0507873
LS-U	ENSG00000130748	TMEM160	100	0.139686
LS-U	ENSG00000130749	ZC3H4	100	0.0495646
LS-U	ENSG00000130751	NPAS1	2	-0.193507
LS-U	ENSG00000130755	GMFG	100	0.168929
LS-U	ENSG00000130758	MAP3K10	100	-0.142517
LS-U	ENSG00000130764	LRRC47	100	-0.0479438
LS-U	ENSG00000130766	SESN2	100	0.0919526
LS-U	ENSG00000130770	ATP5IF1	100	0.155322
LS-U	ENSG00000130772	MED18	100	0.313245
LS-U	ENSG00000130775	THEMIS2	100	-0.00682125
LS-U	ENSG00000130779	CLIP1	100	0.157695
LS-U	ENSG00000130783	CCDC62	100	-0.159219
LS-U	ENSG00000130787	HIP1R	100	-0.135001
LS-U	ENSG00000130803	ZNF317	100	-0.157376
LS-U	ENSG00000130810	PPAN	100	-0.246488
LS-U	ENSG00000130811	EIF3G	100	-0.125656
LS-U	ENSG00000130812	ANGPTL6	100	-0.186573
LS-U	ENSG00000130813	SHFL	100	-0.00920053
LS-U	ENSG00000130816	DNMT1	100	0.211843
LS-U	ENSG00000130818	ZNF426	100	-0.105382
LS-U	ENSG00000130821	SLC6A8	100	-0.0613825
LS-U	ENSG00000130826	DKC1	100	0.0572472
LS-U	ENSG00000130827	PLXNA3	100	-0.140981
LS-U	ENSG00000130830	MPP1	100	0.312567
LS-U	ENSG00000130844	ZNF331	100	-0.544412
LS-U	ENSG00000130856	ZNF236	100	-0.133968
LS-U	ENSG00000130881	LRP3	100	1.05404
LS-U	ENSG00000130921	MTRFR	100	-0.220024
LS-U	ENSG00000130935	NOL11	100	0.0407488
LS-U	ENSG00000130939	UBE4B	100	-0.0208071
LS-U	ENSG00000130940	CASZ1	100	0.206583
LS-U	ENSG00000130943	PKDREJ	100	-0.348546
LS-U	ENSG00000130948	HSD17B3	4	-0.395854
LS-U	ENSG00000130956	HABP4	100	-0.499859
LS-U	ENSG00000130958	SLC35D2	100	-0.0678892
LS-U	ENSG00000130985	UBA1	100	0.143573
LS-U	ENSG00000130997	POLN	100	0.363909
LS-U	ENSG00000131002	TXLNGY	100	0.0759261
LS-U	ENSG00000131013	PPIL4	100	-0.182916
LS-U	ENSG00000131015	ULBP2	70	0.0307549
LS-U	ENSG00000131016	AKAP12	100	0.0418767
LS-U	ENSG00000131018	SYNE1	100	-0.0855858
LS-U	ENSG00000131019	ULBP3	100	0.178208
LS-U	ENSG00000131023	LATS1	100	-0.131483
LS-U	ENSG00000131037	EPS8L1	100	0.164946
LS-U	ENSG00000131042	LILRB2	100	0.748581
LS-U	ENSG00000131043	AAR2	100	0.0863796
LS-U	ENSG00000131051	RBM39	100	0.00902281
LS-U	ENSG00000131061	ZNF341	100	0.101172
LS-U	ENSG00000131067	GGT7	100	-0.573406
LS-U	ENSG00000131069	ACSS2	100	-0.34477
LS-U	ENSG00000131080	EDA2R	82	-0.204926
LS-U	ENSG00000131089	ARHGEF9	100	-0.343414
LS-U	ENSG00000131097	HIGD1B	1	-0.301784
LS-U	ENSG00000131100	ATP6V1E1	100	0.0973258
LS-U	ENSG00000131115	ZNF227	100	-0.050652
LS-U	ENSG00000131116	ZNF428	100	-0.0580592
LS-U	ENSG00000131127	ZNF141	100	-0.110076
LS-U	ENSG00000131143	COX4I1	100	-0.0698528
LS-U	ENSG00000131148	EMC8	100	0.214525
LS-U	ENSG00000131149	GSE1	100	0.00559725
LS-U	ENSG00000131153	GINS2	100	2.52212
LS-U	ENSG00000131165	CHMP1A	100	0.133981
LS-U	ENSG00000131171	SH3BGRL	100	0.109304
LS-U	ENSG00000131174	COX7B	100	0.302596
LS-U	ENSG00000131183	SLC34A1	90	-0.533307
LS-U	ENSG00000131187	F12	97	0.24292
LS-U	ENSG00000131188	PRR7	100	-0.21308
LS-U	ENSG00000131196	NFATC1	100	-0.13693
LS-U	ENSG00000131203	IDO1	49	1.15815
LS-U	ENSG00000131236	CAP1	100	0.244561
LS-U	ENSG00000131238	PPT1	100	0.120546
LS-U	ENSG00000131242	RAB11FIP4	100	-0.169614
LS-U	ENSG00000131263	RLIM	100	-0.103874
LS-U	ENSG00000131269	ABCB7	100	0.0825414
LS-U	ENSG00000131323	TRAF3	100	0.0848487
LS-U	ENSG00000131351	HAUS8	100	0.248074
LS-U	ENSG00000131355	ADGRE3	100	0.453443
LS-U	ENSG00000131368	MRPS25	100	-0.199423
LS-U	ENSG00000131370	SH3BP5	100	0.0248328
LS-U	ENSG00000131373	HACL1	100	-0.0149762
LS-U	ENSG00000131374	TBC1D5	100	-0.00818339
LS-U	ENSG00000131375	CAPN7	100	-0.180681
LS-U	ENSG00000131378	RFTN1	100	-0.0580575
LS-U	ENSG00000131379	C3orf20	100	-0.150858
LS-U	ENSG00000131381	RBSN	100	-0.218337
LS-U	ENSG00000131389	SLC6A6	100	0.112275
LS-U	ENSG00000131398	KCNC3	100	0.709802
LS-U	ENSG00000131400	NAPSA	100	0.181485
LS-U	ENSG00000131401	NAPSB	100	0.283172
LS-U	ENSG00000131408	NR1H2	100	-0.124367
LS-U	ENSG00000131409	LRRC4B	76	-0.426015
LS-U	ENSG00000131437	KIF3A	100	-0.135934
LS-U	ENSG00000131446	MGAT1	100	-0.0330492
LS-U	ENSG00000131459	GFPT2	100	-0.222129
LS-U	ENSG00000131462	TUBG1	100	0.883241
LS-U	ENSG00000131467	PSME3	100	0.189866
LS-U	ENSG00000131469	RPL27	100	-0.196676
LS-U	ENSG00000131470	PSMC3IP	100	0.351474
LS-U	ENSG00000131471	AOC3	95	0.231576
LS-U	ENSG00000131473	ACLY	100	0.170968
LS-U	ENSG00000131475	VPS25	100	0.392764
LS-U	ENSG00000131480	AOC2	100	0.124789
LS-U	ENSG00000131495	NDUFA2	100	0.22403
LS-U	ENSG00000131503	ANKHD1	100	0.0121227
LS-U	ENSG00000131504	DIAPH1	100	0.0157006
LS-U	ENSG00000131507	NDFIP1	100	-0.266694
LS-U	ENSG00000131508	UBE2D2	100	0.0818702
LS-U	ENSG00000131558	EXOC4	100	-0.00811327
LS-U	ENSG00000131584	ACAP3	100	0.0973149
LS-U	ENSG00000131591	C1orf159	100	-0.0578357
LS-U	ENSG00000131626	PPFIA1	100	0.0330019
LS-U	ENSG00000131634	TMEM204	100	-0.382156
LS-U	ENSG00000131652	THOC6	100	0.243184
LS-U	ENSG00000131653	TRAF7	100	0.193748
LS-U	ENSG00000131669	NINJ1	100	-0.128234
LS-U	ENSG00000131686	CA6	100	-0.584459
LS-U	ENSG00000131697	NPHP4	100	0.136414
LS-U	ENSG00000131711	MAP1B	1	1.20024
LS-U	ENSG00000131724	IL13RA1	100	0.457998
LS-U	ENSG00000131725	WDR44	100	-0.0999992
LS-U	ENSG00000131730	CKMT2	100	-0.309218
LS-U	ENSG00000131732	ZCCHC9	100	0.19103
LS-U	ENSG00000131746	TNS4	100	0.219347
LS-U	ENSG00000131747	TOP2A	100	2.95388
LS-U	ENSG00000131748	STARD3	100	-0.0142301
LS-U	ENSG00000131759	RARA	100	-0.0514315
LS-U	ENSG00000131778	CHD1L	100	0.11156
LS-U	ENSG00000131779	PEX11B	100	0.0627042
LS-U	ENSG00000131781	FMO5	100	0.0544042
LS-U	ENSG00000131788	PIAS3	100	-0.07125
LS-U	ENSG00000131791	PRKAB2	100	-0.133328
LS-U	ENSG00000131797	CLUHP3	100	-0.320294
LS-U	ENSG00000131828	PDHA1	100	0.143856
LS-U	ENSG00000131831	RAI2	100	-0.895577
LS-U	ENSG00000131844	MCCC2	100	0.308515
LS-U	ENSG00000131845	ZNF304	100	-0.248243
LS-U	ENSG00000131848	ZSCAN5A	100	-0.11878
LS-U	ENSG00000131849	ZNF132	100	-0.212853
LS-U	ENSG00000131871	SELENOS	100	0.0651998
LS-U	ENSG00000131873	CHSY1	100	-0.0066066
LS-U	ENSG00000131876	SNRPA1	100	0.102261
LS-U	ENSG00000131885	KRT17P1	62	-0.0406725
LS-U	ENSG00000131899	LLGL1	100	-0.0200617
LS-U	ENSG00000131931	THAP1	100	0.162183
LS-U	ENSG00000131941	RHPN2	100	0.376598
LS-U	ENSG00000131943	C19orf12	100	0.103803
LS-U	ENSG00000131944	FAAP24	100	0.467484
LS-U	ENSG00000131966	ACTR10	100	0.0966342
LS-U	ENSG00000131969	ABHD12B	15	1.02741
LS-U	ENSG00000131979	GCH1	100	0.529142
LS-U	ENSG00000131981	LGALS3	100	0.236133
LS-U	ENSG00000132000	PODNL1	73	0.20682
LS-U	ENSG00000132002	DNAJB1	100	-0.224545
LS-U	ENSG00000132003	ZSWIM4	100	-0.235004
LS-U	ENSG00000132004	FBXW9	100	0.087345
LS-U	ENSG00000132005	RFX1	100	-0.113847
LS-U	ENSG00000132010	ZNF20	1	-0.141924
LS-U	ENSG00000132016	BRME1	100	0.130742
LS-U	ENSG00000132017	DCAF15	100	-0.0321753
LS-U	ENSG00000132024	CC2D1A	100	-0.00272734
LS-U	ENSG00000132109	TRIM21	100	0.388681
LS-U	ENSG00000132122	SPATA6	100	-0.253848
LS-U	ENSG00000132128	LRRC41	100	0.0392666
LS-U	ENSG00000132141	CCT6B	100	-0.0529648
LS-U	ENSG00000132153	DHX30	100	-0.0333463
LS-U	ENSG00000132155	RAF1	100	-0.0263726
LS-U	ENSG00000132170	PPARG	30	1.80365
LS-U	ENSG00000132182	NUP210	100	0.0383318
LS-U	ENSG00000132185	FCRLA	100	-0.46384
LS-U	ENSG00000132196	HSD17B7	100	0.129338
LS-U	ENSG00000132199	ENOSF1	100	-0.0711305
LS-U	ENSG00000132205	EMILIN2	100	0.52799
LS-U	ENSG00000132254	ARFIP2	100	-0.08298
LS-U	ENSG00000132256	TRIM5	100	0.168764
LS-U	ENSG00000132259	CNGA4	1	-0.305053
LS-U	ENSG00000132274	TRIM22	100	0.11445
LS-U	ENSG00000132275	RRP8	100	-0.165635
LS-U	ENSG00000132286	TIMM10B	100	-0.231734
LS-U	ENSG00000132294	EFR3A	100	0.118247
LS-U	ENSG00000132300	PTCD3	100	-0.0690051
LS-U	ENSG00000132305	IMMT	100	0.174521
LS-U	ENSG00000132313	MRPL35	100	0.206477
LS-U	ENSG00000132321	IQCA1	100	-0.267127
LS-U	ENSG00000132323	ILKAP	100	0.0898739
LS-U	ENSG00000132326	PER2	100	-0.217407
LS-U	ENSG00000132329	RAMP1	100	-0.292136
LS-U	ENSG00000132330	SCLY	100	0.0243345
LS-U	ENSG00000132334	PTPRE	100	0.0916273
LS-U	ENSG00000132341	RAN	100	0.375554
LS-U	ENSG00000132356	PRKAA1	100	-0.0994998
LS-U	ENSG00000132357	CARD6	100	0.707378
LS-U	ENSG00000132359	RAP1GAP2	100	0.169961
LS-U	ENSG00000132361	CLUH	100	0.0368284
LS-U	ENSG00000132376	INPP5K	100	0.0509915
LS-U	ENSG00000132382	MYBBP1A	100	-0.0931865
LS-U	ENSG00000132383	RPA1	100	0.10831
LS-U	ENSG00000132386	SERPINF1	100	-0.345629
LS-U	ENSG00000132388	UBE2G1	100	0.190136
LS-U	ENSG00000132394	EEFSEC	100	-0.00603478
LS-U	ENSG00000132405	TBC1D14	100	-0.08655
LS-U	ENSG00000132406	TMEM128	100	-0.030254
LS-U	ENSG00000132423	COQ3	100	0.343204
LS-U	ENSG00000132424	PNISR	100	-0.0509274
LS-U	ENSG00000132432	SEC61G	100	0.202906
LS-U	ENSG00000132434	LANCL2	100	0.283533
LS-U	ENSG00000132436	FIGNL1	100	0.13344
LS-U	ENSG00000132463	GRSF1	100	0.144752
LS-U	ENSG00000132465	JCHAIN	100	1.13625
LS-U	ENSG00000132466	ANKRD17	100	-0.0606467
LS-U	ENSG00000132467	UTP3	100	-0.074439
LS-U	ENSG00000132470	ITGB4	100	-0.278432
LS-U	ENSG00000132471	WBP2	100	-0.133577
LS-U	ENSG00000132475	H3-3B	100	0.111399
LS-U	ENSG00000132478	UNK	100	-0.15536
LS-U	ENSG00000132481	TRIM47	100	0.177294
LS-U	ENSG00000132485	ZRANB2	100	0.0808417
LS-U	ENSG00000132507	EIF5A	100	0.227954
LS-U	ENSG00000132510	KDM6B	100	-0.428042
LS-U	ENSG00000132514	CLEC10A	100	0.971401
LS-U	ENSG00000132517	SLC52A1	20	-0.702689
LS-U	ENSG00000132522	GPS2	100	0.0290189
LS-U	ENSG00000132530	XAF1	100	0.460403
LS-U	ENSG00000132535	DLG4	100	-0.276521
LS-U	ENSG00000132541	RIDA	100	0.269563
LS-U	ENSG00000132549	VPS13B	100	-0.108873
LS-U	ENSG00000132561	MATN2	100	-0.43516
LS-U	ENSG00000132563	REEP2	99	0.0865423
LS-U	ENSG00000132570	PCBD2	100	-0.029644
LS-U	ENSG00000132581	SDF2	100	0.146082
LS-U	ENSG00000132589	FLOT2	100	-0.123492
LS-U	ENSG00000132591	ERAL1	100	0.204679
LS-U	ENSG00000132600	PRMT7	100	-0.0346544
LS-U	ENSG00000132603	NIP7	100	0.242004
LS-U	ENSG00000132604	TERF2	100	-0.017044
LS-U	ENSG00000132612	VPS4A	100	-0.0753354
LS-U	ENSG00000132613	MTSS2	100	-0.415551
LS-U	ENSG00000132622	HSPA12B	99	-0.108273
LS-U	ENSG00000132623	ANKEF1	100	-0.184578
LS-U	ENSG00000132635	PCED1A	100	-0.242721
LS-U	ENSG00000132640	BTBD3	100	0.193973
LS-U	ENSG00000132646	PCNA	100	1.14838
LS-U	ENSG00000132661	NXT1	100	-0.000601449
LS-U	ENSG00000132664	POLR3F	100	-0.0776077
LS-U	ENSG00000132669	RIN2	100	0.674717
LS-U	ENSG00000132670	PTPRA	100	-0.0451969
LS-U	ENSG00000132676	DAP3	100	-0.0637171
LS-U	ENSG00000132680	KHDC4	100	-0.128476
LS-U	ENSG00000132694	ARHGEF11	100	0.0434713
LS-U	ENSG00000132698	RAB25	96	-0.730531
LS-U	ENSG00000132704	FCRL2	100	-0.256684
LS-U	ENSG00000132716	DCAF8	100	-0.104576
LS-U	ENSG00000132718	SYT11	100	0.18021
LS-U	ENSG00000132740	IGHMBP2	100	0.0322409
LS-U	ENSG00000132744	ACY3	69	0.676106
LS-U	ENSG00000132749	TESMIN	100	-0.176882
LS-U	ENSG00000132763	MMACHC	100	0.062992
LS-U	ENSG00000132768	DPH2	100	0.0173894
LS-U	ENSG00000132773	TOE1	100	0.0355382
LS-U	ENSG00000132780	NASP	100	0.494163
LS-U	ENSG00000132781	MUTYH	100	-0.111389
LS-U	ENSG00000132792	CTNNBL1	100	0.169496
LS-U	ENSG00000132793	LPIN3	11	-0.315186
LS-U	ENSG00000132801	ZSWIM3	100	-0.152704
LS-U	ENSG00000132819	RBM38	100	-0.16225
LS-U	ENSG00000132823	OSER1	100	-0.0841469
LS-U	ENSG00000132824	SERINC3	100	0.0501522
LS-U	ENSG00000132825	PPP1R3D	100	-0.147523
LS-U	ENSG00000132832		100	0.105871
LS-U	ENSG00000132842	AP3B1	100	0.122792
LS-U	ENSG00000132846	ZBED3	100	-0.553054
LS-U	ENSG00000132849	PATJ	100	-0.44144
LS-U	ENSG00000132874	SLC14A2	100	0.26292
LS-U	ENSG00000132879	FBXO44	100	0.00826392
LS-U	ENSG00000132881	CPLANE2	100	-0.200142
LS-U	ENSG00000132906	CASP9	100	0.0567939
LS-U	ENSG00000132912	DCTN4	100	-0.000734141
LS-U	ENSG00000132932	ATP8A2	100	-0.22612
LS-U	ENSG00000132938	MTUS2	56	-0.71681
LS-U	ENSG00000132950	ZMYM5	100	-0.00873404
LS-U	ENSG00000132952	USPL1	100	-0.15253
LS-U	ENSG00000132953	XPO4	100	-0.131932
LS-U	ENSG00000132963	POMP	100	0.659827
LS-U	ENSG00000132964	CDK8	100	-0.0298925
LS-U	ENSG00000132965	ALOX5AP	100	0.0529652
LS-U	ENSG00000132967	HMGB1P5	100	0.560548
LS-U	ENSG00000132970	WASF3	12	-0.38093
LS-U	ENSG00000132972	RNF17	1	-0.236108
LS-U	ENSG00000133026	MYH10	100	-0.098889
LS-U	ENSG00000133027	PEMT	100	-0.108694
LS-U	ENSG00000133028	SCO1	100	0.017512
LS-U	ENSG00000133030	MPRIP	100	-0.140836
LS-U	ENSG00000133048	CHI3L1	99	0.607036
LS-U	ENSG00000133056	PIK3C2B	100	-0.130127
LS-U	ENSG00000133059	DSTYK	100	-0.266373
LS-U	ENSG00000133063	CHIT1	67	1.19316
LS-U	ENSG00000133065	SLC41A1	100	-0.189684
LS-U	ENSG00000133067	LGR6	100	-0.487403
LS-U	ENSG00000133069	TMCC2	100	-0.473124
LS-U	ENSG00000133101	CCNA1	31	2.87522
LS-U	ENSG00000133103	COG6	100	-0.0130587
LS-U	ENSG00000133104	SPART	100	-0.357501
LS-U	ENSG00000133105	RXFP2	55	0.498259
LS-U	ENSG00000133106	EPSTI1	100	0.939604
LS-U	ENSG00000133111	RFXAP	100	0.211869
LS-U	ENSG00000133112	TPT1	100	-0.174536
LS-U	ENSG00000133114	GPALPP1	100	0.0162068
LS-U	ENSG00000133116	KL	79	-0.119611
LS-U	ENSG00000133119	RFC3	100	0.877066
LS-U	ENSG00000133121	STARD13	7	0.761743
LS-U	ENSG00000133131	MORC4	100	-0.113723
LS-U	ENSG00000133134	BEX2	100	-0.362596
LS-U	ENSG00000133138	TBC1D8B	100	-0.646226
LS-U	ENSG00000133142	TCEAL4	100	-0.397512
LS-U	ENSG00000133169	BEX1	40	1.54187
LS-U	ENSG00000133193	FAM104A	100	0.138086
LS-U	ENSG00000133195	SLC39A11	100	0.145153
LS-U	ENSG00000133216	EPHB2	99	1.38798
LS-U	ENSG00000133226	SRRM1	100	-0.11067
LS-U	ENSG00000133243	BTBD2	100	-0.17284
LS-U	ENSG00000133246	PRAM1	100	0.357026
LS-U	ENSG00000133247	KMT5C	100	0.0777423
LS-U	ENSG00000133250	ZNF414	100	-0.158816
LS-U	ENSG00000133256	PDE6B	100	-0.103861
LS-U	ENSG00000133265	HSPBP1	100	0.168673
LS-U	ENSG00000133275	CSNK1G2	100	-0.12512
LS-U	ENSG00000133302	SLF1	100	0.352697
LS-U	ENSG00000133313	CNDP2	100	0.182319
LS-U	ENSG00000133315	MACROD1	100	-0.262576
LS-U	ENSG00000133316	WDR74	100	-0.203413
LS-U	ENSG00000133317	LGALS12	100	0.0487813
LS-U	ENSG00000133318	RTN3	100	0.255226
LS-U	ENSG00000133321	PLAAT4	100	0.179971
LS-U	ENSG00000133328	PLAAT2	69	0.0776949
LS-U	ENSG00000133392	MYH11	100	-0.328763
LS-U	ENSG00000133393	CEP20	100	0.100319
LS-U	ENSG00000133398	MED10	100	-0.0261332
LS-U	ENSG00000133401	PDZD2	100	-0.576107
LS-U	ENSG00000133422	MORC2	100	-0.046855
LS-U	ENSG00000133424	LARGE1	100	-0.23867
LS-U	ENSG00000133454	MYO18B	49	0.0828621
LS-U	ENSG00000133460	SLC2A11	100	-0.325391
LS-U	ENSG00000133466	C1QTNF6	100	0.0116736
LS-U	ENSG00000133561	GIMAP6	100	-0.0230493
LS-U	ENSG00000133574	GIMAP4	100	0.189091
LS-U	ENSG00000133597	ADCK2	100	-0.0527163
LS-U	ENSG00000133606	MKRN1	100	-0.0971766
LS-U	ENSG00000133612	AGAP3	100	-0.250739
LS-U	ENSG00000133619	KRBA1	100	-0.323374
LS-U	ENSG00000133624	ZNF767P	100	-0.244796
LS-U	ENSG00000133627	ACTR3B	100	-0.139555
LS-U	ENSG00000133639	BTG1	100	-0.383718
LS-U	ENSG00000133641	C12orf29	100	-0.104085
LS-U	ENSG00000133657	ATP13A3	100	0.205511
LS-U	ENSG00000133678	TMEM254	100	0.047606
LS-U	ENSG00000133687	TMTC1	99	1.08361
LS-U	ENSG00000133703	KRAS	100	0.288462
LS-U	ENSG00000133704	IPO8	100	0.0776836
LS-U	ENSG00000133706	LARS1	100	-0.07396
LS-U	ENSG00000133731	IMPA1	100	0.0957133
LS-U	ENSG00000133739	LRRCC1	100	0.479505
LS-U	ENSG00000133740	E2F5	100	-0.175593
LS-U	ENSG00000133742	CA1	37	1.16683
LS-U	ENSG00000133773	CCDC59	100	-0.0132674
LS-U	ENSG00000133789	SWAP70	100	0.0112934
LS-U	ENSG00000133794	BMAL1	100	-0.0390666
LS-U	ENSG00000133805	AMPD3	100	-0.137093
LS-U	ENSG00000133808		100	-0.217507
LS-U	ENSG00000133812	SBF2	100	-0.274791
LS-U	ENSG00000133816	MICAL2	100	0.0889026
LS-U	ENSG00000133818	RRAS2	100	0.307771
LS-U	ENSG00000133835	HSD17B4	100	0.130858
LS-U	ENSG00000133858	ZFC3H1	100	0.08693
LS-U	ENSG00000133872	SARAF	100	-0.232904
LS-U	ENSG00000133874	RNF122	100	-0.050653
LS-U	ENSG00000133884	DPF2	100	0.0553147
LS-U	ENSG00000133895	MEN1	100	-0.0112449
LS-U	ENSG00000133935	ERG28	100	-0.0884932
LS-U	ENSG00000133937	GSC	80	-0.687261
LS-U	ENSG00000133943	DGLUCY	100	0.161433
LS-U	ENSG00000133961	NUMB	100	0.0372602
LS-U	ENSG00000133962	CATSPERB	100	0.04419
LS-U	ENSG00000133983	COX16	100	-0.0188368
LS-U	ENSG00000133985	TTC9	100	-0.547643
LS-U	ENSG00000133997	MED6	100	0.0341706
LS-U	ENSG00000134001	EIF2S1	100	0.293428
LS-U	ENSG00000134013	LOXL2	100	-0.424242
LS-U	ENSG00000134014	ELP3	100	0.116001
LS-U	ENSG00000134030	CTIF	100	0.111124
LS-U	ENSG00000134046	MBD2	100	0.165454
LS-U	ENSG00000134049	IER3IP1	100	0.076509
LS-U	ENSG00000134056	MRPS36	100	0.219715
LS-U	ENSG00000134057	CCNB1	100	2.01282
LS-U	ENSG00000134058	CDK7	100	0.201295
LS-U	ENSG00000134061	CD180	100	0.253165
LS-U	ENSG00000134070	IRAK2	100	-0.313818
LS-U	ENSG00000134072	CAMK1	100	-0.00736141
LS-U	ENSG00000134077	THUMPD3	100	0.114219
LS-U	ENSG00000134086	VHL	100	0.0801632
LS-U	ENSG00000134107	BHLHE40	100	-0.0525544
LS-U	ENSG00000134108	ARL8B	100	0.098684
LS-U	ENSG00000134109	EDEM1	100	-0.0600046
LS-U	ENSG00000134138	MEIS2	31	-0.409169
LS-U	ENSG00000134146	DPH6	100	0.0318743
LS-U	ENSG00000134152	KATNBL1	100	0.0584952
LS-U	ENSG00000134153	EMC7	100	0.16381
LS-U	ENSG00000134184	GSTM1	100	0.0455662
LS-U	ENSG00000134186	PRPF38B	100	-0.04768
LS-U	ENSG00000134193	REG4	100	-0.47548
LS-U	ENSG00000134198	TSPAN2	100	0.398846
LS-U	ENSG00000134202	GSTM3	100	-0.753945
LS-U	ENSG00000134215	VAV3	100	-0.240831
LS-U	ENSG00000134222	PSRC1	100	0.856871
LS-U	ENSG00000134242	PTPN22	100	0.308987
LS-U	ENSG00000134243	SORT1	100	1.01372
LS-U	ENSG00000134245	WNT2B	100	-0.334222
LS-U	ENSG00000134247	PTGFRN	100	0.278423
LS-U	ENSG00000134248	LAMTOR5	100	0.192468
LS-U	ENSG00000134250	NOTCH2	100	0.073348
LS-U	ENSG00000134253	TRIM45	90	0.351639
LS-U	ENSG00000134255	CEPT1	100	-0.123631
LS-U	ENSG00000134256	CD101	100	-0.0136091
LS-U	ENSG00000134262	AP4B1	100	0.0360392
LS-U	ENSG00000134265	NAPG	100	0.0835332
LS-U	ENSG00000134278	SPIRE1	100	-0.326546
LS-U	ENSG00000134283	PPHLN1	100	0.0207736
LS-U	ENSG00000134285	FKBP11	100	-0.0256054
LS-U	ENSG00000134287	ARF3	100	0.0457984
LS-U	ENSG00000134291	TMEM106C	100	0.448956
LS-U	ENSG00000134294	SLC38A2	100	0.0326262
LS-U	ENSG00000134297	PLEKHA8P1	100	-0.112924
LS-U	ENSG00000134308	YWHAQ	100	0.329019
LS-U	ENSG00000134313	KIDINS220	100	-0.0398045
LS-U	ENSG00000134317	GRHL1	75	0.0808776
LS-U	ENSG00000134318	ROCK2	100	0.0119817
LS-U	ENSG00000134321	RSAD2	100	0.200036
LS-U	ENSG00000134324	LPIN1	100	-0.0358584
LS-U	ENSG00000134326	CMPK2	100	0.392344
LS-U	ENSG00000134330	IAH1	100	0.147578
LS-U	ENSG00000134333	LDHA	100	0.534
LS-U	ENSG00000134352	IL6ST	100	-0.178527
LS-U	ENSG00000134369	NAV1	100	-0.458739
LS-U	ENSG00000134371	CDC73	100	0.0673363
LS-U	ENSG00000134375	TIMM17A	100	0.397464
LS-U	ENSG00000134419	RPS15A	100	-0.155048
LS-U	ENSG00000134440	NARS1	100	0.0635565
LS-U	ENSG00000134444	RELCH	100	-0.11943
LS-U	ENSG00000134452	FBH1	100	-0.0208864
LS-U	ENSG00000134453	RBM17	100	0.0865439
LS-U	ENSG00000134460	IL2RA	100	-0.0351629
LS-U	ENSG00000134461	ANKRD16	100	-0.157228
LS-U	ENSG00000134463	ECHDC3	100	0.203956
LS-U	ENSG00000134470	IL15RA	100	0.130513
LS-U	ENSG00000134480	CCNH	100	-0.00707777
LS-U	ENSG00000134489	HRH4	100	0.855755
LS-U	ENSG00000134490	TMEM241	100	0.167181
LS-U	ENSG00000134504	KCTD1	100	0.0511122
LS-U	ENSG00000134508	CABLES1	2	0.686121
LS-U	ENSG00000134516	DOCK2	100	0.133273
LS-U	ENSG00000134531	EMP1	100	-0.0730932
LS-U	ENSG00000134539	KLRD1	100	0.144003
LS-U	ENSG00000134545	KLRC1	100	0.178045
LS-U	ENSG00000134548	SPX	3	-0.999904
LS-U	ENSG00000134571	MYBPC3	86	1.03117
LS-U	ENSG00000134574	DDB2	100	0.16821
LS-U	ENSG00000134575	ACP2	100	0.339228
LS-U	ENSG00000134590	RTL8C	100	-0.035383
LS-U	ENSG00000134594	RAB33A	100	0.308058
LS-U	ENSG00000134597	RBMX2	100	0.0454775
LS-U	ENSG00000134602	STK26	100	-0.104698
LS-U	ENSG00000134627	PIWIL4	100	-0.0594339
LS-U	ENSG00000134644	PUM1	100	-0.151115
LS-U	ENSG00000134668	SPOCD1	23	-0.154022
LS-U	ENSG00000134684	YARS1	100	0.298444
LS-U	ENSG00000134686	PHC2	100	0.115724
LS-U	ENSG00000134690	CDCA8	100	1.84129
LS-U	ENSG00000134697	GNL2	100	0.202173
LS-U	ENSG00000134698	AGO4	100	0.0558537
LS-U	ENSG00000134709	HOOK1	100	-0.649454
LS-U	ENSG00000134716	CYP2J2	100	-0.412675
LS-U	ENSG00000134717	BTF3L4	100	0.0422975
LS-U	ENSG00000134744	TUT4	100	-0.123039
LS-U	ENSG00000134748	PRPF38A	100	0.123383
LS-U	ENSG00000134755	DSC2	100	1.05104
LS-U	ENSG00000134758	RNF138	100	-0.0233228
LS-U	ENSG00000134759	ELP2	100	-0.0812556
LS-U	ENSG00000134765	DSC1	100	-0.927267
LS-U	ENSG00000134779	TPGS2	100	0.256918
LS-U	ENSG00000134780	DAGLA	100	0.354159
LS-U	ENSG00000134802	SLC43A3	100	0.804634
LS-U	ENSG00000134809	TIMM10	100	0.236568
LS-U	ENSG00000134815	DHX34	100	-0.151661
LS-U	ENSG00000134824	FADS2	100	0.207738
LS-U	ENSG00000134825	TMEM258	100	0.0631971
LS-U	ENSG00000134827	TCN1	100	0.440236
LS-U	ENSG00000134830	C5AR2	100	0.682609
LS-U	ENSG00000134851	TMEM165	100	0.33812
LS-U	ENSG00000134852	CLOCK	100	-0.233605
LS-U	ENSG00000134864	GGACT	100	0.0961572
LS-U	ENSG00000134882	UBAC2	100	-0.0764414
LS-U	ENSG00000134884	ARGLU1	100	0.0928614
LS-U	ENSG00000134897	BIVM	100	0.236709
LS-U	ENSG00000134899	ERCC5	100	-0.162308
LS-U	ENSG00000134900	TPP2	100	0.122371
LS-U	ENSG00000134901	POGLUT2	100	0.750068
LS-U	ENSG00000134905	CARS2	100	-0.0301042
LS-U	ENSG00000134909	ARHGAP32	100	-0.653531
LS-U	ENSG00000134910	STT3A	100	0.138586
LS-U	ENSG00000134954	ETS1	100	-0.13047
LS-U	ENSG00000134955	SLC37A2	100	0.550949
LS-U	ENSG00000134970	TMED7	100	0.13055
LS-U	ENSG00000134982	APC	100	-0.233412
LS-U	ENSG00000134986	NREP	100	0.290946
LS-U	ENSG00000134987	WDR36	100	0.0167325
LS-U	ENSG00000134996	OSTF1	100	0.249174
LS-U	ENSG00000135002	RFK	100	0.190951
LS-U	ENSG00000135018	UBQLN1	100	0.0042377
LS-U	ENSG00000135040	NAA35	100	0.0144762
LS-U	ENSG00000135045	C9orf40	100	0.438995
LS-U	ENSG00000135046	ANXA1	100	0.169257
LS-U	ENSG00000135047	CTSL	100	0.896745
LS-U	ENSG00000135048	CEMIP2	100	0.0905688
LS-U	ENSG00000135049	AGTPBP1	100	0.0333222
LS-U	ENSG00000135052	GOLM1	100	0.0502158
LS-U	ENSG00000135069	PSAT1	100	0.936328
LS-U	ENSG00000135070	ISCA1	100	-0.102005
LS-U	ENSG00000135074	ADAM19	100	0.516876
LS-U	ENSG00000135077	HAVCR2	100	0.642986
LS-U	ENSG00000135083	CCNJL	100	-0.0101724
LS-U	ENSG00000135090	TAOK3	100	0.000548399
LS-U	ENSG00000135093	USP30	100	-0.260695
LS-U	ENSG00000135108	FBXO21	100	-0.0648191
LS-U	ENSG00000135114	OASL	100	0.80873
LS-U	ENSG00000135119	RNFT2	100	-0.116057
LS-U	ENSG00000135124	P2RX4	100	-0.0719684
LS-U	ENSG00000135127	BICDL1	100	0.0210924
LS-U	ENSG00000135144	DTX1	100	0.0567553
LS-U	ENSG00000135148	TRAFD1	100	0.525286
LS-U	ENSG00000135164	DMTF1	100	-0.0440012
LS-U	ENSG00000135185	TMEM243	100	-0.216105
LS-U	ENSG00000135205	CCDC146	100	0.189483
LS-U	ENSG00000135211	TMEM60	100	0.316882
LS-U	ENSG00000135218	CD36	100	0.961357
LS-U	ENSG00000135241	PNPLA8	100	0.0718754
LS-U	ENSG00000135245	HILPDA	100	0.404962
LS-U	ENSG00000135249	RINT1	100	0.0691587
LS-U	ENSG00000135250	SRPK2	100	0.196901
LS-U	ENSG00000135253	KCP	100	0.287836
LS-U	ENSG00000135269	TES	100	0.0546926
LS-U	ENSG00000135272	MDFIC	100	-0.198106
LS-U	ENSG00000135297	MTO1	100	0.00166805
LS-U	ENSG00000135299	ANKRD6	100	-0.526052
LS-U	ENSG00000135314	KHDC1	100	0.986642
LS-U	ENSG00000135315	CEP162	100	0.12751
LS-U	ENSG00000135316	SYNCRIP	100	0.117957
LS-U	ENSG00000135317	SNX14	100	0.0498934
LS-U	ENSG00000135318	NT5E	100	-0.868066
LS-U	ENSG00000135334	AKIRIN2	100	0.0613525
LS-U	ENSG00000135336	ORC3	100	0.00410801
LS-U	ENSG00000135341	MAP3K7	100	0.0811754
LS-U	ENSG00000135362	PRR5L	100	0.0439131
LS-U	ENSG00000135363	LMO2	100	0.857114
LS-U	ENSG00000135365	PHF21A	100	0.0190214
LS-U	ENSG00000135372	NAT10	100	0.0128861
LS-U	ENSG00000135373	EHF	4	1.84525
LS-U	ENSG00000135378	PRRG4	100	1.80414
LS-U	ENSG00000135387	CAPRIN1	100	0.366211
LS-U	ENSG00000135390	ATP5MC2	100	0.0472306
LS-U	ENSG00000135392	DNAJC14	100	0.0230688
LS-U	ENSG00000135404	CD63	100	0.0987396
LS-U	ENSG00000135407	AVIL	100	-0.0920402
LS-U	ENSG00000135414	GDF11	100	-0.303206
LS-U	ENSG00000135423	GLS2	100	-0.882834
LS-U	ENSG00000135424	ITGA7	100	0.320024
LS-U	ENSG00000135426	TESPA1	100	-0.168462
LS-U	ENSG00000135436	FAM186B	100	-0.197504
LS-U	ENSG00000135437	RDH5	100	-0.0528249
LS-U	ENSG00000135439	AGAP2	100	-0.0853829
LS-U	ENSG00000135441	BLOC1S1	100	0.051304
LS-U	ENSG00000135446	CDK4	100	0.25047
LS-U	ENSG00000135451	TROAP	100	2.70126
LS-U	ENSG00000135452	TSPAN31	100	-0.0421107
LS-U	ENSG00000135457	TFCP2	100	0.0624062
LS-U	ENSG00000135469	COQ10A	100	-0.195442
LS-U	ENSG00000135472	FAIM2	2	-0.667112
LS-U	ENSG00000135473	PAN2	100	-0.0373249
LS-U	ENSG00000135476	ESPL1	100	2.78273
LS-U	ENSG00000135482	ZC3H10	100	-0.135455
LS-U	ENSG00000135486	HNRNPA1	100	-0.00949175
LS-U	ENSG00000135503	ACVR1B	100	-0.480541
LS-U	ENSG00000135506	OS9	100	0.136049
LS-U	ENSG00000135519	KCNH3	100	-0.327724
LS-U	ENSG00000135521	LTV1	100	0.0621614
LS-U	ENSG00000135525	MAP7	100	-0.359966
LS-U	ENSG00000135535	CD164	100	0.155683
LS-U	ENSG00000135537	AFG1L	100	0.12152
LS-U	ENSG00000135540	NHSL1	96	0.552009
LS-U	ENSG00000135541	AHI1	100	0.176793
LS-U	ENSG00000135547	HEY2	88	-0.815519
LS-U	ENSG00000135549	PKIB	1	-0.841639
LS-U	ENSG00000135587	SMPD2	100	0.128564
LS-U	ENSG00000135596	MICAL1	100	-0.00261288
LS-U	ENSG00000135597	REPS1	100	-0.170975
LS-U	ENSG00000135604	STX11	100	0.622661
LS-U	ENSG00000135605	TEC	100	-0.463541
LS-U	ENSG00000135617	PRADC1	100	0.0592099
LS-U	ENSG00000135622	SEMA4F	100	-0.361273
LS-U	ENSG00000135624	CCT7	100	0.134575
LS-U	ENSG00000135631	RAB11FIP5	100	-0.294745
LS-U	ENSG00000135632	SMYD5	100	-0.372441
LS-U	ENSG00000135636	DYSF	100	0.235421
LS-U	ENSG00000135637	CCDC142	100	-0.0401738
LS-U	ENSG00000135643	KCNMB4	100	0.088652
LS-U	ENSG00000135655	USP15	100	0.200687
LS-U	ENSG00000135677	GNS	100	0.177979
LS-U	ENSG00000135678	CPM	100	0.676763
LS-U	ENSG00000135679	MDM2	100	0.226303
LS-U	ENSG00000135686	KLHL36	100	-0.279362
LS-U	ENSG00000135698	MPHOSPH6	100	0.225055
LS-U	ENSG00000135709	KIAA0513	100	-0.0445016
LS-U	ENSG00000135720	DYNC1LI2	100	-0.0234834
LS-U	ENSG00000135722	FBXL8	100	0.15092
LS-U	ENSG00000135723	FHOD1	100	0.130241
LS-U	ENSG00000135736	CCDC102A	100	0.0349465
LS-U	ENSG00000135740	SLC9A5	100	0.0130271
LS-U	ENSG00000135749	PCNX2	100	-0.417327
LS-U	ENSG00000135750	KCNK1	2	1.81971
LS-U	ENSG00000135763	URB2	100	-0.012474
LS-U	ENSG00000135766	EGLN1	100	-0.0137247
LS-U	ENSG00000135775	COG2	100	-0.0147635
LS-U	ENSG00000135776	ABCB10	100	0.318072
LS-U	ENSG00000135778	NTPCR	100	0.0528643
LS-U	ENSG00000135801	TAF5L	100	0.135517
LS-U	ENSG00000135821	GLUL	100	0.293399
LS-U	ENSG00000135823	STX6	100	0.115592
LS-U	ENSG00000135828	RNASEL	100	-0.113366
LS-U	ENSG00000135829	DHX9	100	0.0703669
LS-U	ENSG00000135835	KIAA1614	100	-0.253306
LS-U	ENSG00000135837	CEP350	100	-0.0821086
LS-U	ENSG00000135838	NPL	100	0.223519
LS-U	ENSG00000135842	NIBAN1	100	0.305657
LS-U	ENSG00000135845	PIGC	100	-0.00305283
LS-U	ENSG00000135862	LAMC1	100	0.441221
LS-U	ENSG00000135870	RC3H1	100	-0.0165102
LS-U	ENSG00000135898	GPR55	100	-0.115483
LS-U	ENSG00000135899	SP110	100	0.0742247
LS-U	ENSG00000135900	MRPL44	100	0.273156
LS-U	ENSG00000135905	DOCK10	100	0.00579871
LS-U	ENSG00000135912	TTLL4	100	0.0736878
LS-U	ENSG00000135913	USP37	100	0.044243
LS-U	ENSG00000135914	HTR2B	2	1.9015
LS-U	ENSG00000135916	ITM2C	100	-0.142481
LS-U	ENSG00000135919	SERPINE2	100	-0.182035
LS-U	ENSG00000135924	DNAJB2	100	-0.292653
LS-U	ENSG00000135925	WNT10A	100	-0.673393
LS-U	ENSG00000135926	TMBIM1	100	-0.0549525
LS-U	ENSG00000135929	CYP27A1	100	0.62869
LS-U	ENSG00000135930	EIF4E2	100	0.293503
LS-U	ENSG00000135931	ARMC9	100	-0.183253
LS-U	ENSG00000135932	CAB39	100	0.108202
LS-U	ENSG00000135940	COX5B	100	0.163014
LS-U	ENSG00000135945	REV1	100	-0.144075
LS-U	ENSG00000135951	TSGA10	100	-0.399777
LS-U	ENSG00000135953	MFSD9	100	-0.0171506
LS-U	ENSG00000135956	TMEM127	100	0.0563494
LS-U	ENSG00000135960	EDAR	100	-0.953048
LS-U	ENSG00000135966	TGFBRAP1	100	-0.0766835
LS-U	ENSG00000135968	GCC2	100	-0.180977
LS-U	ENSG00000135972	MRPS9	100	0.164466
LS-U	ENSG00000135974	C2orf49	100	-0.0862953
LS-U	ENSG00000135976	ANKRD36	100	-0.1323
LS-U	ENSG00000135999	EPC2	100	-0.19501
LS-U	ENSG00000136002	ARHGEF4	100	-0.248048
LS-U	ENSG00000136003	ISCU	100	-0.197951
LS-U	ENSG00000136010	ALDH1L2	1	0.75363
LS-U	ENSG00000136014	USP44	100	-0.519793
LS-U	ENSG00000136021	SCYL2	100	0.164705
LS-U	ENSG00000136026	CKAP4	100	-0.0284588
LS-U	ENSG00000136040	PLXNC1	100	0.277003
LS-U	ENSG00000136044	APPL2	100	-0.119708
LS-U	ENSG00000136045	PWP1	100	0.24278
LS-U	ENSG00000136048	DRAM1	100	0.291359
LS-U	ENSG00000136051	WASHC4	100	0.113488
LS-U	ENSG00000136052	SLC41A2	100	0.397645
LS-U	ENSG00000136059	VILL	100	-0.143165
LS-U	ENSG00000136068	FLNB	100	-0.327699
LS-U	ENSG00000136098	NEK3	100	0.0130055
LS-U	ENSG00000136100	VPS36	100	0.0204242
LS-U	ENSG00000136104	RNASEH2B	100	0.268666
LS-U	ENSG00000136108	CKAP2	100	0.768031
LS-U	ENSG00000136111	TBC1D4	100	-0.047805
LS-U	ENSG00000136114	THSD1	100	-0.232341
LS-U	ENSG00000136122	BORA	100	0.37276
LS-U	ENSG00000136141	LRCH1	100	-0.0773804
LS-U	ENSG00000136143	SUCLA2	100	0.370631
LS-U	ENSG00000136144	RCBTB1	100	0.168969
LS-U	ENSG00000136146	MED4	100	0.0455373
LS-U	ENSG00000136147	PHF11	100	0.121445
LS-U	ENSG00000136149	RPL13AP25	100	-0.31631
LS-U	ENSG00000136152	COG3	100	-0.0983756
LS-U	ENSG00000136153	LMO7	100	-0.495681
LS-U	ENSG00000136156	ITM2B	100	-0.127572
LS-U	ENSG00000136158	SPRY2	100	0.205864
LS-U	ENSG00000136159	NUDT15	100	0.223817
LS-U	ENSG00000136160	EDNRB	6	2.68191
LS-U	ENSG00000136161	RCBTB2	100	0.0440126
LS-U	ENSG00000136167	LCP1	100	0.258334
LS-U	ENSG00000136169	SETDB2	100	-0.0645255
LS-U	ENSG00000136193	SCRN1	100	-0.386957
LS-U	ENSG00000136197	C7orf25	4	0.0538719
LS-U	ENSG00000136205	TNS3	100	1.03874
LS-U	ENSG00000136206	SPDYE1	100	-0.426056
LS-U	ENSG00000136213	CHST12	100	0.115739
LS-U	ENSG00000136231	IGF2BP3	77	1.61502
LS-U	ENSG00000136235	GPNMB	10	-0.0477926
LS-U	ENSG00000136238	RAC1	100	0.225875
LS-U	ENSG00000136240	KDELR2	100	0.108911
LS-U	ENSG00000136243	NUP42	100	0.167537
LS-U	ENSG00000136247	ZDHHC4	100	-0.0162118
LS-U	ENSG00000136250	AOAH	100	0.0802933
LS-U	ENSG00000136261	BZW2	100	0.290004
LS-U	ENSG00000136270	TBRG4	100	-0.0873241
LS-U	ENSG00000136271	DDX56	100	-0.0383646
LS-U	ENSG00000136273	HUS1	100	-0.102046
LS-U	ENSG00000136274	NACAD	100	-0.361185
LS-U	ENSG00000136279	DBNL	100	0.0487656
LS-U	ENSG00000136280	CCM2	100	-0.0303264
LS-U	ENSG00000136286	MYO1G	100	0.196036
LS-U	ENSG00000136295	TTYH3	100	0.365674
LS-U	ENSG00000136315	RNASE2CP	40	1.36938
LS-U	ENSG00000136319	TTC5	100	0.043975
LS-U	ENSG00000136367	ZFHX2	94	-0.350951
LS-U	ENSG00000136371	MTHFS	100	-0.094795
LS-U	ENSG00000136379	ABHD17C	100	0.150743
LS-U	ENSG00000136381	IREB2	100	0.146523
LS-U	ENSG00000136383	ALPK3	99	-0.129136
LS-U	ENSG00000136404	TM6SF1	100	0.341609
LS-U	ENSG00000136425	CIB2	100	-0.345521
LS-U	ENSG00000136436	CALCOCO2	100	0.199829
LS-U	ENSG00000136444	RSAD1	100	-0.236669
LS-U	ENSG00000136448	NMT1	100	0.0165535
LS-U	ENSG00000136449	MYCBPAP	100	0.592972
LS-U	ENSG00000136450	SRSF1	100	0.387428
LS-U	ENSG00000136451	VEZF1	100	-0.052358
LS-U	ENSG00000136457	CHAD	100	-0.383952
LS-U	ENSG00000136463	TACO1	100	0.202444
LS-U	ENSG00000136478	TEX2	100	-0.0932187
LS-U	ENSG00000136485	DCAF7	100	0.226302
LS-U	ENSG00000136490	LIMD2	100	0.0343479
LS-U	ENSG00000136492	BRIP1	100	1.33443
LS-U	ENSG00000136504	KAT7	100	-0.0560958
LS-U	ENSG00000136514	RTP4	100	0.520459
LS-U	ENSG00000136518	ACTL6A	100	0.313371
LS-U	ENSG00000136521	NDUFB5	100	0.256521
LS-U	ENSG00000136522	MRPL47	100	0.303257
LS-U	ENSG00000136527	TRA2B	100	0.165314
LS-U	ENSG00000136536	MARCHF7	100	0.0373667
LS-U	ENSG00000136541	ERMN	100	-0.237225
LS-U	ENSG00000136560	TANK	100	0.1447
LS-U	ENSG00000136573	BLK	100	-0.297613
LS-U	ENSG00000136603	SKIL	100	0.0871411
LS-U	ENSG00000136628	EPRS1	100	0.0456721
LS-U	ENSG00000136630	HLX	100	0.660847
LS-U	ENSG00000136631	VPS45	100	0.081373
LS-U	ENSG00000136634	IL10	85	1.73348
LS-U	ENSG00000136636	KCTD3	100	0.258556
LS-U	ENSG00000136643	RPS6KC1	100	0.028998
LS-U	ENSG00000136682	ZNG1B	100	0.104843
LS-U	ENSG00000136689	IL1RN	100	0.876985
LS-U	ENSG00000136699	SMPD4	100	0.0516997
LS-U	ENSG00000136709	WDR33	100	-0.0188864
LS-U	ENSG00000136710	CCDC115	100	-0.0795116
LS-U	ENSG00000136715	SAP130	100	0.0437007
LS-U	ENSG00000136717	BIN1	100	0.021223
LS-U	ENSG00000136718	IMP4	100	-0.0429128
LS-U	ENSG00000136720	HS6ST1	100	-0.0759826
LS-U	ENSG00000136731	UGGT1	100	0.0893845
LS-U	ENSG00000136732	GYPC	100	0.0434018
LS-U	ENSG00000136738	STAM	100	-0.0336442
LS-U	ENSG00000136754	ABI1	100	0.022265
LS-U	ENSG00000136758	YME1L1	100	0.0599869
LS-U	ENSG00000136770	DNAJC1	100	0.099164
LS-U	ENSG00000136783	NIPSNAP3A	100	0.470814
LS-U	ENSG00000136802	LRRC8A	100	0.055038
LS-U	ENSG00000136807	CDK9	100	-0.0247637
LS-U	ENSG00000136810	TXN	100	0.666976
LS-U	ENSG00000136811	ODF2	100	0.135149
LS-U	ENSG00000136813	ECPAS	100	0.0794137
LS-U	ENSG00000136816	TOR1B	100	0.01845
LS-U	ENSG00000136819	C9orf78	100	-0.13736
LS-U	ENSG00000136824	SMC2	100	0.884022
LS-U	ENSG00000136826	KLF4	100	1.02947
LS-U	ENSG00000136827	TOR1A	100	0.186777
LS-U	ENSG00000136828	RALGPS1	100	-0.243968
LS-U	ENSG00000136830	NIBAN2	100	-0.00530841
LS-U	ENSG00000136840	ST6GALNAC4	100	-0.110529
LS-U	ENSG00000136842	TMOD1	100	-0.120943
LS-U	ENSG00000136848	DAB2IP	100	-0.296313
LS-U	ENSG00000136854	STXBP1	100	-0.640134
LS-U	ENSG00000136856	SLC2A8	100	0.332606
LS-U	ENSG00000136861	CDK5RAP2	100	-0.0309899
LS-U	ENSG00000136866	ZFP37	100	-0.142241
LS-U	ENSG00000136867	SLC31A2	99	0.215046
LS-U	ENSG00000136868	SLC31A1	100	0.588508
LS-U	ENSG00000136869	TLR4	100	0.950561
LS-U	ENSG00000136870	ZNF189	100	-0.170269
LS-U	ENSG00000136874	STX17	100	-0.0528221
LS-U	ENSG00000136875	PRPF4	100	0.104032
LS-U	ENSG00000136877	FPGS	100	-0.0115782
LS-U	ENSG00000136878	USP20	100	-0.193764
LS-U	ENSG00000136888	ATP6V1G1	100	-0.0948683
LS-U	ENSG00000136891	TEX10	100	-0.017378
LS-U	ENSG00000136895	GARNL3	100	-0.41516
LS-U	ENSG00000136897	MRPL50	100	-0.0890072
LS-U	ENSG00000136908	DPM2	100	0.0529576
LS-U	ENSG00000136925	TSTD2	100	-0.103891
LS-U	ENSG00000136929	HEMGN	100	-0.640499
LS-U	ENSG00000136930	PSMB7	100	0.259638
LS-U	ENSG00000136932	TRMO	100	-0.117702
LS-U	ENSG00000136933	RABEPK	100	-0.0387246
LS-U	ENSG00000136935	GOLGA1	100	-0.118662
LS-U	ENSG00000136936	XPA	100	-0.119449
LS-U	ENSG00000136937	NCBP1	100	0.196091
LS-U	ENSG00000136938	ANP32B	100	0.192726
LS-U	ENSG00000136940	PDCL	100	0.146976
LS-U	ENSG00000136942	RPL35	100	-0.209788
LS-U	ENSG00000136950	ARPC5L	100	0.188574
LS-U	ENSG00000136960	ENPP2	100	0.417789
LS-U	ENSG00000136982	DSCC1	100	2.37116
LS-U	ENSG00000136986	DERL1	100	0.0249971
LS-U	ENSG00000136997	MYC	100	-0.218864
LS-U	ENSG00000136999	CCN3	9	-0.0226179
LS-U	ENSG00000137038	DMAC1	100	-0.0647854
LS-U	ENSG00000137040	RANBP6	100	-0.106909
LS-U	ENSG00000137054	POLR1E	100	-0.160343
LS-U	ENSG00000137055	PLAA	100	0.258151
LS-U	ENSG00000137070	IL11RA	100	-0.161218
LS-U	ENSG00000137073	UBAP2	100	0.0742169
LS-U	ENSG00000137074	APTX	100	0.118433
LS-U	ENSG00000137075	RNF38	100	-0.111315
LS-U	ENSG00000137076	TLN1	100	0.0767588
LS-U	ENSG00000137078	SIT1	100	0.21139
LS-U	ENSG00000137094	DNAJB5	100	0.258499
LS-U	ENSG00000137098	SPAG8	100	-0.145152
LS-U	ENSG00000137100	DCTN3	100	0.228848
LS-U	ENSG00000137101	CD72	100	0.134329
LS-U	ENSG00000137103	TMEM8B	100	-0.560581
LS-U	ENSG00000137106	GRHPR	100	0.0241982
LS-U	ENSG00000137124	ALDH1B1	100	0.0688703
LS-U	ENSG00000137133	HINT2	100	0.278023
LS-U	ENSG00000137135	ARHGEF39	100	0.478247
LS-U	ENSG00000137145	DENND4C	100	-0.185306
LS-U	ENSG00000137154	RPS6	100	-0.232882
LS-U	ENSG00000137161	CNPY3	100	-0.00253529
LS-U	ENSG00000137166	FOXP4	100	-0.0678405
LS-U	ENSG00000137168	PPIL1	100	0.27435
LS-U	ENSG00000137171	KLC4	100	-0.190943
LS-U	ENSG00000137177	KIF13A	100	0.141478
LS-U	ENSG00000137185	ZSCAN9	100	-0.186202
LS-U	ENSG00000137193	PIM1	100	-0.0351698
LS-U	ENSG00000137198	GMPR	100	0.166193
LS-U	ENSG00000137200	CMTR1	100	0.144438
LS-U	ENSG00000137207	YIPF3	100	0.135845
LS-U	ENSG00000137210	TMEM14B	100	0.15457
LS-U	ENSG00000137216	TMEM63B	100	-0.0478782
LS-U	ENSG00000137218	FRS3	100	-0.0919007
LS-U	ENSG00000137221	TJAP1	100	-0.0790991
LS-U	ENSG00000137225	CAPN11	1	-0.681604
LS-U	ENSG00000137265	IRF4	100	0.503774
LS-U	ENSG00000137266	SLC22A23	100	-0.414939
LS-U	ENSG00000137267	TUBB2A	100	0.0876235
LS-U	ENSG00000137269	LRRC1	100	-0.318123
LS-U	ENSG00000137274	BPHL	100	-0.343751
LS-U	ENSG00000137275	RIPK1	100	-0.0083433
LS-U	ENSG00000137288	UQCC2	100	0.107252
LS-U	ENSG00000137309	HMGA1	100	0.433982
LS-U	ENSG00000137310	TCF19	100	0.62516
LS-U	ENSG00000137312	FLOT1	100	-0.0638215
LS-U	ENSG00000137331	IER3	100	0.154015
LS-U	ENSG00000137337	MDC1	100	0.0618903
LS-U	ENSG00000137338	PGBD1	100	0.175447
LS-U	ENSG00000137343	ATAT1	100	-0.105953
LS-U	ENSG00000137364	TPMT	100	0.182181
LS-U	ENSG00000137393	RNF144B	100	0.0274577
LS-U	ENSG00000137404	NRM	100	0.380443
LS-U	ENSG00000137409	MTCH1	100	-0.0447059
LS-U	ENSG00000137411	VARS2	100	0.0914352
LS-U	ENSG00000137413	TAF8	100	0.0260146
LS-U	ENSG00000137414	FAM8A1	100	0.137504
LS-U	ENSG00000137434	C6orf52	49	1.22477
LS-U	ENSG00000137441	FGFBP2	100	0.1119
LS-U	ENSG00000137449	CPEB2	100	0.0577614
LS-U	ENSG00000137460	FHDC1	100	-0.0442455
LS-U	ENSG00000137462	TLR2	100	0.69955
LS-U	ENSG00000137474	MYO7A	100	1.87197
LS-U	ENSG00000137478	FCHSD2	100	-0.102726
LS-U	ENSG00000137486	ARRB1	100	-0.29627
LS-U	ENSG00000137492	THAP12	100	-0.0797963
LS-U	ENSG00000137494	ANKRD42	100	-0.384918
LS-U	ENSG00000137496	IL18BP	100	-0.242557
LS-U	ENSG00000137497	NUMA1	100	-0.194593
LS-U	ENSG00000137500	CCDC90B	100	0.172492
LS-U	ENSG00000137501	SYTL2	100	-0.15872
LS-U	ENSG00000137502	RAB30	100	-0.210541
LS-U	ENSG00000137504	CREBZF	100	-0.0321266
LS-U	ENSG00000137507	LRRC32	18	0.494899
LS-U	ENSG00000137509	PRCP	100	0.06891
LS-U	ENSG00000137513	NARS2	100	-0.0533987
LS-U	ENSG00000137522	RNF121	100	0.0295786
LS-U	ENSG00000137547	MRPL15	100	0.429058
LS-U	ENSG00000137563	GGH	100	1.33675
LS-U	ENSG00000137574	TGS1	100	0.0634469
LS-U	ENSG00000137575	SDCBP	100	0.209948
LS-U	ENSG00000137601	NEK1	100	0.0926227
LS-U	ENSG00000137628	DDX60	100	0.186086
LS-U	ENSG00000137642	SORL1	100	-0.400199
LS-U	ENSG00000137656	BUD13	100	0.101177
LS-U	ENSG00000137692	DCUN1D5	100	0.463977
LS-U	ENSG00000137693	YAP1	1	-2.15786
LS-U	ENSG00000137700	SLC37A4	100	0.0132858
LS-U	ENSG00000137710	RDX	100	0.318491
LS-U	ENSG00000137713	PPP2R1B	100	0.404956
LS-U	ENSG00000137714	FDX1	100	0.159286
LS-U	ENSG00000137720	C11orf1	100	-0.323594
LS-U	ENSG00000137726	FXYD6	96	0.891836
LS-U	ENSG00000137731	FXYD2	91	-0.915688
LS-U	ENSG00000137747	TMPRSS13	100	-0.0369976
LS-U	ENSG00000137752	CASP1	100	0.279696
LS-U	ENSG00000137757	CASP5	91	0.763632
LS-U	ENSG00000137760	ALKBH8	100	-0.133484
LS-U	ENSG00000137764	MAP2K5	100	-0.125017
LS-U	ENSG00000137767	SQOR	100	0.471944
LS-U	ENSG00000137770	CTDSPL2	100	0.0650828
LS-U	ENSG00000137776	SLTM	100	0.114208
LS-U	ENSG00000137801	THBS1	100	-0.193452
LS-U	ENSG00000137802	MAPKBP1	100	-0.0466255
LS-U	ENSG00000137804	NUSAP1	100	2.47231
LS-U	ENSG00000137806	NDUFAF1	100	0.275095
LS-U	ENSG00000137807	KIF23	100	2.87696
LS-U	ENSG00000137812	KNL1	100	2.66585
LS-U	ENSG00000137814	HAUS2	100	0.156232
LS-U	ENSG00000137815	RTF1	100	0.147501
LS-U	ENSG00000137817	PARP6	100	-0.116213
LS-U	ENSG00000137818	RPLP1	100	-0.110153
LS-U	ENSG00000137822	TUBGCP4	100	0.112152
LS-U	ENSG00000137824	RMDN3	100	0.0431027
LS-U	ENSG00000137825	ITPKA	39	-0.00261348
LS-U	ENSG00000137831	UACA	100	0.619333
LS-U	ENSG00000137841	PLCB2	100	0.0709476
LS-U	ENSG00000137842	TMEM62	100	0.0586124
LS-U	ENSG00000137843	PAK6	100	-0.211533
LS-U	ENSG00000137845	ADAM10	100	-0.0124183
LS-U	ENSG00000137857	DUOX1	100	-0.255448
LS-U	ENSG00000137871	ZNF280D	100	-0.0510549
LS-U	ENSG00000137876	RSL24D1	100	0.0258075
LS-U	ENSG00000137877	SPTBN5	100	-0.0184533
LS-U	ENSG00000137880	GCHFR	100	0.00405312
LS-U	ENSG00000137936	BCAR3	100	-0.129059
LS-U	ENSG00000137941	TTLL7	100	0.134951
LS-U	ENSG00000137942	FNBP1L	98	-0.0832826
LS-U	ENSG00000137944	KYAT3	100	0.145612
LS-U	ENSG00000137947	GTF2B	100	0.0388296
LS-U	ENSG00000137955	RABGGTB	100	0.0472781
LS-U	ENSG00000137959	IFI44L	100	0.366764
LS-U	ENSG00000137960	GIPC2	58	-0.594453
LS-U	ENSG00000137962	ARHGAP29	58	1.66795
LS-U	ENSG00000137965	IFI44	100	0.0233248
LS-U	ENSG00000137968	SLC44A5	97	-0.0157611
LS-U	ENSG00000137970	RPL7P9	100	-0.292428
LS-U	ENSG00000137992	DBT	100	-0.0627967
LS-U	ENSG00000137996	RTCA	100	0.291855
LS-U	ENSG00000138002	IFT172	100	-0.160216
LS-U	ENSG00000138018	SELENOI	100	0.138154
LS-U	ENSG00000138029	HADHB	100	0.19502
LS-U	ENSG00000138030	KHK	100	-0.0220486
LS-U	ENSG00000138031	ADCY3	100	0.264052
LS-U	ENSG00000138032	PPM1B	100	0.0404016
LS-U	ENSG00000138035	PNPT1	100	0.0895758
LS-U	ENSG00000138036	DYNC2LI1	100	-0.0727932
LS-U	ENSG00000138050	THUMPD2	100	0.260227
LS-U	ENSG00000138061	CYP1B1	100	0.795193
LS-U	ENSG00000138069	RAB1A	100	0.187401
LS-U	ENSG00000138071	ACTR2	100	0.306338
LS-U	ENSG00000138073	PREB	100	0.117853
LS-U	ENSG00000138074	SLC5A6	100	0.0440586
LS-U	ENSG00000138078	PREPL	100	-0.0965903
LS-U	ENSG00000138079	SLC3A1	66	-0.554891
LS-U	ENSG00000138080	EMILIN1	100	0.0693325
LS-U	ENSG00000138081	FBXO11	100	-0.0718411
LS-U	ENSG00000138085	ATRAID	100	-0.0526539
LS-U	ENSG00000138092	CENPO	100	0.549029
LS-U	ENSG00000138095	LRPPRC	100	0.0374349
LS-U	ENSG00000138101	DTNB	100	-0.193026
LS-U	ENSG00000138107	ACTR1A	100	0.119536
LS-U	ENSG00000138111	MFSD13A	100	0.156429
LS-U	ENSG00000138119	MYOF	100	1.78769
LS-U	ENSG00000138131	LOXL4	100	-0.051314
LS-U	ENSG00000138134	STAMBPL1	100	0.100946
LS-U	ENSG00000138138	ATAD1	100	-0.0504172
LS-U	ENSG00000138160	KIF11	100	2.36631
LS-U	ENSG00000138161	CUZD1	100	-0.0423898
LS-U	ENSG00000138166	DUSP5	100	0.509732
LS-U	ENSG00000138172	CALHM2	100	0.0779738
LS-U	ENSG00000138175	ARL3	100	0.158969
LS-U	ENSG00000138180	CEP55	100	3.00948
LS-U	ENSG00000138182	KIF20B	100	0.462442
LS-U	ENSG00000138185	ENTPD1	100	0.48121
LS-U	ENSG00000138190	EXOC6	100	0.289965
LS-U	ENSG00000138193	PLCE1	100	-0.101479
LS-U	ENSG00000138231	DBR1	100	0.00999916
LS-U	ENSG00000138246	DNAJC13	100	0.140314
LS-U	ENSG00000138279	ANXA7	100	-0.0565151
LS-U	ENSG00000138286	FAM149B1	100	0.107408
LS-U	ENSG00000138303	ASCC1	100	0.0836644
LS-U	ENSG00000138311	ZNF365	100	-0.570753
LS-U	ENSG00000138316	ADAMTS14	100	0.635209
LS-U	ENSG00000138326	RPS24	100	-0.0917185
LS-U	ENSG00000138336	TET1	100	0.162269
LS-U	ENSG00000138346	DNA2	100	0.976029
LS-U	ENSG00000138363	ATIC	100	0.143958
LS-U	ENSG00000138375	SMARCAL1	100	0.0855958
LS-U	ENSG00000138376	BARD1	100	0.681205
LS-U	ENSG00000138378	STAT4	100	-0.194948
LS-U	ENSG00000138380	CARF	100	0.00394661
LS-U	ENSG00000138381	ASNSD1	100	-0.0594414
LS-U	ENSG00000138382	METTL5	100	0.0813335
LS-U	ENSG00000138385	SSB	100	0.0887056
LS-U	ENSG00000138386	NAB1	100	0.207374
LS-U	ENSG00000138398	PPIG	100	-0.024944
LS-U	ENSG00000138399	FASTKD1	100	0.244305
LS-U	ENSG00000138411	HECW2	54	0.493571
LS-U	ENSG00000138413	IDH1	100	0.504885
LS-U	ENSG00000138430	OLA1	100	0.207958
LS-U	ENSG00000138433	CIR1	100	0.0586446
LS-U	ENSG00000138434	ITPRID2	100	0.165469
LS-U	ENSG00000138439	FAM117B	100	-0.468651
LS-U	ENSG00000138442	WDR12	100	0.274301
LS-U	ENSG00000138443	ABI2	100	-0.283389
LS-U	ENSG00000138448	ITGAV	100	-0.0555041
LS-U	ENSG00000138449	SLC40A1	100	-0.366276
LS-U	ENSG00000138459	SLC35A5	100	0.283751
LS-U	ENSG00000138463	SLC49A4	100	-0.0730125
LS-U	ENSG00000138468	SENP7	100	-0.085752
LS-U	ENSG00000138495	COX17	100	0.192509
LS-U	ENSG00000138496	PARP9	100	0.81635
LS-U	ENSG00000138592	USP8	100	0.0705912
LS-U	ENSG00000138593	SECISBP2L	100	-0.146604
LS-U	ENSG00000138594	TMOD3	100	0.185995
LS-U	ENSG00000138600	SPPL2A	100	0.319296
LS-U	ENSG00000138604	GLCE	100	-0.108682
LS-U	ENSG00000138606	SHF	100	-0.701656
LS-U	ENSG00000138613	APH1B	100	-0.139516
LS-U	ENSG00000138614	INTS14	100	0.301704
LS-U	ENSG00000138615	CILP	100	-0.349684
LS-U	ENSG00000138617	PARP16	100	-0.175199
LS-U	ENSG00000138621	PPCDC	100	0.237468
LS-U	ENSG00000138623	SEMA7A	100	0.176085
LS-U	ENSG00000138629	UBL7	100	0.0944339
LS-U	ENSG00000138639	ARHGAP24	100	0.221942
LS-U	ENSG00000138640	FAM13A	100	-0.160299
LS-U	ENSG00000138641	HERC3	100	-0.138296
LS-U	ENSG00000138642	HERC6	100	-0.0659232
LS-U	ENSG00000138646	HERC5	100	-0.00381668
LS-U	ENSG00000138658	ZGRF1	100	0.37995
LS-U	ENSG00000138660	AP1AR	100	-0.141533
LS-U	ENSG00000138663	COPS4	100	0.185013
LS-U	ENSG00000138668	HNRNPD	100	0.293324
LS-U	ENSG00000138669	PRKG2	100	-0.369841
LS-U	ENSG00000138670	RASGEF1B	100	-0.0727006
LS-U	ENSG00000138674	SEC31A	100	-0.0269641
LS-U	ENSG00000138678	GPAT3	100	-0.24088
LS-U	ENSG00000138686	BBS7	100	0.176746
LS-U	ENSG00000138688	BLTP1	100	-0.149328
LS-U	ENSG00000138698	RAP1GDS1	100	0.135533
LS-U	ENSG00000138709	LARP1B	100	0.0427103
LS-U	ENSG00000138722	MMRN1	100	-0.05312
LS-U	ENSG00000138735	PDE5A	100	-0.371255
LS-U	ENSG00000138738	PRDM5	100	0.0868397
LS-U	ENSG00000138741	TRPC3	97	0.791874
LS-U	ENSG00000138744	NAAA	100	-0.0802364
LS-U	ENSG00000138750	NUP54	100	0.126885
LS-U	ENSG00000138755	CXCL9	27	0.989725
LS-U	ENSG00000138756	BMP2K	100	0.193909
LS-U	ENSG00000138757	G3BP2	100	0.00980082
LS-U	ENSG00000138758	SEPTIN11	100	0.19493
LS-U	ENSG00000138760	SCARB2	100	0.037004
LS-U	ENSG00000138764	CCNG2	100	0.20398
LS-U	ENSG00000138767	CNOT6L	100	-0.09342
LS-U	ENSG00000138768	USO1	100	0.193942
LS-U	ENSG00000138772	ANXA3	99	1.15419
LS-U	ENSG00000138777	PPA2	100	0.0229423
LS-U	ENSG00000138778	CENPE	100	2.09831
LS-U	ENSG00000138780	GSTCD	100	0.177108
LS-U	ENSG00000138785	INTS12	100	0.0146165
LS-U	ENSG00000138794	CASP6	100	0.0397177
LS-U	ENSG00000138795	LEF1	100	-0.351149
LS-U	ENSG00000138796	HADH	100	0.33532
LS-U	ENSG00000138798	EGF	80	0.204556
LS-U	ENSG00000138801	PAPSS1	100	0.195715
LS-U	ENSG00000138802	SEC24B	100	-0.0991699
LS-U	ENSG00000138814	PPP3CA	100	0.051134
LS-U	ENSG00000138821	SLC39A8	100	-0.164382
LS-U	ENSG00000138829	FBN2	100	0.868399
LS-U	ENSG00000138834	MAPK8IP3	100	-0.0739345
LS-U	ENSG00000138835	RGS3	100	0.102835
LS-U	ENSG00000138867	GUCD1	100	0.158769
LS-U	ENSG00000138942	RNF185	100	-0.0113014
LS-U	ENSG00000138964	PARVG	100	0.0337767
LS-U	ENSG00000139044	B4GALNT3	100	-0.834906
LS-U	ENSG00000139055	ERP27	100	-0.159664
LS-U	ENSG00000139083	ETV6	100	0.227644
LS-U	ENSG00000139112	GABARAPL1	100	-0.181043
LS-U	ENSG00000139116	KIF21A	100	-0.0835177
LS-U	ENSG00000139117	CPNE8	100	0.119763
LS-U	ENSG00000139131	YARS2	100	0.106771
LS-U	ENSG00000139132	FGD4	100	0.582179
LS-U	ENSG00000139133	ALG10	100	0.117515
LS-U	ENSG00000139146	SINHCAF	100	-0.0573034
LS-U	ENSG00000139154	AEBP2	100	0.022204
LS-U	ENSG00000139160	ETFBKMT	100	-0.196676
LS-U	ENSG00000139163	ETNK1	100	0.237611
LS-U	ENSG00000139168	ZCRB1	100	0.255397
LS-U	ENSG00000139173	TMEM117	100	-0.426646
LS-U	ENSG00000139174	PRICKLE1	71	0.26184
LS-U	ENSG00000139178	C1RL	100	-0.0973937
LS-U	ENSG00000139180	NDUFA9	100	0.035769
LS-U	ENSG00000139182	CLSTN3	100	-0.00699533
LS-U	ENSG00000139187	KLRG1	100	-0.0643065
LS-U	ENSG00000139190	VAMP1	100	0.0351019
LS-U	ENSG00000139192	TAPBPL	100	0.0418604
LS-U	ENSG00000139193	CD27	100	0.0041922
LS-U	ENSG00000139194	RBP5	100	0.147354
LS-U	ENSG00000139197	PEX5	100	-0.163036
LS-U	ENSG00000139200	PIANP	100	-0.579046
LS-U	ENSG00000139211	AMIGO2	100	-0.280343
LS-U	ENSG00000139218	SCAF11	100	0.00515393
LS-U	ENSG00000139233	LLPH	100	0.0936363
LS-U	ENSG00000139239	RPL14P1	100	-0.186987
LS-U	ENSG00000139266	MARCHF9	100	-0.493382
LS-U	ENSG00000139278	GLIPR1	100	0.0396058
LS-U	ENSG00000139289	PHLDA1	100	-0.265533
LS-U	ENSG00000139291	TMEM19	100	0.0706661
LS-U	ENSG00000139318	DUSP6	100	0.805917
LS-U	ENSG00000139323	POC1B	100	0.0174479
LS-U	ENSG00000139324	TMTC3	100	-0.222338
LS-U	ENSG00000139343	SNRPF	100	0.25367
LS-U	ENSG00000139344	AMDHD1	100	-0.353602
LS-U	ENSG00000139350	NEDD1	100	0.0748469
LS-U	ENSG00000139351	SYCP3	100	-0.0918723
LS-U	ENSG00000139354	GAS2L3	12	2.14741
LS-U	ENSG00000139370	SLC15A4	100	-0.038962
LS-U	ENSG00000139372	TDG	100	0.316103
LS-U	ENSG00000139405	RITA1	100	0.122709
LS-U	ENSG00000139410	SDSL	87	0.854611
LS-U	ENSG00000139428	MMAB	100	-0.0780566
LS-U	ENSG00000139433	GLTP	100	0.00644714
LS-U	ENSG00000139436	GIT2	100	0.040112
LS-U	ENSG00000139437	TCHP	100	0.0754187
LS-U	ENSG00000139438	FAM222A	100	0.289988
LS-U	ENSG00000139496	NUP58	100	0.258642
LS-U	ENSG00000139505	MTMR6	100	0.122949
LS-U	ENSG00000139508	SLC46A3	100	0.0342294
LS-U	ENSG00000139514	SLC7A1	100	0.284893
LS-U	ENSG00000139517	LNX2	100	-0.0140089
LS-U	ENSG00000139531	SUOX	100	0.345384
LS-U	ENSG00000139537	CCDC65	100	-0.421622
LS-U	ENSG00000139546	TARBP2	100	0.0529174
LS-U	ENSG00000139547	RDH16	100	-0.376656
LS-U	ENSG00000139567	ACVRL1	62	1.12357
LS-U	ENSG00000139572	GPR84	51	1.3842
LS-U	ENSG00000139579	NABP2	100	0.477565
LS-U	ENSG00000139597	N4BP2L1	100	-0.00951495
LS-U	ENSG00000139610	CELA1	100	-0.5444
LS-U	ENSG00000139613	SMARCC2	100	-0.042271
LS-U	ENSG00000139618	BRCA2	100	1.28147
LS-U	ENSG00000139620	KANSL2	100	-0.16748
LS-U	ENSG00000139624	CERS5	100	-0.0162182
LS-U	ENSG00000139625	MAP3K12	100	-0.0565288
LS-U	ENSG00000139626	ITGB7	100	0.12791
LS-U	ENSG00000139629	GALNT6	100	-0.0735571
LS-U	ENSG00000139631	CSAD	100	-0.0397563
LS-U	ENSG00000139636	LMBR1L	100	-0.16459
LS-U	ENSG00000139637	MYG1	100	0.00311208
LS-U	ENSG00000139641	ESYT1	100	0.0838184
LS-U	ENSG00000139644	TMBIM6	100	-0.00800796
LS-U	ENSG00000139645	ANKRD52	100	0.0384658
LS-U	ENSG00000139651	ZNF740	100	-0.170337
LS-U	ENSG00000139668	WDFY2	100	-0.209408
LS-U	ENSG00000139675	HNRNPA1L2	100	-0.252208
LS-U	ENSG00000139679	LPAR6	100	-0.00267546
LS-U	ENSG00000139684	ESD	100	0.168288
LS-U	ENSG00000139687	RB1	100	0.331035
LS-U	ENSG00000139697	SBNO1	100	0.000406333
LS-U	ENSG00000139714	MORN3	100	-0.322938
LS-U	ENSG00000139718	SETD1B	100	-0.159929
LS-U	ENSG00000139719	VPS33A	100	0.290563
LS-U	ENSG00000139722	VPS37B	100	-0.0500995
LS-U	ENSG00000139725	RHOF	100	-0.109116
LS-U	ENSG00000139726	DENR	100	0.12347
LS-U	ENSG00000139734	DIAPH3	100	3.27529
LS-U	ENSG00000139737	SLAIN1	100	-0.0534518
LS-U	ENSG00000139746	RBM26	100	-0.0644718
LS-U	ENSG00000139793	MBNL2	100	-0.198701
LS-U	ENSG00000139826	ABHD13	100	0.0104377
LS-U	ENSG00000139832	RAB20	100	-0.023259
LS-U	ENSG00000139835	GRTP1	100	-0.0917863
LS-U	ENSG00000139842	CUL4A	100	0.146864
LS-U	ENSG00000139880	CDH24	100	0.0948077
LS-U	ENSG00000139890	REM2	100	-0.179213
LS-U	ENSG00000139899	CBLN3	100	0.253577
LS-U	ENSG00000139908	TSSK4	100	-0.0894444
LS-U	ENSG00000139914	FITM1	100	-0.100634
LS-U	ENSG00000139921	TMX1	100	0.396385
LS-U	ENSG00000139926	FRMD6	100	0.235676
LS-U	ENSG00000139946	PELI2	100	-0.260237
LS-U	ENSG00000139970	RTN1	100	0.359473
LS-U	ENSG00000139974	SLC38A6	100	-0.00810455
LS-U	ENSG00000139977	NAA30	100	-0.0241411
LS-U	ENSG00000139990	DCAF5	100	-0.0989746
LS-U	ENSG00000139998	RAB15	100	0.0238357
LS-U	ENSG00000140006	WDR89	100	-0.192168
LS-U	ENSG00000140009	ESR2	100	-0.040897
LS-U	ENSG00000140022	STON2	60	0.483845
LS-U	ENSG00000140025	EFCAB11	100	0.268852
LS-U	ENSG00000140030	GPR65	100	-0.0893841
LS-U	ENSG00000140043	PTGR2	100	-0.207099
LS-U	ENSG00000140044	JDP2	100	0.650164
LS-U	ENSG00000140090	SLC24A4	100	0.797778
LS-U	ENSG00000140092	FBLN5	100	-0.65932
LS-U	ENSG00000140104	CLBA1	100	-0.143412
LS-U	ENSG00000140105	WARS1	100	0.894099
LS-U	ENSG00000140153	WDR20	100	-0.17708
LS-U	ENSG00000140157	NIPA2	100	0.243113
LS-U	ENSG00000140199	SLC12A6	100	-0.00668579
LS-U	ENSG00000140259	MFAP1	100	0.295331
LS-U	ENSG00000140262	TCF12	100	-0.0388005
LS-U	ENSG00000140263	SORD	100	0.32184
LS-U	ENSG00000140264	SERF2	100	0.0396065
LS-U	ENSG00000140265	ZSCAN29	100	0.0535581
LS-U	ENSG00000140280	LYSMD2	100	-0.123558
LS-U	ENSG00000140284	SLC27A2	100	1.94461
LS-U	ENSG00000140287	HDC	100	0.595178
LS-U	ENSG00000140299	BNIP2	100	0.0427631
LS-U	ENSG00000140307	GTF2A2	100	0.266304
LS-U	ENSG00000140319	SRP14	100	0.109748
LS-U	ENSG00000140320	BAHD1	100	-0.105418
LS-U	ENSG00000140323	DISP2	100	0.366118
LS-U	ENSG00000140326	CDAN1	100	-0.164416
LS-U	ENSG00000140332	TLE3	100	0.0629409
LS-U	ENSG00000140350	ANP32A	100	0.301919
LS-U	ENSG00000140365	COMMD4	100	0.292357
LS-U	ENSG00000140367	UBE2Q2	100	-0.0569384
LS-U	ENSG00000140368	PSTPIP1	100	-0.0314635
LS-U	ENSG00000140374	ETFA	100	0.400066
LS-U	ENSG00000140379	BCL2A1	100	0.117641
LS-U	ENSG00000140382	HMG20A	100	-0.0213618
LS-U	ENSG00000140386	SCAPER	100	-0.340787
LS-U	ENSG00000140391	TSPAN3	100	-0.0900127
LS-U	ENSG00000140395	SKIC8	100	0.0860852
LS-U	ENSG00000140396	NCOA2	100	-0.097126
LS-U	ENSG00000140398	NEIL1	100	-0.304063
LS-U	ENSG00000140400	MAN2C1	100	-0.168503
LS-U	ENSG00000140403	DNAJA4	100	-0.0100124
LS-U	ENSG00000140406	TLNRD1	100	-0.0758919
LS-U	ENSG00000140416	TPM1	100	-0.191167
LS-U	ENSG00000140443	IGF1R	100	-0.646381
LS-U	ENSG00000140450	ARRDC4	100	0.00421045
LS-U	ENSG00000140451	PIF1	100	1.30747
LS-U	ENSG00000140455	USP3	100	-0.0712614
LS-U	ENSG00000140463	BBS4	100	-0.0375955
LS-U	ENSG00000140464	PML	100	0.165576
LS-U	ENSG00000140470	ADAMTS17	100	-0.575328
LS-U	ENSG00000140471	LINS1	100	-0.0772992
LS-U	ENSG00000140474	ULK3	100	-0.00112016
LS-U	ENSG00000140479	PCSK6	100	-0.432693
LS-U	ENSG00000140497	SCAMP2	100	0.0202181
LS-U	ENSG00000140511	HAPLN3	100	0.446132
LS-U	ENSG00000140521	POLG	100	-0.0176002
LS-U	ENSG00000140525	FANCI	100	1.32572
LS-U	ENSG00000140526	ABHD2	100	0.104878
LS-U	ENSG00000140534	TICRR	100	2.88013
LS-U	ENSG00000140543	DET1	100	-0.124856
LS-U	ENSG00000140545	MFGE8	100	0.0407984
LS-U	ENSG00000140548	ZNF710	100	0.202208
LS-U	ENSG00000140553	UNC45A	100	0.0831265
LS-U	ENSG00000140563	MCTP2	100	0.0038686
LS-U	ENSG00000140564	FURIN	100	0.0900768
LS-U	ENSG00000140575	IQGAP1	100	0.195179
LS-U	ENSG00000140577	CRTC3	100	-0.0952985
LS-U	ENSG00000140598	EFL1	100	0.135911
LS-U	ENSG00000140612	SEC11A	100	0.237371
LS-U	ENSG00000140632	GLYR1	100	0.0701239
LS-U	ENSG00000140650	PMM2	100	-0.0170776
LS-U	ENSG00000140675	SLC5A2	46	-0.595675
LS-U	ENSG00000140678	ITGAX	100	0.491357
LS-U	ENSG00000140682	TGFB1I1	100	-0.314767
LS-U	ENSG00000140688	RUSF1	100	-0.179264
LS-U	ENSG00000140691	ARMC5	100	-0.118016
LS-U	ENSG00000140694	PARN	100	0.0727341
LS-U	ENSG00000140718	FTO	100	-0.183179
LS-U	ENSG00000140740	UQCRC2	100	0.189426
LS-U	ENSG00000140743	CDR2	100	-0.193641
LS-U	ENSG00000140749	IGSF6	100	0.663754
LS-U	ENSG00000140750	ARHGAP17	100	0.0391178
LS-U	ENSG00000140807	NKD1	100	-0.319335
LS-U	ENSG00000140829	DHX38	100	0.0404212
LS-U	ENSG00000140830	TXNL4B	100	0.0850849
LS-U	ENSG00000140836	ZFHX3	100	-0.0444845
LS-U	ENSG00000140839	CLEC18B	97	-0.296547
LS-U	ENSG00000140848	CPNE2	100	0.0591514
LS-U	ENSG00000140853	NLRC5	100	0.13243
LS-U	ENSG00000140854	KATNB1	100	0.0469664
LS-U	ENSG00000140859	KIFC3	100	-0.336006
LS-U	ENSG00000140876	NUDT7	100	-0.131632
LS-U	ENSG00000140905	GCSH	100	0.22269
LS-U	ENSG00000140931	CMTM3	100	-0.0105314
LS-U	ENSG00000140932	CMTM2	97	0.403487
LS-U	ENSG00000140939	NOL3	100	0.0240275
LS-U	ENSG00000140941	MAP1LC3B	100	0.0365031
LS-U	ENSG00000140943	MBTPS1	100	-0.19889
LS-U	ENSG00000140948	ZCCHC14	100	-0.547829
LS-U	ENSG00000140950	MEAK7	100	0.290528
LS-U	ENSG00000140961	OSGIN1	100	-0.0517813
LS-U	ENSG00000140968	IRF8	100	0.313835
LS-U	ENSG00000140983	RHOT2	100	0.00296749
LS-U	ENSG00000140987	ZSCAN32	100	-0.124763
LS-U	ENSG00000140988	RPS2	100	-0.17606
LS-U	ENSG00000140990	NDUFB10	100	0.18201
LS-U	ENSG00000140992	PDPK1	100	-0.0827661
LS-U	ENSG00000140993	TIGD7	100	-0.21259
LS-U	ENSG00000140995	DEF8	100	-0.12343
LS-U	ENSG00000141002	TCF25	100	-0.0408694
LS-U	ENSG00000141012	GALNS	100	-0.0176828
LS-U	ENSG00000141013	GAS8	100	0.0110341
LS-U	ENSG00000141026	MED9	100	-0.0827095
LS-U	ENSG00000141027	NCOR1	100	0.105343
LS-U	ENSG00000141028	CDRT15P1	100	-0.0345366
LS-U	ENSG00000141030	COPS3	100	0.371623
LS-U	ENSG00000141034	GID4	100	-0.0725382
LS-U	ENSG00000141040	ZNF287	100	-0.196739
LS-U	ENSG00000141068	KSR1	100	0.0247283
LS-U	ENSG00000141076	UTP4	100	0.11402
LS-U	ENSG00000141084	RANBP10	100	-0.114397
LS-U	ENSG00000141096	DPEP3	98	-0.355948
LS-U	ENSG00000141098	GFOD2	100	-0.00519726
LS-U	ENSG00000141101	NOB1	100	0.0884572
LS-U	ENSG00000141127	PRPSAP2	100	-0.0413352
LS-U	ENSG00000141161	UNC45B	100	-0.303468
LS-U	ENSG00000141179	PCTP	100	0.428426
LS-U	ENSG00000141198	TOM1L1	76	-0.123599
LS-U	ENSG00000141219	C17orf80	100	0.0727356
LS-U	ENSG00000141232	TOB1	100	-0.262322
LS-U	ENSG00000141252	VPS53	100	-0.0224265
LS-U	ENSG00000141258	SGSM2	100	-0.236624
LS-U	ENSG00000141279	NPEPPS	100	0.118621
LS-U	ENSG00000141293	SKAP1	100	-0.00779213
LS-U	ENSG00000141294	LRRC46	100	-0.0293665
LS-U	ENSG00000141295	SCRN2	100	-0.042545
LS-U	ENSG00000141298	SSH2	100	-0.0231265
LS-U	ENSG00000141337	ARSG	100	-0.135087
LS-U	ENSG00000141349	G6PC3	100	0.0900591
LS-U	ENSG00000141367	CLTC	100	0.360172
LS-U	ENSG00000141376	BCAS3	100	-0.135492
LS-U	ENSG00000141378	PTRH2	100	0.0452735
LS-U	ENSG00000141380	SS18	100	0.0944091
LS-U	ENSG00000141384	TAF4B	100	-0.0654813
LS-U	ENSG00000141385	AFG3L2	100	0.0721601
LS-U	ENSG00000141391	PRELID3A	99	0.518866
LS-U	ENSG00000141401	IMPA2	100	0.52254
LS-U	ENSG00000141404	GNAL	100	-0.164201
LS-U	ENSG00000141424	SLC39A6	100	-0.0209619
LS-U	ENSG00000141425	RPRD1A	100	0.0356013
LS-U	ENSG00000141428	C18orf21	100	0.0756606
LS-U	ENSG00000141429	GALNT1	100	0.137959
LS-U	ENSG00000141441	GAREM1	14	-0.0519943
LS-U	ENSG00000141446	ESCO1	100	-0.086272
LS-U	ENSG00000141447	OSBPL1A	100	0.300302
LS-U	ENSG00000141448	GATA6	100	-0.775716
LS-U	ENSG00000141449	GREB1L	88	-0.368567
LS-U	ENSG00000141452	RMC1	100	0.077135
LS-U	ENSG00000141456	PELP1	100	0.00424878
LS-U	ENSG00000141458	NPC1	100	0.00267547
LS-U	ENSG00000141469	SLC14A1	100	-0.215495
LS-U	ENSG00000141480	ARRB2	100	0.126241
LS-U	ENSG00000141497	ZMYND15	91	0.800214
LS-U	ENSG00000141499	WRAP53	100	0.15065
LS-U	ENSG00000141503	MINK1	100	-0.0656417
LS-U	ENSG00000141504	SAT2	100	-0.112627
LS-U	ENSG00000141505	ASGR1	100	0.749907
LS-U	ENSG00000141506	PIK3R5	100	0.0252169
LS-U	ENSG00000141510	TP53	100	0.344405
LS-U	ENSG00000141519	CCDC40	6	-0.266894
LS-U	ENSG00000141522	ARHGDIA	100	0.108767
LS-U	ENSG00000141524	TMC6	100	-0.151222
LS-U	ENSG00000141526	SLC16A3	100	0.26286
LS-U	ENSG00000141527	CARD14	100	-0.348679
LS-U	ENSG00000141540	TTYH2	100	0.0481461
LS-U	ENSG00000141542	RAB40B	100	-0.0902244
LS-U	ENSG00000141543	EIF4A3	100	0.417544
LS-U	ENSG00000141551	CSNK1D	100	-0.140758
LS-U	ENSG00000141552	ANAPC11	100	0.195766
LS-U	ENSG00000141556	TBCD	100	0.0429429
LS-U	ENSG00000141560	FN3KRP	100	0.0154231
LS-U	ENSG00000141562	NARF	100	0.119245
LS-U	ENSG00000141564	RPTOR	100	-0.0129968
LS-U	ENSG00000141568	FOXK2	100	-0.00905417
LS-U	ENSG00000141569	TRIM65	100	-0.160832
LS-U	ENSG00000141570	CBX8	100	0.211068
LS-U	ENSG00000141574	SECTM1	100	1.03529
LS-U	ENSG00000141576	RNF157	100	-0.3309
LS-U	ENSG00000141577	CEP131	100	0.0885574
LS-U	ENSG00000141580	WDR45B	100	-0.0779846
LS-U	ENSG00000141582	CBX4	100	-0.152393
LS-U	ENSG00000141622	RNF165	100	-0.310071
LS-U	ENSG00000141627	DYM	100	-0.0505715
LS-U	ENSG00000141642	ELAC1	100	0.0700125
LS-U	ENSG00000141644	MBD1	100	-0.102766
LS-U	ENSG00000141646	SMAD4	100	-0.137101
LS-U	ENSG00000141655	TNFRSF11A	100	-0.0148774
LS-U	ENSG00000141664	ZCCHC2	100	-0.0646794
LS-U	ENSG00000141665	FBXO15	100	-0.179848
LS-U	ENSG00000141682	PMAIP1	100	0.501042
LS-U	ENSG00000141696	P3H4	100	-0.564436
LS-U	ENSG00000141698	NT5C3B	100	-0.359683
LS-U	ENSG00000141699	RETREG3	100	-0.0506264
LS-U	ENSG00000141736	ERBB2	100	-0.120676
LS-U	ENSG00000141741	MIEN1	100	0.292855
LS-U	ENSG00000141744	PNMT	73	-0.338082
LS-U	ENSG00000141753	IGFBP4	100	0.311835
LS-U	ENSG00000141756	FKBP10	97	-0.994682
LS-U	ENSG00000141759	TXNL4A	100	0.151205
LS-U	ENSG00000141837	CACNA1A	100	0.394396
LS-U	ENSG00000141854	MISP3	100	-0.256358
LS-U	ENSG00000141858	SAMD1	100	0.0500115
LS-U	ENSG00000141867	BRD4	100	-0.0529284
LS-U	ENSG00000141873	SLC39A3	100	0.031801
LS-U	ENSG00000141905	NFIC	100	-0.347767
LS-U	ENSG00000141933	TPGS1	100	-0.0912901
LS-U	ENSG00000141934	PLPP2	86	0.185939
LS-U	ENSG00000141956	PRDM15	100	-0.0674534
LS-U	ENSG00000141959	PFKL	100	0.143564
LS-U	ENSG00000141965	FEM1A	100	0.0468806
LS-U	ENSG00000141968	VAV1	100	0.14871
LS-U	ENSG00000141971	MVB12A	100	0.151563
LS-U	ENSG00000141985	SH3GL1	100	-0.0102701
LS-U	ENSG00000141994	DUS3L	100	-0.00762185
LS-U	ENSG00000142002	DPP9	100	0.0551578
LS-U	ENSG00000142039	CCDC97	100	-0.0477923
LS-U	ENSG00000142046	TMEM91	100	-0.0858306
LS-U	ENSG00000142065	ZFP14	100	-0.373373
LS-U	ENSG00000142082	SIRT3	100	-0.24582
LS-U	ENSG00000142089	IFITM3	100	0.654812
LS-U	ENSG00000142102	PGGHG	100	-0.270471
LS-U	ENSG00000142156	COL6A1	100	-0.723608
LS-U	ENSG00000142166	IFNAR1	100	0.174381
LS-U	ENSG00000142168	SOD1	100	0.0690247
LS-U	ENSG00000142173	COL6A2	100	-0.528963
LS-U	ENSG00000142178	SIK1	100	0.0127959
LS-U	ENSG00000142185	TRPM2	100	0.159832
LS-U	ENSG00000142186	SCYL1	100	-0.0163942
LS-U	ENSG00000142188	TMEM50B	100	-0.0614541
LS-U	ENSG00000142192	APP	100	-0.0859121
LS-U	ENSG00000142197	DOP1B	100	-0.00971545
LS-U	ENSG00000142207	URB1	100	-0.0314997
LS-U	ENSG00000142208	AKT1	100	0.079653
LS-U	ENSG00000142227	EMP3	100	0.100728
LS-U	ENSG00000142230	SAE1	100	0.220007
LS-U	ENSG00000142233	NTN5	100	-0.471577
LS-U	ENSG00000142235	LMTK3	100	-0.647921
LS-U	ENSG00000142252	GEMIN7	100	0.229736
LS-U	ENSG00000142279	WTIP	100	-0.0513724
LS-U	ENSG00000142303	ADAMTS10	100	-0.47963
LS-U	ENSG00000142319	SLC6A3	4	0.691912
LS-U	ENSG00000142327	RNPEPL1	100	-0.0131933
LS-U	ENSG00000142330	CAPN10	100	-0.00873073
LS-U	ENSG00000142347	MYO1F	100	0.326787
LS-U	ENSG00000142396	ERVK3-1	100	-0.0904338
LS-U	ENSG00000142405	NLRP12	100	0.549374
LS-U	ENSG00000142408	CACNG8	3	0.467227
LS-U	ENSG00000142409	ZNF787	100	0.0906526
LS-U	ENSG00000142444	TIMM29	100	0.0197799
LS-U	ENSG00000142453	CARM1	100	0.128318
LS-U	ENSG00000142459	EVI5L	100	-0.11594
LS-U	ENSG00000142494	SLC47A1	100	0.239851
LS-U	ENSG00000142507	PSMB6	100	0.318218
LS-U	ENSG00000142512	SIGLEC10	100	0.419
LS-U	ENSG00000142513	ACP4	7	-0.378316
LS-U	ENSG00000142528	ZNF473	100	-0.152831
LS-U	ENSG00000142534	RPS11	100	-0.155711
LS-U	ENSG00000142541	RPL13A	100	-0.202057
LS-U	ENSG00000142544	CTU1	100	-0.105247
LS-U	ENSG00000142546	NOSIP	100	-0.157419
LS-U	ENSG00000142552	RCN3	100	0.214866
LS-U	ENSG00000142556	ZNF614	100	-0.156853
LS-U	ENSG00000142583	SLC2A5	92	0.431984
LS-U	ENSG00000142599	RERE	100	-0.204443
LS-U	ENSG00000142606	MMEL1	82	-0.190752
LS-U	ENSG00000142611	PRDM16	10	1.06193
LS-U	ENSG00000142621	FHAD1	100	-0.107058
LS-U	ENSG00000142627	EPHA2	1	-3.07781
LS-U	ENSG00000142632	ARHGEF19	100	-0.0246561
LS-U	ENSG00000142634	EFHD2	100	0.02723
LS-U	ENSG00000142655	PEX14	100	-0.0223987
LS-U	ENSG00000142657	PGD	100	0.334637
LS-U	ENSG00000142669	SH3BGRL3	100	0.137953
LS-U	ENSG00000142675	CNKSR1	100	-0.173956
LS-U	ENSG00000142676	RPL11	100	-0.240435
LS-U	ENSG00000142686	C1orf216	100	0.192825
LS-U	ENSG00000142687	KIAA0319L	100	-0.058959
LS-U	ENSG00000142694	EVA1B	100	0.146036
LS-U	ENSG00000142731	PLK4	100	1.60012
LS-U	ENSG00000142733	MAP3K6	100	-0.0808873
LS-U	ENSG00000142751	GPN2	100	-0.0813042
LS-U	ENSG00000142765	SYTL1	100	-0.0750025
LS-U	ENSG00000142784	WDTC1	100	-0.120757
LS-U	ENSG00000142794	NBPF3	100	-0.23481
LS-U	ENSG00000142798	HSPG2	100	-1.00544
LS-U	ENSG00000142856	ITGB3BP	100	0.168338
LS-U	ENSG00000142864	SERBP1	100	0.271553
LS-U	ENSG00000142867	BCL10	100	0.132594
LS-U	ENSG00000142875	PRKACB	100	0.0490679
LS-U	ENSG00000142892	PIGK	100	-0.0993881
LS-U	ENSG00000142920	AZIN2	100	-0.615969
LS-U	ENSG00000142937	RPS8	100	-0.203202
LS-U	ENSG00000142945	KIF2C	100	2.20872
LS-U	ENSG00000142949	PTPRF	5	0.00584945
LS-U	ENSG00000142959	BEST4	100	-0.250143
LS-U	ENSG00000142961	MOB3C	100	-0.187561
LS-U	ENSG00000143013	LMO4	100	0.240154
LS-U	ENSG00000143033	MTF2	100	0.143656
LS-U	ENSG00000143036	SLC44A3	34	-0.473465
LS-U	ENSG00000143061	IGSF3	3	1.27349
LS-U	ENSG00000143067	ZNF697	94	0.615235
LS-U	ENSG00000143079	CTTNBP2NL	97	-0.0545077
LS-U	ENSG00000143093	STRIP1	100	-0.0869282
LS-U	ENSG00000143106	PSMA5	100	0.395115
LS-U	ENSG00000143110	C1orf162	100	-0.0357504
LS-U	ENSG00000143119	CD53	100	0.0580416
LS-U	ENSG00000143126	CELSR2	100	-0.123341
LS-U	ENSG00000143127	ITGA10	100	-0.134652
LS-U	ENSG00000143147	GPR161	9	0.0857229
LS-U	ENSG00000143149	ALDH9A1	100	0.0825121
LS-U	ENSG00000143153	ATP1B1	100	-0.400476
LS-U	ENSG00000143155	TIPRL	100	0.340942
LS-U	ENSG00000143156	NME7	100	0.138735
LS-U	ENSG00000143157	POGK	100	-0.101812
LS-U	ENSG00000143158	MPC2	100	0.203455
LS-U	ENSG00000143162	CREG1	100	0.258013
LS-U	ENSG00000143164	DCAF6	100	0.103914
LS-U	ENSG00000143167	GPA33	100	-0.498723
LS-U	ENSG00000143178	TBX19	100	-0.225811
LS-U	ENSG00000143179	UCK2	100	0.569828
LS-U	ENSG00000143183	TMCO1	100	0.142596
LS-U	ENSG00000143184	XCL1	100	-0.639953
LS-U	ENSG00000143185	XCL2	100	-0.279346
LS-U	ENSG00000143190	POU2F1	100	-0.173219
LS-U	ENSG00000143195	ILDR2	93	1.25093
LS-U	ENSG00000143198	MGST3	100	-0.117725
LS-U	ENSG00000143207	COP1	100	0.134254
LS-U	ENSG00000143222	UFC1	100	0.0606964
LS-U	ENSG00000143224	PPOX	100	-0.00167332
LS-U	ENSG00000143226	FCGR2A	100	0.89107
LS-U	ENSG00000143228	NUF2	100	1.70751
LS-U	ENSG00000143248	RGS5	100	0.0406536
LS-U	ENSG00000143252	SDHC	100	0.133482
LS-U	ENSG00000143256	PFDN2	100	0.135095
LS-U	ENSG00000143257	NR1I3	67	-0.114536
LS-U	ENSG00000143258	USP21	100	-0.120838
LS-U	ENSG00000143294	PRCC	100	0.105571
LS-U	ENSG00000143297	FCRL5	100	0.338762
LS-U	ENSG00000143303	METTL25B	100	0.0721618
LS-U	ENSG00000143314	MRPL24	100	0.00629697
LS-U	ENSG00000143315	PIGM	100	-0.0905652
LS-U	ENSG00000143319	ISG20L2	100	0.0314675
LS-U	ENSG00000143320	CRABP2	100	0.228965
LS-U	ENSG00000143321	HDGF	100	0.293508
LS-U	ENSG00000143322	ABL2	100	-0.377657
LS-U	ENSG00000143324	XPR1	100	0.0787253
LS-U	ENSG00000143333	RGS16	67	-0.00479039
LS-U	ENSG00000143337	TOR1AIP1	100	0.149221
LS-U	ENSG00000143341	HMCN1	6	0.66504
LS-U	ENSG00000143344	RGL1	100	-0.498304
LS-U	ENSG00000143353	LYPLAL1	100	0.010816
LS-U	ENSG00000143363	PRUNE1	100	-0.116696
LS-U	ENSG00000143365	RORC	100	-0.430398
LS-U	ENSG00000143367	TUFT1	100	-0.431103
LS-U	ENSG00000143368	SF3B4	100	0.183746
LS-U	ENSG00000143369	ECM1	100	-0.0426489
LS-U	ENSG00000143373	ZNF687	100	-0.146081
LS-U	ENSG00000143374	TARS2	100	0.0740461
LS-U	ENSG00000143375	CGN	100	-0.306112
LS-U	ENSG00000143376	SNX27	100	-0.0163363
LS-U	ENSG00000143379	SETDB1	100	-0.0168122
LS-U	ENSG00000143382	ADAMTSL4	100	0.511127
LS-U	ENSG00000143384	MCL1	100	0.124969
LS-U	ENSG00000143387	CTSK	100	-0.0109969
LS-U	ENSG00000143390	RFX5	100	0.249468
LS-U	ENSG00000143393	PI4KB	100	-0.0425422
LS-U	ENSG00000143398	PIP5K1A	100	0.0143887
LS-U	ENSG00000143401	ANP32E	100	0.464898
LS-U	ENSG00000143409	MINDY1	100	-0.349866
LS-U	ENSG00000143412	ANXA9	100	-0.423213
LS-U	ENSG00000143416	SELENBP1	37	1.5943
LS-U	ENSG00000143418	CERS2	100	-0.00596408
LS-U	ENSG00000143420	ENSA	100	0.133675
LS-U	ENSG00000143429	LSP1P4	9	0.790701
LS-U	ENSG00000143434	SEMA6C	100	-0.281355
LS-U	ENSG00000143436	MRPL9	100	0.0247541
LS-U	ENSG00000143437	ARNT	100	0.118632
LS-U	ENSG00000143442	POGZ	100	-0.124758
LS-U	ENSG00000143443	C1orf56	100	-0.173132
LS-U	ENSG00000143450	OAZ3	100	-0.420403
LS-U	ENSG00000143452	HORMAD1	56	1.3242
LS-U	ENSG00000143457	GOLPH3L	100	0.0315175
LS-U	ENSG00000143458	GABPB2	100	-0.0868011
LS-U	ENSG00000143476	DTL	100	2.89834
LS-U	ENSG00000143479	DYRK3	12	-0.0332867
LS-U	ENSG00000143486	EIF2D	100	-0.116645
LS-U	ENSG00000143493	INTS7	100	0.68496
LS-U	ENSG00000143494	VASH2	96	0.267317
LS-U	ENSG00000143498	TAF1A	100	-0.0299011
LS-U	ENSG00000143499	SMYD2	100	-0.0593628
LS-U	ENSG00000143502	SUSD4	100	-0.527511
LS-U	ENSG00000143507	DUSP10	100	0.229316
LS-U	ENSG00000143514	TP53BP2	100	-0.071925
LS-U	ENSG00000143515	ATP8B2	100	-0.203468
LS-U	ENSG00000143537	ADAM15	100	0.230321
LS-U	ENSG00000143543	JTB	100	0.00612186
LS-U	ENSG00000143545	RAB13	100	0.349627
LS-U	ENSG00000143546	S100A8	100	0.903229
LS-U	ENSG00000143549	TPM3	100	0.149444
LS-U	ENSG00000143552	NUP210L	48	-0.0292515
LS-U	ENSG00000143553	SNAPIN	100	0.242083
LS-U	ENSG00000143554	SLC27A3	100	0.0875035
LS-U	ENSG00000143569	UBAP2L	100	0.0553189
LS-U	ENSG00000143570	SLC39A1	100	0.17316
LS-U	ENSG00000143575	HAX1	100	-0.0225229
LS-U	ENSG00000143578	CREB3L4	100	0.103775
LS-U	ENSG00000143590	EFNA3	100	-0.0966057
LS-U	ENSG00000143595	AQP10	46	0.154453
LS-U	ENSG00000143612	C1orf43	100	0.170968
LS-U	ENSG00000143614	GATAD2B	100	-0.0785503
LS-U	ENSG00000143621	ILF2	100	0.289918
LS-U	ENSG00000143622	RIT1	100	0.147098
LS-U	ENSG00000143624	INTS3	100	0.0703823
LS-U	ENSG00000143630	HCN3	100	-0.167202
LS-U	ENSG00000143631	FLG	6	0.120438
LS-U	ENSG00000143633	C1orf131	100	0.139293
LS-U	ENSG00000143641	GALNT2	100	0.140278
LS-U	ENSG00000143643	TTC13	100	0.0712567
LS-U	ENSG00000143653	SCCPDH	100	0.243822
LS-U	ENSG00000143669	LYST	100	0.208525
LS-U	ENSG00000143674	MAP3K21	100	-0.582297
LS-U	ENSG00000143702	CEP170	100	-0.218719
LS-U	ENSG00000143727	ACP1	100	0.0638547
LS-U	ENSG00000143740	SNAP47	100	0.275243
LS-U	ENSG00000143742	SRP9	100	0.212614
LS-U	ENSG00000143748	NVL	100	0.0204583
LS-U	ENSG00000143751	SDE2	100	0.0764358
LS-U	ENSG00000143753	DEGS1	100	0.131476
LS-U	ENSG00000143756	FBXO28	100	1.91425e-07
LS-U	ENSG00000143761	ARF1	100	0.047017
LS-U	ENSG00000143771	CNIH4	100	0.186844
LS-U	ENSG00000143772	ITPKB	100	-0.304868
LS-U	ENSG00000143774	GUK1	100	0.0226208
LS-U	ENSG00000143776	CDC42BPA	100	-0.155514
LS-U	ENSG00000143786	CNIH3	100	-0.126235
LS-U	ENSG00000143793	C1orf35	100	-0.112958
LS-U	ENSG00000143797	MBOAT2	100	0.809461
LS-U	ENSG00000143799	PARP1	100	0.267484
LS-U	ENSG00000143801	PSEN2	100	0.030592
LS-U	ENSG00000143811	PYCR2	100	-0.20743
LS-U	ENSG00000143815	LBR	100	0.392823
LS-U	ENSG00000143816	WNT9A	99	0.842142
LS-U	ENSG00000143819	EPHX1	100	-0.489339
LS-U	ENSG00000143842	SOX13	100	-0.323784
LS-U	ENSG00000143845	ETNK2	100	-0.608884
LS-U	ENSG00000143847	PPFIA4	100	-0.148368
LS-U	ENSG00000143850	PLEKHA6	100	-0.31994
LS-U	ENSG00000143851	PTPN7	100	0.248609
LS-U	ENSG00000143858	SYT2	94	-0.346702
LS-U	ENSG00000143862	ARL8A	100	7.5883e-05
LS-U	ENSG00000143869	GDF7	100	-0.0878981
LS-U	ENSG00000143870	PDIA6	100	0.381671
LS-U	ENSG00000143878	RHOB	100	0.348571
LS-U	ENSG00000143882	ATP6V1C2	100	-0.00220398
LS-U	ENSG00000143889	HNRNPLL	100	0.337251
LS-U	ENSG00000143891	GALM	100	0.417956
LS-U	ENSG00000143919	CAMKMT	100	0.000619865
LS-U	ENSG00000143924	EML4	100	-0.0104881
LS-U	ENSG00000143933	CALM2	100	0.175614
LS-U	ENSG00000143942	CHAC2	100	0.747603
LS-U	ENSG00000143947	RPS27A	100	-0.228855
LS-U	ENSG00000143951	WDPCP	100	-0.321827
LS-U	ENSG00000143952	VPS54	100	0.271538
LS-U	ENSG00000143970	ASXL2	100	-0.084024
LS-U	ENSG00000143971	ETAA1	100	0.0439219
LS-U	ENSG00000143977	SNRPG	100	0.438
LS-U	ENSG00000143994	ABHD1	100	-0.377816
LS-U	ENSG00000143995	MEIS1	100	-0.232729
LS-U	ENSG00000144021	CIAO1	100	-0.0158378
LS-U	ENSG00000144026	ZNF514	100	-0.12301
LS-U	ENSG00000144028	SNRNP200	100	-0.0649313
LS-U	ENSG00000144029	MRPS5	100	0.121099
LS-U	ENSG00000144031	ANKRD53	64	-0.197601
LS-U	ENSG00000144034	TPRKB	100	0.135803
LS-U	ENSG00000144036	EXOC6B	100	-0.41853
LS-U	ENSG00000144040	SFXN5	100	0.109219
LS-U	ENSG00000144043	TEX261	100	-0.0371917
LS-U	ENSG00000144048	DUSP11	100	-0.00382206
LS-U	ENSG00000144061	NPHP1	100	-0.486096
LS-U	ENSG00000144115	THNSL2	100	-0.743464
LS-U	ENSG00000144118	RALB	100	0.163016
LS-U	ENSG00000144120	TMEM177	100	-0.24323
LS-U	ENSG00000144134	RABL2A	100	-0.227621
LS-U	ENSG00000144136	SLC20A1	100	0.0456307
LS-U	ENSG00000144152	FBLN7	100	-0.263139
LS-U	ENSG00000144158	SNRPA1P1	4	0.664718
LS-U	ENSG00000144161	ZC3H8	100	-0.0516734
LS-U	ENSG00000144182	LIPT1	100	-0.241066
LS-U	ENSG00000144199	FAHD2B	100	-0.0904921
LS-U	ENSG00000144214	LYG1	100	-0.0548633
LS-U	ENSG00000144218	AFF3	100	-0.310702
LS-U	ENSG00000144224	UBXN4	100	0.153379
LS-U	ENSG00000144228	SPOPL	100	0.197383
LS-U	ENSG00000144231	POLR2D	100	0.0860065
LS-U	ENSG00000144233	AMMECR1L	100	-0.086739
LS-U	ENSG00000144283	PKP4	100	0.0429976
LS-U	ENSG00000144290	SLC4A10	100	-0.426386
LS-U	ENSG00000144306	SCRN3	100	0.0683792
LS-U	ENSG00000144320	LNPK	100	0.0294143
LS-U	ENSG00000144354	CDCA7	100	2.31561
LS-U	ENSG00000144357	UBR3	100	-0.169958
LS-U	ENSG00000144362	PHOSPHO2	100	-0.237865
LS-U	ENSG00000144369	FAM171B	100	0.237751
LS-U	ENSG00000144381	HSPD1	100	0.372726
LS-U	ENSG00000144395	CCDC150	99	1.30925
LS-U	ENSG00000144401	METTL21A	100	0.015555
LS-U	ENSG00000144407	PTH2R	2	0.961587
LS-U	ENSG00000144426	NBEAL1	100	-0.149725
LS-U	ENSG00000144445	KANSL1L	100	-0.205434
LS-U	ENSG00000144451	SPAG16	100	-0.050724
LS-U	ENSG00000144455	SUMF1	100	-0.15996
LS-U	ENSG00000144468	RHBDD1	100	0.125306
LS-U	ENSG00000144476	ACKR3	100	-0.396679
LS-U	ENSG00000144485	HES6	100	0.279881
LS-U	ENSG00000144504	ANKMY1	100	-0.230847
LS-U	ENSG00000144524	COPS7B	100	-0.0288465
LS-U	ENSG00000144535	DIS3L2	100	-0.155625
LS-U	ENSG00000144554	FANCD2	100	0.56264
LS-U	ENSG00000144559	TAMM41	100	-0.151167
LS-U	ENSG00000144560	VGLL4	100	-0.161706
LS-U	ENSG00000144566	RAB5A	100	0.0763057
LS-U	ENSG00000144567	RETREG2	100	-0.152277
LS-U	ENSG00000144579	CTDSP1	100	0.00696635
LS-U	ENSG00000144580	CNOT9	100	0.203963
LS-U	ENSG00000144589	STK11IP	100	0.103034
LS-U	ENSG00000144591	GMPPA	100	0.134394
LS-U	ENSG00000144597	EAF1	100	-0.0340013
LS-U	ENSG00000144635	DYNC1LI1	100	0.236174
LS-U	ENSG00000144645	OSBPL10	100	-0.289463
LS-U	ENSG00000144647	POMGNT2	100	-0.264586
LS-U	ENSG00000144655	CSRNP1	100	-0.0580865
LS-U	ENSG00000144659	SLC25A38	100	-0.0845946
LS-U	ENSG00000144668	ITGA9	66	0.380649
LS-U	ENSG00000144674	GOLGA4	100	-0.162841
LS-U	ENSG00000144677	CTDSPL	100	-0.0060474
LS-U	ENSG00000144711	IQSEC1	100	-0.0920736
LS-U	ENSG00000144712	CAND2	100	-0.658245
LS-U	ENSG00000144713	RPL32	100	-0.261168
LS-U	ENSG00000144724	PTPRG	46	0.181115
LS-U	ENSG00000144736	SHQ1	100	0.095982
LS-U	ENSG00000144741	SLC25A26	100	-0.168572
LS-U	ENSG00000144744	UBA3	100	0.290428
LS-U	ENSG00000144746	ARL6IP5	100	0.0401629
LS-U	ENSG00000144747	TMF1	100	-0.0423464
LS-U	ENSG00000144749	LRIG1	100	-0.21231
LS-U	ENSG00000144791	LIMD1	100	0.21356
LS-U	ENSG00000144792	ZNF660	100	-0.0903164
LS-U	ENSG00000144802	NFKBIZ	100	0.312162
LS-U	ENSG00000144815	NXPE3	100	-0.0784203
LS-U	ENSG00000144821	MYH15	3	0.12254
LS-U	ENSG00000144824	PHLDB2	100	-0.163938
LS-U	ENSG00000144827	ABHD10	100	-0.0946899
LS-U	ENSG00000144840	RABL3	100	0.0491956
LS-U	ENSG00000144843	ADPRH	100	0.279185
LS-U	ENSG00000144847	IGSF11	19	-0.996921
LS-U	ENSG00000144848	ATG3	100	0.371704
LS-U	ENSG00000144852	NR1I2	100	-0.325881
LS-U	ENSG00000144867	SRPRB	100	0.111703
LS-U	ENSG00000144868	TMEM108	57	-0.173383
LS-U	ENSG00000144893	MED12L	100	0.176496
LS-U	ENSG00000144895	EIF2A	100	-0.00276832
LS-U	ENSG00000144909	OSBPL11	100	0.158802
LS-U	ENSG00000144935	TRPC1	100	-0.827724
LS-U	ENSG00000144959	NCEH1	100	0.159719
LS-U	ENSG00000145002	FAM86B2	1	-1.17972
LS-U	ENSG00000145012	LPP	100	-0.13921
LS-U	ENSG00000145014	TMEM44	100	0.52568
LS-U	ENSG00000145016	RUBCN	100	-0.128733
LS-U	ENSG00000145020	AMT	100	-0.0923199
LS-U	ENSG00000145022	TCTA	100	0.00130177
LS-U	ENSG00000145029	NICN1	100	0.0688266
LS-U	ENSG00000145041	DCAF1	100	-0.0755486
LS-U	ENSG00000145050	MANF	100	0.238107
LS-U	ENSG00000145075		100	-0.0549648
LS-U	ENSG00000145088	EAF2	100	0.198371
LS-U	ENSG00000145107	TM4SF19	84	-0.0115571
LS-U	ENSG00000145113	MUC4	39	-0.282493
LS-U	ENSG00000145191	EIF2B5	100	-0.0224975
LS-U	ENSG00000145194	ECE2	100	0.721174
LS-U	ENSG00000145214	DGKQ	100	0.0211449
LS-U	ENSG00000145216	FIP1L1	100	0.103171
LS-U	ENSG00000145217	SLC26A1	100	-0.143587
LS-U	ENSG00000145220	LYAR	100	0.0749257
LS-U	ENSG00000145241	CENPC	100	-0.167319
LS-U	ENSG00000145246	ATP10D	100	-0.0670061
LS-U	ENSG00000145247	OCIAD2	100	0.0319432
LS-U	ENSG00000145284	SCD5	100	0.0848489
LS-U	ENSG00000145287	PLAC8	100	-0.0820032
LS-U	ENSG00000145293	ENOPH1	100	0.0827717
LS-U	ENSG00000145331	TRMT10A	100	0.632983
LS-U	ENSG00000145332	KLHL8	100	0.0533212
LS-U	ENSG00000145335	SNCA	100	0.343743
LS-U	ENSG00000145348	TBCK	100	-0.000853224
LS-U	ENSG00000145349	CAMK2D	100	-0.0424804
LS-U	ENSG00000145354	CISD2	100	0.255437
LS-U	ENSG00000145358	DDIT4L	95	1.93877
LS-U	ENSG00000145365	TIFA	100	0.313188
LS-U	ENSG00000145375	SPATA5	100	-0.105433
LS-U	ENSG00000145386	CCNA2	100	2.71557
LS-U	ENSG00000145388	METTL14	100	0.0123272
LS-U	ENSG00000145390	USP53	100	-0.602787
LS-U	ENSG00000145391	SETD7	100	-0.216437
LS-U	ENSG00000145414	NAF1	100	0.112036
LS-U	ENSG00000145416	MARCHF1	100	0.273875
LS-U	ENSG00000145425	RPS3A	100	-0.225246
LS-U	ENSG00000145428	RNF175	100	0.13879
LS-U	ENSG00000145431	PDGFC	95	0.315016
LS-U	ENSG00000145439	CBR4	100	0.0988246
LS-U	ENSG00000145476	CYP4V2	100	0.0158961
LS-U	ENSG00000145491	ROPN1L	100	0.402592
LS-U	ENSG00000145494	NDUFS6	100	0.278091
LS-U	ENSG00000145495	MARCHF6	100	-0.123246
LS-U	ENSG00000145545	SRD5A1	100	0.320912
LS-U	ENSG00000145555	MYO10	57	0.419913
LS-U	ENSG00000145569	OTULINL	100	0.0345575
LS-U	ENSG00000145592	RPL37	100	-0.171254
LS-U	ENSG00000145604	SKP2	100	0.130963
LS-U	ENSG00000145623	OSMR	100	-0.134633
LS-U	ENSG00000145632	PLK2	100	-0.39361
LS-U	ENSG00000145649	GZMA	100	0.364863
LS-U	ENSG00000145675	PIK3R1	100	-0.304433
LS-U	ENSG00000145685	LHFPL2	100	0.50876
LS-U	ENSG00000145687	SSBP2	100	-0.594696
LS-U	ENSG00000145700	ANKRD31	100	-0.380124
LS-U	ENSG00000145703	IQGAP2	100	0.201325
LS-U	ENSG00000145715	RASA1	100	-0.108867
LS-U	ENSG00000145723	GIN1	100	-0.0165749
LS-U	ENSG00000145725	PPIP5K2	100	0.236534
LS-U	ENSG00000145730	PAM	100	0.0493189
LS-U	ENSG00000145734	BDP1	100	-0.101089
LS-U	ENSG00000145736	GTF2H2	100	0.0272843
LS-U	ENSG00000145740	SLC30A5	100	-0.0238769
LS-U	ENSG00000145741	BTF3	100	-0.0060722
LS-U	ENSG00000145743	FBXL17	100	-0.223852
LS-U	ENSG00000145779	TNFAIP8	100	-0.047797
LS-U	ENSG00000145780	FEM1C	100	-0.0491533
LS-U	ENSG00000145781	COMMD10	100	0.152003
LS-U	ENSG00000145782	ATG12	100	-0.00429149
LS-U	ENSG00000145817	YIPF5	100	0.0859696
LS-U	ENSG00000145819	ARHGAP26	100	-0.0331931
LS-U	ENSG00000145833	DDX46	100	0.0947091
LS-U	ENSG00000145850	TIMD4	100	0.509322
LS-U	ENSG00000145860	RNF145	100	0.0505401
LS-U	ENSG00000145868	FBXO38	100	-0.0537411
LS-U	ENSG00000145882	PCYOX1L	100	-0.0272801
LS-U	ENSG00000145901	TNIP1	100	0.0289094
LS-U	ENSG00000145907	G3BP1	100	0.15545
LS-U	ENSG00000145908	ZNF300	100	-0.202777
LS-U	ENSG00000145911	N4BP3	100	-0.874401
LS-U	ENSG00000145912	NHP2	100	0.088703
LS-U	ENSG00000145916	RMND5B	100	-0.291106
LS-U	ENSG00000145919	BOD1	100	-0.336621
LS-U	ENSG00000145936	KCNMB1	99	1.14937
LS-U	ENSG00000145945	FAM50B	100	0.236929
LS-U	ENSG00000145949	MYLK4	100	-0.319419
LS-U	ENSG00000145975	FAM217A	99	0.025434
LS-U	ENSG00000145979	TBC1D7	100	0.536542
LS-U	ENSG00000145982	FARS2	100	0.00551645
LS-U	ENSG00000145990	GFOD1	100	0.216005
LS-U	ENSG00000145996	CDKAL1	100	-0.066574
LS-U	ENSG00000146005	PSD2	97	0.0668197
LS-U	ENSG00000146007	ZMAT2	100	0.052942
LS-U	ENSG00000146021	KLHL3	100	-0.398202
LS-U	ENSG00000146054	TRIM7	100	-0.239832
LS-U	ENSG00000146063	TRIM41	100	0.0750845
LS-U	ENSG00000146066	HIGD2A	100	0.0354732
LS-U	ENSG00000146067	FAM193B	100	-0.0126212
LS-U	ENSG00000146070	PLA2G7	100	0.646761
LS-U	ENSG00000146072	TNFRSF21	78	-0.804267
LS-U	ENSG00000146083	RNF44	100	-0.14788
LS-U	ENSG00000146085	MMUT	100	0.277283
LS-U	ENSG00000146094	DOK3	100	0.524074
LS-U	ENSG00000146109	ABT1	100	0.00890213
LS-U	ENSG00000146112	PPP1R18	100	0.15257
LS-U	ENSG00000146122	DAAM2	56	0.443231
LS-U	ENSG00000146143	PRIM2	100	0.470377
LS-U	ENSG00000146192	FGD2	100	0.514885
LS-U	ENSG00000146197	SCUBE3	100	0.0603346
LS-U	ENSG00000146205	ANO7	1	1.26902
LS-U	ENSG00000146215	CRIP3	96	-0.388902
LS-U	ENSG00000146221	TCTE1	3	-0.537562
LS-U	ENSG00000146223	RPL7L1	100	0.0589748
LS-U	ENSG00000146232	NFKBIE	100	0.228502
LS-U	ENSG00000146242	TPBG	100	-0.384823
LS-U	ENSG00000146243	IRAK1BP1	100	-0.163426
LS-U	ENSG00000146247	PHIP	100	-0.0204778
LS-U	ENSG00000146250	PRSS35	100	-0.403468
LS-U	ENSG00000146263	MMS22L	100	0.447817
LS-U	ENSG00000146267	FAXC	7	3.7566
LS-U	ENSG00000146278	PNRC1	100	-0.200045
LS-U	ENSG00000146281	PM20D2	100	0.0670938
LS-U	ENSG00000146282	RARS2	100	0.0618548
LS-U	ENSG00000146285	SCML4	100	-0.225572
LS-U	ENSG00000146350	TBC1D32	100	-0.0506238
LS-U	ENSG00000146373	RNF217	100	0.499126
LS-U	ENSG00000146376	ARHGAP18	100	0.451342
LS-U	ENSG00000146386	ABRACL	100	0.210647
LS-U	ENSG00000146409	SLC18B1	100	-0.0428894
LS-U	ENSG00000146410	MTFR2	100	1.75925
LS-U	ENSG00000146414	SHPRH	100	-0.13429
LS-U	ENSG00000146416	AIG1	100	-0.456347
LS-U	ENSG00000146425	DYNLT1	100	0.0054792
LS-U	ENSG00000146426	TIAM2	100	0.0262787
LS-U	ENSG00000146433	TMEM181	100	-0.171235
LS-U	ENSG00000146453	PNLDC1	42	-0.288655
LS-U	ENSG00000146457	WTAP	100	0.0259585
LS-U	ENSG00000146463	ZMYM4	100	-0.0166426
LS-U	ENSG00000146476	ARMT1	100	0.489648
LS-U	ENSG00000146530	VWDE	100	-0.441019
LS-U	ENSG00000146535	GNA12	100	-0.102681
LS-U	ENSG00000146540	C7orf50	100	-0.139628
LS-U	ENSG00000146555	SDK1	31	0.970893
LS-U	ENSG00000146556	WASH2P	100	0.0166458
LS-U	ENSG00000146574	CCZ1B	100	0.238079
LS-U	ENSG00000146576	INTS15	100	-0.0539095
LS-U	ENSG00000146587	RBAK	100	-0.084411
LS-U	ENSG00000146592	CREB5	100	1.01325
LS-U	ENSG00000146670	CDCA5	100	2.65361
LS-U	ENSG00000146674	IGFBP3	100	-0.720943
LS-U	ENSG00000146676	PURB	100	0.0839789
LS-U	ENSG00000146677	RPL32P18	99	-0.567896
LS-U	ENSG00000146701	MDH2	100	0.183716
LS-U	ENSG00000146707	POMZP3	100	-0.09711
LS-U	ENSG00000146729	NIPSNAP2	100	0.194305
LS-U	ENSG00000146731	CCT6A	100	0.264007
LS-U	ENSG00000146733	PSPH	100	0.553216
LS-U	ENSG00000146757	ZNF92	100	-0.0294564
LS-U	ENSG00000146776	ATXN7L1	100	-0.0466919
LS-U	ENSG00000146802	TMEM168	100	-0.0177346
LS-U	ENSG00000146826	TRAPPC14	100	-0.141539
LS-U	ENSG00000146828	SLC12A9	100	0.171086
LS-U	ENSG00000146830	GIGYF1	100	-0.164853
LS-U	ENSG00000146833	TRIM4	100	-0.301999
LS-U	ENSG00000146834	MEPCE	100	-0.267131
LS-U	ENSG00000146842	TMEM209	100	0.119623
LS-U	ENSG00000146856	AGBL3	100	-0.419374
LS-U	ENSG00000146858	ZC3HAV1L	100	1.38054
LS-U	ENSG00000146859	TMEM140	100	0.0104067
LS-U	ENSG00000146872	TLK2	100	-0.0340697
LS-U	ENSG00000146904	EPHA1	100	-0.619481
LS-U	ENSG00000146909	NOM1	100	-0.048208
LS-U	ENSG00000146918	NCAPG2	100	1.09742
LS-U	ENSG00000146955	RAB19	100	-0.0806936
LS-U	ENSG00000146963	LUC7L2	100	0.161605
LS-U	ENSG00000147010	SH3KBP1	100	0.113263
LS-U	ENSG00000147036	LANCL3	100	0.41885
LS-U	ENSG00000147044	CASK	100	-0.253116
LS-U	ENSG00000147050	KDM6A	100	-0.105989
LS-U	ENSG00000147065	MSN	100	0.161386
LS-U	ENSG00000147082	CCNB3	99	-0.302343
LS-U	ENSG00000147099	HDAC8	100	0.262908
LS-U	ENSG00000147100	SLC16A2	71	-0.896266
LS-U	ENSG00000147117	ZNF157	100	-0.46982
LS-U	ENSG00000147118	ZNF182	100	-0.2921
LS-U	ENSG00000147119	CHST7	100	0.291526
LS-U	ENSG00000147121	KRBOX4	100	-0.0896063
LS-U	ENSG00000147123	NDUFB11	100	0.0839772
LS-U	ENSG00000147124	ZNF41	100	-0.223406
LS-U	ENSG00000147127	RAB41	100	-0.114831
LS-U	ENSG00000147130	ZMYM3	100	-0.0833367
LS-U	ENSG00000147133	TAF1	100	-0.161974
LS-U	ENSG00000147138	GPR174	100	0.055817
LS-U	ENSG00000147140	NONO	100	0.0995929
LS-U	ENSG00000147144	CCDC120	100	-0.144576
LS-U	ENSG00000147155	EBP	100	0.301305
LS-U	ENSG00000147162	OGT	100	0.0977848
LS-U	ENSG00000147164	SNX12	100	0.0758198
LS-U	ENSG00000147166	ITGB1BP2	100	0.309704
LS-U	ENSG00000147168	IL2RG	100	0.0742876
LS-U	ENSG00000147174	GCNA	100	0.122445
LS-U	ENSG00000147180	ZNF711	100	-0.519291
LS-U	ENSG00000147202	DIAPH2	100	0.0473985
LS-U	ENSG00000147206	NXF3	7	0.973104
LS-U	ENSG00000147224	PRPS1	100	-0.013661
LS-U	ENSG00000147231	RADX	100	-0.152907
LS-U	ENSG00000147234	FRMPD3	100	0.0581902
LS-U	ENSG00000147251	DOCK11	100	0.0919992
LS-U	ENSG00000147274	RBMX	100	0.000405915
LS-U	ENSG00000147316	MCPH1	100	-0.0057105
LS-U	ENSG00000147324	MFHAS1	100	-0.21323
LS-U	ENSG00000147364	FBXO25	100	-0.203353
LS-U	ENSG00000147383	NSDHL	100	0.239596
LS-U	ENSG00000147394	ZNF185	100	0.259374
LS-U	ENSG00000147400	CETN2	100	-0.0429961
LS-U	ENSG00000147403	RPL10	100	-0.242837
LS-U	ENSG00000147408	CSGALNACT1	100	-0.0540201
LS-U	ENSG00000147416	ATP6V1B2	100	0.33414
LS-U	ENSG00000147419	CCDC25	100	0.0370193
LS-U	ENSG00000147421	HMBOX1	100	-0.120346
LS-U	ENSG00000147437	GNRH1	100	-0.0692512
LS-U	ENSG00000147439	BIN3	100	0.0127043
LS-U	ENSG00000147443	DOK2	100	0.205059
LS-U	ENSG00000147454	SLC25A37	100	-0.0589784
LS-U	ENSG00000147457	CHMP7	100	-0.197772
LS-U	ENSG00000147459	DOCK5	100	0.859235
LS-U	ENSG00000147471	PLPBP	100	0.211823
LS-U	ENSG00000147475	ERLIN2	100	-0.0546575
LS-U	ENSG00000147485	PXDNL	12	-0.438411
LS-U	ENSG00000147526	TACC1	100	0.0974147
LS-U	ENSG00000147533	GOLGA7	100	0.0656411
LS-U	ENSG00000147535	PLPP5	100	-0.0462241
LS-U	ENSG00000147536	GINS4	100	1.14694
LS-U	ENSG00000147548	NSD3	100	0.0368627
LS-U	ENSG00000147576	ADHFE1	100	-0.205955
LS-U	ENSG00000147586	MRPS28	100	0.275645
LS-U	ENSG00000147592	LACTB2	100	0.173275
LS-U	ENSG00000147601	TERF1	100	0.142838
LS-U	ENSG00000147604	RPL7	100	-0.20234
LS-U	ENSG00000147649	MTDH	100	0.101634
LS-U	ENSG00000147650	LRP12	100	-0.220736
LS-U	ENSG00000147654	EBAG9	100	-0.0797075
LS-U	ENSG00000147669	POLR2K	100	0.0537161
LS-U	ENSG00000147677	EIF3H	100	-0.0523735
LS-U	ENSG00000147679	UTP23	100	-0.0769571
LS-U	ENSG00000147684	NDUFB9	100	0.261759
LS-U	ENSG00000147687	TATDN1	100	-0.0925859
LS-U	ENSG00000147789	ZNF7	100	-0.176395
LS-U	ENSG00000147799	ARHGAP39	66	-0.816975
LS-U	ENSG00000147804	SLC39A4	100	-0.105497
LS-U	ENSG00000147813	NAPRT	100	0.235213
LS-U	ENSG00000147852	VLDLR	100	-0.280089
LS-U	ENSG00000147853	AK3	100	0.0933134
LS-U	ENSG00000147854	UHRF2	100	0.126035
LS-U	ENSG00000147872	PLIN2	100	0.152876
LS-U	ENSG00000147874	HAUS6	100	0.146317
LS-U	ENSG00000147883	CDKN2B	100	-0.0229519
LS-U	ENSG00000147889	CDKN2A	100	0.635956
LS-U	ENSG00000147894	C9orf72	100	0.176577
LS-U	ENSG00000147905	ZCCHC7	100	-0.101169
LS-U	ENSG00000147912	FBXO10	100	-0.0596908
LS-U	ENSG00000147955	SIGMAR1	100	0.0478848
LS-U	ENSG00000147996	ZNG1E	100	0.0967509
LS-U	ENSG00000148019	CEP78	100	0.242408
LS-U	ENSG00000148057	IDNK	100	-0.0231076
LS-U	ENSG00000148090	AUH	100	-0.0252067
LS-U	ENSG00000148110	MFSD14B	100	0.240397
LS-U	ENSG00000148120	AOPEP	100	0.0609338
LS-U	ENSG00000148143	ZNF462	68	-0.466494
LS-U	ENSG00000148153	INIP	100	0.157444
LS-U	ENSG00000148154	UGCG	100	0.0105312
LS-U	ENSG00000148158	SNX30	100	-0.319082
LS-U	ENSG00000148175	STOM	100	0.196643
LS-U	ENSG00000148180	GSN	100	0.188976
LS-U	ENSG00000148187	MRRF	100	0.0771928
LS-U	ENSG00000148200	NR6A1	85	1.04759
LS-U	ENSG00000148218	ALAD	100	-0.040785
LS-U	ENSG00000148219	ASTN2	100	-0.304495
LS-U	ENSG00000148225	WDR31	97	-0.0333367
LS-U	ENSG00000148229	POLE3	100	0.0709987
LS-U	ENSG00000148248	SURF4	100	0.110984
LS-U	ENSG00000148288	GBGT1	100	0.390721
LS-U	ENSG00000148290	SURF1	100	-0.0236259
LS-U	ENSG00000148291	SURF2	100	-0.104143
LS-U	ENSG00000148296	SURF6	100	-0.232615
LS-U	ENSG00000148297	MED22	100	-0.168548
LS-U	ENSG00000148300	REXO4	100	-0.0668125
LS-U	ENSG00000148303	RPL7A	100	-0.183967
LS-U	ENSG00000148308	GTF3C5	100	0.100734
LS-U	ENSG00000148331	ASB6	100	-0.0548201
LS-U	ENSG00000148334	PTGES2	100	-0.0260217
LS-U	ENSG00000148335	NTMT1	100	-0.00943135
LS-U	ENSG00000148337	CIZ1	100	-0.0912855
LS-U	ENSG00000148339	SLC25A25	100	-0.0500432
LS-U	ENSG00000148341	SH3GLB2	100	-0.0298503
LS-U	ENSG00000148343	MIGA2	100	-0.122877
LS-U	ENSG00000148344	PTGES	17	1.70913
LS-U	ENSG00000148346	LCN2	100	0.404026
LS-U	ENSG00000148356	LRSAM1	100	-0.0546914
LS-U	ENSG00000148358	GPR107	100	0.0244608
LS-U	ENSG00000148362	PAXX	100	-0.0743865
LS-U	ENSG00000148384	INPP5E	100	-0.18161
LS-U	ENSG00000148396	SEC16A	100	-0.0349122
LS-U	ENSG00000148399	DPH7	100	-0.0783121
LS-U	ENSG00000148400	NOTCH1	100	0.0650128
LS-U	ENSG00000148411	NACC2	100	-0.0753732
LS-U	ENSG00000148426	PROSER2	100	-0.49692
LS-U	ENSG00000148429	USP6NL	100	-0.236986
LS-U	ENSG00000148444	COMMD3	100	0.229967
LS-U	ENSG00000148450	MSRB2	100	0.0472465
LS-U	ENSG00000148459	PDSS1	100	0.408622
LS-U	ENSG00000148468	FAM171A1	100	-0.385197
LS-U	ENSG00000148481	MINDY3	100	0.0986228
LS-U	ENSG00000148484	RSU1	100	0.0248052
LS-U	ENSG00000148488	ST8SIA6	100	-0.135868
LS-U	ENSG00000148498	PARD3	42	-0.481306
LS-U	ENSG00000148516	ZEB1	100	-0.352949
LS-U	ENSG00000148572	NRBF2	100	0.0787719
LS-U	ENSG00000148600	CDHR1	100	-0.698718
LS-U	ENSG00000148606	POLR3A	100	0.019449
LS-U	ENSG00000148634	HERC4	100	0.0224566
LS-U	ENSG00000148655	LRMDA	98	0.746201
LS-U	ENSG00000148660	CAMK2G	100	-0.195059
LS-U	ENSG00000148672	GLUD1	100	0.123462
LS-U	ENSG00000148680	HTR7	9	0.768299
LS-U	ENSG00000148688	RPP30	100	0.185208
LS-U	ENSG00000148690	FRA10AC1	100	-0.119108
LS-U	ENSG00000148700	ADD3	100	0.00550925
LS-U	ENSG00000148719	DNAJB12	100	0.142811
LS-U	ENSG00000148730	EIF4EBP2	100	0.148504
LS-U	ENSG00000148737	TCF7L2	100	-0.296009
LS-U	ENSG00000148773	MKI67	100	2.91798
LS-U	ENSG00000148803	FUOM	100	-0.104166
LS-U	ENSG00000148814	LRRC27	100	0.0808815
LS-U	ENSG00000148824	MTG1	100	0.0123186
LS-U	ENSG00000148832	PAOX	100	-0.203492
LS-U	ENSG00000148834	GSTO1	100	0.363164
LS-U	ENSG00000148835	TAF5	100	0.328239
LS-U	ENSG00000148840	PPRC1	100	-0.130374
LS-U	ENSG00000148841	ITPRIP	100	0.00882254
LS-U	ENSG00000148842	CNNM2	100	-0.117828
LS-U	ENSG00000148843	PDCD11	100	0.0134984
LS-U	ENSG00000148848	ADAM12	100	-0.28279
LS-U	ENSG00000148908	RGS10	100	0.0127919
LS-U	ENSG00000148925	BTBD10	100	0.339288
LS-U	ENSG00000148926	ADM	100	1.74886
LS-U	ENSG00000148935	GAS2	100	-0.45129
LS-U	ENSG00000148943	LIN7C	100	-0.0156232
LS-U	ENSG00000148950	IMMP1L	100	-0.0337536
LS-U	ENSG00000148985	PGAP2	100	-0.0573314
LS-U	ENSG00000149016	TUT1	100	-0.199587
LS-U	ENSG00000149054	ZNF215	39	0.99305
LS-U	ENSG00000149084	HSD17B12	100	-0.110231
LS-U	ENSG00000149089	APIP	100	0.178274
LS-U	ENSG00000149091	DGKZ	100	-0.0507727
LS-U	ENSG00000149100	EIF3M	100	0.0946158
LS-U	ENSG00000149115	TNKS1BP1	100	-0.293012
LS-U	ENSG00000149131	SERPING1	100	2.62542
LS-U	ENSG00000149136	SSRP1	100	0.234085
LS-U	ENSG00000149150	SLC43A1	100	0.0451018
LS-U	ENSG00000149177	PTPRJ	100	0.247788
LS-U	ENSG00000149179	CSTPP1	100	-0.0960795
LS-U	ENSG00000149182	ARFGAP2	100	-0.0573371
LS-U	ENSG00000149187	CELF1	100	-0.0568571
LS-U	ENSG00000149196	HIKESHI	100	0.228069
LS-U	ENSG00000149201	CCDC81	100	-0.210349
LS-U	ENSG00000149212	SESN3	100	-0.285291
LS-U	ENSG00000149218	ENDOD1	100	0.0458203
LS-U	ENSG00000149231	CCDC82	100	0.121152
LS-U	ENSG00000149243	KLHL35	100	-0.159625
LS-U	ENSG00000149256	TENM4	34	0.00684796
LS-U	ENSG00000149257	SERPINH1	100	-0.396131
LS-U	ENSG00000149260	CAPN5	100	-0.336445
LS-U	ENSG00000149262	INTS4	100	0.0345377
LS-U	ENSG00000149269	PAK1	100	0.294435
LS-U	ENSG00000149273	RPS3	100	-0.223237
LS-U	ENSG00000149289	ZC3H12C	100	1.8955
LS-U	ENSG00000149292	TTC12	100	-0.342551
LS-U	ENSG00000149294	NCAM1	100	-0.229877
LS-U	ENSG00000149308	NPAT	100	-0.233541
LS-U	ENSG00000149311	ATM	100	-0.276214
LS-U	ENSG00000149313	AASDHPPT	100	0.151566
LS-U	ENSG00000149328	GLB1L2	100	0.409062
LS-U	ENSG00000149346	SLX4IP	100	0.105042
LS-U	ENSG00000149357	LAMTOR1	100	0.0737101
LS-U	ENSG00000149403	GRIK4	99	-0.176366
LS-U	ENSG00000149418	ST14	100	0.478777
LS-U	ENSG00000149428	HYOU1	100	0.108105
LS-U	ENSG00000149474	KAT14	100	-0.163113
LS-U	ENSG00000149476	TKFC	100	0.13857
LS-U	ENSG00000149480	MTA2	100	0.211403
LS-U	ENSG00000149483	TMEM138	100	-0.0766602
LS-U	ENSG00000149485	FADS1	100	0.1813
LS-U	ENSG00000149488	TMC2	1	-0.278195
LS-U	ENSG00000149489	ROM1	100	-0.0570459
LS-U	ENSG00000149499	EML3	100	0.0119972
LS-U	ENSG00000149503	INCENP	100	0.590784
LS-U	ENSG00000149506	ZP1	98	0.0602499
LS-U	ENSG00000149516	MS4A3	100	0.530102
LS-U	ENSG00000149527	PLCH2	100	-0.175451
LS-U	ENSG00000149531	FRG1BP	100	0.000907053
LS-U	ENSG00000149532	CPSF7	100	-0.0382207
LS-U	ENSG00000149534	MS4A2	97	0.056117
LS-U	ENSG00000149541	B3GAT3	100	-0.0644098
LS-U	ENSG00000149547	EI24	100	0.105135
LS-U	ENSG00000149548	CCDC15	100	0.199485
LS-U	ENSG00000149554	CHEK1	100	1.71729
LS-U	ENSG00000149557	FEZ1	100	-0.447609
LS-U	ENSG00000149564	ESAM	100	-0.543865
LS-U	ENSG00000149573	MPZL2	100	-0.150718
LS-U	ENSG00000149577	SIDT2	100	-0.086188
LS-U	ENSG00000149582	TMEM25	100	-0.552452
LS-U	ENSG00000149591	TAGLN	100	-0.195137
LS-U	ENSG00000149600	COMMD7	100	0.0117754
LS-U	ENSG00000149634	SPATA25	99	-0.147813
LS-U	ENSG00000149636	DSN1	100	0.63879
LS-U	ENSG00000149639	SOGA1	100	-0.137461
LS-U	ENSG00000149657	LSM14B	100	-0.0176931
LS-U	ENSG00000149658	YTHDF1	100	-0.0691626
LS-U	ENSG00000149679	CABLES2	100	0.459687
LS-U	ENSG00000149716	LTO1	100	-0.180854
LS-U	ENSG00000149743	TRPT1	100	-0.058439
LS-U	ENSG00000149761	NUDT22	100	0.122823
LS-U	ENSG00000149781	FERMT3	100	0.183624
LS-U	ENSG00000149782	PLCB3	100	0.036186
LS-U	ENSG00000149792	MRPL49	100	-0.0892338
LS-U	ENSG00000149798	CDC42EP2	100	0.137449
LS-U	ENSG00000149806	FAU	100	-0.191461
LS-U	ENSG00000149809	TM7SF2	100	-0.104713
LS-U	ENSG00000149823	VPS51	100	-0.197259
LS-U	ENSG00000149922	TBX6	100	-0.0724697
LS-U	ENSG00000149923	PPP4C	100	0.270609
LS-U	ENSG00000149925	ALDOA	100	0.125592
LS-U	ENSG00000149929	HIRIP3	100	0.22791
LS-U	ENSG00000149930	TAOK2	100	0.00584708
LS-U	ENSG00000149932	TMEM219	100	-0.108702
LS-U	ENSG00000149970	CNKSR2	100	-0.10436
LS-U	ENSG00000150045	KLRF1	100	-0.308333
LS-U	ENSG00000150048	CLEC1A	9	2.35341
LS-U	ENSG00000150054	MPP7	100	-0.261759
LS-U	ENSG00000150076		100	-0.172898
LS-U	ENSG00000150093	ITGB1	100	0.280038
LS-U	ENSG00000150281	CTF1	1	0.268461
LS-U	ENSG00000150316	CWC15	100	0.0805608
LS-U	ENSG00000150337	FCGR1A	100	2.03182
LS-U	ENSG00000150347	ARID5B	100	0.165435
LS-U	ENSG00000150401	DCUN1D2	100	-0.0902505
LS-U	ENSG00000150403	TMCO3	100	0.011553
LS-U	ENSG00000150433	TMEM218	100	0.0912454
LS-U	ENSG00000150455	TIRAP	100	-0.212457
LS-U	ENSG00000150456	EEF1AKMT1	100	0.0557008
LS-U	ENSG00000150457	LATS2	100	-0.206861
LS-U	ENSG00000150459	SAP18	100	0.0299378
LS-U	ENSG00000150477	KIAA1328	100	-0.313187
LS-U	ENSG00000150527	MIA2	100	0.0188532
LS-U	ENSG00000150540	HNMT	100	0.888416
LS-U	ENSG00000150593	PDCD4	100	-0.142618
LS-U	ENSG00000150625	GPM6A	7	-0.0202596
LS-U	ENSG00000150627	WDR17	100	0.0480592
LS-U	ENSG00000150636	CCDC102B	100	-0.304348
LS-U	ENSG00000150637	CD226	100	0.0334753
LS-U	ENSG00000150667	FSIP1	100	0.0915451
LS-U	ENSG00000150672	DLG2	100	-0.448267
LS-U	ENSG00000150681	RGS18	100	0.043633
LS-U	ENSG00000150687	PRSS23	100	-0.162015
LS-U	ENSG00000150712	MTMR12	100	0.126673
LS-U	ENSG00000150753	CCT5	100	0.351745
LS-U	ENSG00000150756	ATPSCKMT	100	0.180073
LS-U	ENSG00000150760	DOCK1	28	0.63477
LS-U	ENSG00000150764	DIXDC1	100	-0.209014
LS-U	ENSG00000150768	DLAT	100	0.168692
LS-U	ENSG00000150776	NKAPD1	100	0.0247646
LS-U	ENSG00000150779	TIMM8B	100	0.410926
LS-U	ENSG00000150782	IL18	100	0.19709
LS-U	ENSG00000150787	PTS	100	0.188471
LS-U	ENSG00000150867	PIP4K2A	100	-0.0965544
LS-U	ENSG00000150873	C2orf50	5	-0.224963
LS-U	ENSG00000150907	FOXO1	100	-0.27842
LS-U	ENSG00000150938	CRIM1	100	-0.0301482
LS-U	ENSG00000150961	SEC24D	100	0.189563
LS-U	ENSG00000150967	ABCB9	100	-0.2172
LS-U	ENSG00000150977	RILPL2	100	0.267667
LS-U	ENSG00000150990	DHX37	100	-0.0159978
LS-U	ENSG00000150991	UBC	100	0.0182101
LS-U	ENSG00000150995	ITPR1	100	-0.163186
LS-U	ENSG00000151006	PRSS53	100	-0.129751
LS-U	ENSG00000151012	SLC7A11	35	1.55687
LS-U	ENSG00000151014	NOCT	100	0.0163654
LS-U	ENSG00000151023	ENKUR	67	0.109169
LS-U	ENSG00000151062	CACNA2D4	100	-0.127946
LS-U	ENSG00000151065	DCP1B	100	-0.149563
LS-U	ENSG00000151067	CACNA1C	100	-0.335614
LS-U	ENSG00000151092	NGLY1	100	0.0280298
LS-U	ENSG00000151093	OXSM	100	-0.042428
LS-U	ENSG00000151116	UEVLD	100	0.178548
LS-U	ENSG00000151117	TMEM86A	100	-0.239842
LS-U	ENSG00000151131	NOPCHAP1	100	-0.0912568
LS-U	ENSG00000151135	TMEM263	100	-0.0877081
LS-U	ENSG00000151136	ABTB3	100	-0.351532
LS-U	ENSG00000151148	UBE3B	100	0.00396784
LS-U	ENSG00000151150	ANK3	100	-0.473964
LS-U	ENSG00000151151	IPMK	100	-0.0020053
LS-U	ENSG00000151164	RAD9B	100	0.105815
LS-U	ENSG00000151176	PLBD2	100	-0.137914
LS-U	ENSG00000151208	DLG5	100	-0.40343
LS-U	ENSG00000151229	SLC2A13	100	0.110935
LS-U	ENSG00000151233	GXYLT1	100	0.202732
LS-U	ENSG00000151239	TWF1	100	0.121281
LS-U	ENSG00000151240	DIP2C	100	-0.488763
LS-U	ENSG00000151247	EIF4E	100	0.130442
LS-U	ENSG00000151287	TEX30	100	0.372685
LS-U	ENSG00000151292	CSNK1G3	100	0.107931
LS-U	ENSG00000151304	SRFBP1	100	0.0272892
LS-U	ENSG00000151320	AKAP6	100	-0.848703
LS-U	ENSG00000151327	FAM177A1	100	0.0137389
LS-U	ENSG00000151332	MBIP	100	0.124352
LS-U	ENSG00000151348	EXT2	100	-0.0614666
LS-U	ENSG00000151353	TMEM18	100	-0.0987589
LS-U	ENSG00000151366	NDUFC2	100	0.0115899
LS-U	ENSG00000151376	ME3	100	-0.201497
LS-U	ENSG00000151413	NUBPL	100	-0.169112
LS-U	ENSG00000151414	NEK7	100	0.0242783
LS-U	ENSG00000151422	FER	100	-0.463023
LS-U	ENSG00000151445	VIPAS39	100	0.123041
LS-U	ENSG00000151458	ANKRD50	100	0.205191
LS-U	ENSG00000151461	UPF2	100	-0.0370997
LS-U	ENSG00000151465	CDC123	100	0.338297
LS-U	ENSG00000151466	SCLT1	100	0.360278
LS-U	ENSG00000151470	C4orf33	100	0.330685
LS-U	ENSG00000151474	FRMD4A	100	-0.233561
LS-U	ENSG00000151490	PTPRO	100	-0.354781
LS-U	ENSG00000151491	EPS8	100	-0.49801
LS-U	ENSG00000151498	ACAD8	100	0.158438
LS-U	ENSG00000151500	THYN1	100	0.0626278
LS-U	ENSG00000151502	VPS26B	100	0.0244587
LS-U	ENSG00000151503	NCAPD3	100	0.294684
LS-U	ENSG00000151532	VTI1A	100	0.0607262
LS-U	ENSG00000151552	QDPR	100	0.0600226
LS-U	ENSG00000151553	FHIP2A	100	0.285989
LS-U	ENSG00000151575	TEX9	79	-0.186358
LS-U	ENSG00000151576	QTRT2	100	-0.0476753
LS-U	ENSG00000151577	DRD3	10	-0.715811
LS-U	ENSG00000151611	MMAA	100	0.0322968
LS-U	ENSG00000151612	ZNF827	100	-0.355355
LS-U	ENSG00000151623	NR3C2	100	-0.831672
LS-U	ENSG00000151632	AKR1C2	5	-0.7169
LS-U	ENSG00000151640	DPYSL4	100	-0.649357
LS-U	ENSG00000151650	VENTX	100	0.593911
LS-U	ENSG00000151651	ADAM8	100	0.086463
LS-U	ENSG00000151655	ITIH2	100	-0.384817
LS-U	ENSG00000151657	KIN	100	0.0058816
LS-U	ENSG00000151665	PIGF	100	0.112003
LS-U	ENSG00000151687	ANKAR	100	-0.22074
LS-U	ENSG00000151689	INPP1	100	0.594751
LS-U	ENSG00000151690	MFSD6	100	0.304164
LS-U	ENSG00000151692	RNF144A	100	-0.632914
LS-U	ENSG00000151693	ASAP2	95	0.556784
LS-U	ENSG00000151694	ADAM17	100	0.221498
LS-U	ENSG00000151702	FLI1	100	-0.03359
LS-U	ENSG00000151704	KCNJ1	100	0.0687354
LS-U	ENSG00000151715	TMEM45B	100	-0.450659
LS-U	ENSG00000151718	WWC2	100	-0.41407
LS-U	ENSG00000151725	CENPU	100	1.9893
LS-U	ENSG00000151726	ACSL1	100	0.499985
LS-U	ENSG00000151729	SLC25A4	100	-0.104161
LS-U	ENSG00000151743	AMN1	100	-0.321401
LS-U	ENSG00000151746	BICD1	100	-0.0111707
LS-U	ENSG00000151748	SAV1	100	-0.259175
LS-U	ENSG00000151773	CCDC122	100	-0.269341
LS-U	ENSG00000151778	SERP2	81	-0.253344
LS-U	ENSG00000151779	NBAS	100	-0.0375885
LS-U	ENSG00000151806	GUF1	100	0.134057
LS-U	ENSG00000151835	SACS	100	0.00972674
LS-U	ENSG00000151846	PABPC3	100	-0.00556068
LS-U	ENSG00000151849	CENPJ	100	0.382322
LS-U	ENSG00000151876	FBXO4	100	0.104913
LS-U	ENSG00000151881	TMEM267	100	-0.0320927
LS-U	ENSG00000151882	CCL28	100	-0.167583
LS-U	ENSG00000151883	PARP8	100	-0.18185
LS-U	ENSG00000151893	CACUL1	100	0.0876032
LS-U	ENSG00000151914	DST	100	-0.0770013
LS-U	ENSG00000151923	TIAL1	100	0.0647525
LS-U	ENSG00000151929	BAG3	100	-0.26284
LS-U	ENSG00000151948	GLT1D1	100	0.479928
LS-U	ENSG00000151962	RBM46	5	0.106293
LS-U	ENSG00000152056	AP1S3	100	0.203652
LS-U	ENSG00000152061	RABGAP1L	100	0.045567
LS-U	ENSG00000152078	TLCD4	6	0.109278
LS-U	ENSG00000152082	MZT2B	100	-0.0983151
LS-U	ENSG00000152102	FAM168B	100	-0.0253091
LS-U	ENSG00000152104	PTPN14	97	-0.395435
LS-U	ENSG00000152117	SMPD4BP	100	-0.172488
LS-U	ENSG00000152127	MGAT5	100	-0.291811
LS-U	ENSG00000152128	TMEM163	100	-0.243388
LS-U	ENSG00000152133	GPATCH11	100	-0.0233252
LS-U	ENSG00000152147	GEMIN6	100	0.209678
LS-U	ENSG00000152192	POU4F1	53	1.7927
LS-U	ENSG00000152193	OBI1	100	-0.0611264
LS-U	ENSG00000152207	CYSLTR2	100	-0.165043
LS-U	ENSG00000152213	ARL11	100	0.628627
LS-U	ENSG00000152217	SETBP1	100	0.237792
LS-U	ENSG00000152219	ARL14EP	100	-0.0843809
LS-U	ENSG00000152223	EPG5	100	-0.108588
LS-U	ENSG00000152229	PSTPIP2	100	0.191587
LS-U	ENSG00000152234	ATP5F1A	100	0.219873
LS-U	ENSG00000152240	HAUS1	100	0.495594
LS-U	ENSG00000152242	C18orf25	100	-0.0709322
LS-U	ENSG00000152253	SPC25	100	3.31402
LS-U	ENSG00000152256	PDK1	100	-0.301453
LS-U	ENSG00000152270	PDE3B	100	-0.35058
LS-U	ENSG00000152284	TCF7L1	100	-0.27316
LS-U	ENSG00000152291	TGOLN2	100	-0.0644119
LS-U	ENSG00000152315	KCNK13	67	1.01838
LS-U	ENSG00000152332	UHMK1	100	0.0143049
LS-U	ENSG00000152348	ATG10	100	0.0948931
LS-U	ENSG00000152359	POC5	100	0.0508876
LS-U	ENSG00000152377	SPOCK1	16	0.0738026
LS-U	ENSG00000152380	FAM151B	87	0.467328
LS-U	ENSG00000152382	TADA1	100	-0.0362997
LS-U	ENSG00000152404	CWF19L2	100	-0.173596
LS-U	ENSG00000152409	JMY	100	-0.247005
LS-U	ENSG00000152413	HOMER1	100	-0.0539132
LS-U	ENSG00000152422	XRCC4	100	0.418439
LS-U	ENSG00000152433	ZNF547	100	-0.423989
LS-U	ENSG00000152439	ZNF773	100	-0.417746
LS-U	ENSG00000152443	ZNF776	100	-0.330789
LS-U	ENSG00000152454	ZNF256	100	-0.253581
LS-U	ENSG00000152455	SUV39H2	100	0.58652
LS-U	ENSG00000152457	DCLRE1C	100	0.13793
LS-U	ENSG00000152464	RPP38	100	-0.166876
LS-U	ENSG00000152465	NMT2	100	-0.255392
LS-U	ENSG00000152475	ZNF837	100	-0.370404
LS-U	ENSG00000152484	USP12	100	-0.0672348
LS-U	ENSG00000152492	CCDC50	100	0.521823
LS-U	ENSG00000152495	CAMK4	100	-0.107287
LS-U	ENSG00000152503	TRIM36	49	0.798466
LS-U	ENSG00000152518	ZFP36L2	100	-0.320459
LS-U	ENSG00000152520	PAN3	100	-0.112523
LS-U	ENSG00000152527	PLEKHH2	100	-0.849728
LS-U	ENSG00000152556	PFKM	100	0.00900947
LS-U	ENSG00000152558	TMEM123	100	-0.141812
LS-U	ENSG00000152582	SPEF2	100	-0.607541
LS-U	ENSG00000152601	MBNL1	100	-0.0514501
LS-U	ENSG00000152620	NADK2	100	-0.081192
LS-U	ENSG00000152642	GPD1L	100	-0.0269934
LS-U	ENSG00000152672	CLEC4F	5	-0.6693
LS-U	ENSG00000152683	SLC30A6	100	0.140053
LS-U	ENSG00000152684	PELO	100	0.135569
LS-U	ENSG00000152689	RASGRP3	100	0.591154
LS-U	ENSG00000152700	SAR1B	100	0.0816911
LS-U	ENSG00000152705	CATSPER3	12	-0.335947
LS-U	ENSG00000152749	GPR180	100	0.110778
LS-U	ENSG00000152760	DYNLT5	2	2.73013
LS-U	ENSG00000152763	DNAI4	100	0.0906841
LS-U	ENSG00000152766	ANKRD22	100	2.15144
LS-U	ENSG00000152767	FARP1	100	-0.0032817
LS-U	ENSG00000152778	IFIT5	100	0.0523503
LS-U	ENSG00000152782	PANK1	100	0.342267
LS-U	ENSG00000152784	PRDM8	100	-0.0609673
LS-U	ENSG00000152795	HNRNPDL	100	-0.0391994
LS-U	ENSG00000152804	HHEX	100	0.189743
LS-U	ENSG00000152818	UTRN	100	-0.0959142
LS-U	ENSG00000152894	PTPRK	100	-0.116697
LS-U	ENSG00000152904	GGPS1	100	-0.0297196
LS-U	ENSG00000152926	ZNF117	100	0.0663651
LS-U	ENSG00000152939	MARVELD2	21	-0.946795
LS-U	ENSG00000152942	RAD17	100	0.0131163
LS-U	ENSG00000152944	MED21	100	-0.0116169
LS-U	ENSG00000152952	PLOD2	2	-0.0188153
LS-U	ENSG00000152953	STK32B	34	1.08961
LS-U	ENSG00000152969	JAKMIP1	100	0.535593
LS-U	ENSG00000152990	ADGRA3	100	-0.120681
LS-U	ENSG00000153006	SREK1IP1	100	0.038953
LS-U	ENSG00000153015	CWC27	100	0.134374
LS-U	ENSG00000153029	MR1	100	0.0673564
LS-U	ENSG00000153037	SRP19	100	0.199314
LS-U	ENSG00000153044	CENPH	100	0.541588
LS-U	ENSG00000153046	CDYL	100	-0.120754
LS-U	ENSG00000153048	CARHSP1	100	0.187046
LS-U	ENSG00000153064	BANK1	100	-0.32692
LS-U	ENSG00000153066	TXNDC11	100	0.0304854
LS-U	ENSG00000153071	DAB2	100	-0.120243
LS-U	ENSG00000153094	BCL2L11	100	0.199223
LS-U	ENSG00000153107	ANAPC1	100	-0.0290966
LS-U	ENSG00000153113	CAST	100	-0.0223711
LS-U	ENSG00000153130	SCOC	100	-0.162671
LS-U	ENSG00000153140	CETN3	100	0.0999727
LS-U	ENSG00000153147	SMARCA5	100	0.129527
LS-U	ENSG00000153162	BMP6	97	0.028896
LS-U	ENSG00000153165	RGPD3	100	-0.353907
LS-U	ENSG00000153179	RASSF3	100	0.123573
LS-U	ENSG00000153187	HNRNPU	100	0.110465
LS-U	ENSG00000153201	RANBP2	100	-0.0497757
LS-U	ENSG00000153207	AHCTF1	100	-0.164003
LS-U	ENSG00000153208	MERTK	100	0.459602
LS-U	ENSG00000153214	TMEM87B	100	-0.0607417
LS-U	ENSG00000153234	NR4A2	100	-0.0676013
LS-U	ENSG00000153250	RBMS1	100	-0.0887548
LS-U	ENSG00000153283	CD96	100	-0.161643
LS-U	ENSG00000153291	SLC25A27	77	-0.7556
LS-U	ENSG00000153310	CYRIB	100	0.277872
LS-U	ENSG00000153317	ASAP1	100	0.125977
LS-U	ENSG00000153339	TRAPPC8	100	0.0696355
LS-U	ENSG00000153363	LINC00467	100	0.432846
LS-U	ENSG00000153391	INO80C	100	0.1445
LS-U	ENSG00000153395	LPCAT1	100	0.0188558
LS-U	ENSG00000153406	NMRAL1	100	-0.00660839
LS-U	ENSG00000153443	UBALD1	100	0.0183111
LS-U	ENSG00000153485	LYSET	100	-0.0337749
LS-U	ENSG00000153487	ING1	100	-0.0997879
LS-U	ENSG00000153495	TEX29	1	-0.0124147
LS-U	ENSG00000153531	ADPRHL1	100	-0.0418585
LS-U	ENSG00000153551	CMTM7	100	-0.0197343
LS-U	ENSG00000153558	FBXL2	100	-0.042548
LS-U	ENSG00000153560	UBP1	100	0.0301124
LS-U	ENSG00000153561	RMND5A	100	0.161759
LS-U	ENSG00000153563	CD8A	100	-0.0136022
LS-U	ENSG00000153574	RPIA	100	0.187669
LS-U	ENSG00000153767	GTF2E1	100	0.170275
LS-U	ENSG00000153774	CFDP1	100	0.122531
LS-U	ENSG00000153786	ZDHHC7	100	0.0900118
LS-U	ENSG00000153790	C7orf31	100	-0.137196
LS-U	ENSG00000153814	JAZF1	100	0.0109338
LS-U	ENSG00000153815	CMIP	100	-0.147148
LS-U	ENSG00000153823	PID1	100	0.533723
LS-U	ENSG00000153827	TRIP12	100	0.14319
LS-U	ENSG00000153832	FBXO36	100	-0.0627041
LS-U	ENSG00000153879	CEBPG	100	0.146552
LS-U	ENSG00000153885	KCTD15	100	0.0290103
LS-U	ENSG00000153896	ZNF599	100	-0.248065
LS-U	ENSG00000153898	MCOLN2	100	0.359264
LS-U	ENSG00000153914	SREK1	100	0.04377
LS-U	ENSG00000153922	CHD1	100	-0.0861507
LS-U	ENSG00000153933	DGKE	100	-0.170215
LS-U	ENSG00000153936	HS2ST1	100	0.142767
LS-U	ENSG00000153944	MSI2	100	-0.206783
LS-U	ENSG00000153975	ZUP1	100	0.145526
LS-U	ENSG00000153976	HS3ST3A1	26	-0.181967
LS-U	ENSG00000153982	GDPD1	100	-0.17516
LS-U	ENSG00000153989	NUS1	100	0.153556
LS-U	ENSG00000154001	PPP2R5E	100	0.0719567
LS-U	ENSG00000154016	GRAP	100	-0.374114
LS-U	ENSG00000154025	SLC5A10	100	-0.625167
LS-U	ENSG00000154027	AK5	100	-0.839999
LS-U	ENSG00000154059	IMPACT	100	0.176206
LS-U	ENSG00000154065	ANKRD29	1	-0.523266
LS-U	ENSG00000154079	SDHAF4	100	0.047551
LS-U	ENSG00000154099	DNAAF1	87	-0.657744
LS-U	ENSG00000154102	C16orf74	100	-0.564759
LS-U	ENSG00000154114	TBCEL	100	0.211805
LS-U	ENSG00000154118	JPH3	99	0.145512
LS-U	ENSG00000154122	ANKH	100	-0.293037
LS-U	ENSG00000154124	OTULIN	100	0.105162
LS-U	ENSG00000154127	UBASH3B	100	0.325033
LS-U	ENSG00000154134	ROBO3	100	-0.424659
LS-U	ENSG00000154144	TBRG1	100	-0.037014
LS-U	ENSG00000154146	NRGN	100	0.130441
LS-U	ENSG00000154153	RETREG1	100	-0.431414
LS-U	ENSG00000154165	GPR15	100	-0.323262
LS-U	ENSG00000154174	TOMM70	100	0.0590149
LS-U	ENSG00000154188	ANGPT1	23	0.384932
LS-U	ENSG00000154217	PITPNC1	100	-0.273134
LS-U	ENSG00000154222	CC2D1B	100	-0.130765
LS-U	ENSG00000154227	CERS3	92	-0.48072
LS-U	ENSG00000154229	PRKCA	100	-0.310405
LS-U	ENSG00000154237	LRRK1	100	0.288853
LS-U	ENSG00000154240	CEP112	100	-0.015482
LS-U	ENSG00000154252	GAL3ST2	62	0.124711
LS-U	ENSG00000154262	ABCA6	41	-0.294407
LS-U	ENSG00000154263	ABCA10	100	-0.463979
LS-U	ENSG00000154265	ABCA5	100	-0.343189
LS-U	ENSG00000154269	ENPP3	100	-0.1207
LS-U	ENSG00000154274	C4orf19	73	-0.320098
LS-U	ENSG00000154277	UCHL1	16	4.66469
LS-U	ENSG00000154305	MIA3	100	-0.0665763
LS-U	ENSG00000154309	DISP1	100	-0.347693
LS-U	ENSG00000154310	TNIK	100	0.0218439
LS-U	ENSG00000154316	TDH	43	-0.297615
LS-U	ENSG00000154319	FAM167A	99	0.333414
LS-U	ENSG00000154328	NEIL2	100	-0.318651
LS-U	ENSG00000154330	PGM5	51	-0.0555606
LS-U	ENSG00000154358	OBSCN	100	-0.555613
LS-U	ENSG00000154359	LONRF1	100	-0.0246373
LS-U	ENSG00000154370	TRIM11	100	-0.0303503
LS-U	ENSG00000154429	CCSAP	100	0.0245646
LS-U	ENSG00000154447	SH3RF1	87	0.570527
LS-U	ENSG00000154451	GBP5	100	0.608685
LS-U	ENSG00000154473	BUB3	100	0.0596453
LS-U	ENSG00000154511	DIPK1A	100	0.0286107
LS-U	ENSG00000154518	ATP5MC3	100	0.40603
LS-U	ENSG00000154537		2	0.858184
LS-U	ENSG00000154548	SRSF12	41	-0.278502
LS-U	ENSG00000154556	SORBS2	70	-0.271209
LS-U	ENSG00000154582	ELOC	100	0.316956
LS-U	ENSG00000154589	LY96	100	0.640983
LS-U	ENSG00000154611	PSMA8	100	0.341707
LS-U	ENSG00000154620	TMSB4Y	100	-0.0171007
LS-U	ENSG00000154639	CXADR	3	-0.356756
LS-U	ENSG00000154640	BTG3	100	0.258063
LS-U	ENSG00000154642	C21orf91	100	0.125404
LS-U	ENSG00000154645	CHODL	100	-0.380262
LS-U	ENSG00000154655	L3MBTL4	100	0.121322
LS-U	ENSG00000154710	RABGEF1	100	-0.0883187
LS-U	ENSG00000154719	MRPL39	100	0.311201
LS-U	ENSG00000154721	JAM2	5	-0.621582
LS-U	ENSG00000154723	ATP5PF	100	0.262971
LS-U	ENSG00000154727	GABPA	100	0.0942839
LS-U	ENSG00000154734	ADAMTS1	100	-0.354856
LS-U	ENSG00000154736	ADAMTS5	54	0.0768646
LS-U	ENSG00000154743	TSEN2	100	-0.214662
LS-U	ENSG00000154760	SLFN13	100	0.0590303
LS-U	ENSG00000154764	WNT7A	100	-1.29613
LS-U	ENSG00000154767	XPC	100	-0.124087
LS-U	ENSG00000154781	CCDC174	100	-0.165281
LS-U	ENSG00000154803	FLCN	100	0.1549
LS-U	ENSG00000154813	DPH3	100	0.11252
LS-U	ENSG00000154814	OXNAD1	100	-0.436798
LS-U	ENSG00000154822	PLCL2	100	-0.116761
LS-U	ENSG00000154832	CXXC1	100	-0.00943445
LS-U	ENSG00000154839	SKA1	100	2.45375
LS-U	ENSG00000154845	PPP4R1	100	0.254295
LS-U	ENSG00000154856	APCDD1	67	0.0945107
LS-U	ENSG00000154874	CCDC144BP	100	0.0794296
LS-U	ENSG00000154889	MPPE1	100	0.0567454
LS-U	ENSG00000154898	CCDC144CP	83	0.0105194
LS-U	ENSG00000154914	USP43	93	-0.219064
LS-U	ENSG00000154917	RAB6B	100	-0.569271
LS-U	ENSG00000154920	EME1	100	1.65721
LS-U	ENSG00000154928	EPHB1	100	-0.0432128
LS-U	ENSG00000154930	ACSS1	100	0.160997
LS-U	ENSG00000154945	ANKRD40	100	-0.0736963
LS-U	ENSG00000154957	ZNF18	100	0.00268351
LS-U	ENSG00000154978	VOPP1	100	0.162986
LS-U	ENSG00000155008	APOOL	100	0.159627
LS-U	ENSG00000155011	DKK2	99	-0.375304
LS-U	ENSG00000155016	CYP2U1	100	-0.274189
LS-U	ENSG00000155034	FBXL18	100	0.128577
LS-U	ENSG00000155066	PROM2	69	-0.454851
LS-U	ENSG00000155085	AK9	100	-0.181295
LS-U	ENSG00000155090	KLF10	100	0.524094
LS-U	ENSG00000155093	PTPRN2	100	0.256485
LS-U	ENSG00000155096	AZIN1	100	0.156056
LS-U	ENSG00000155097	ATP6V1C1	100	0.245936
LS-U	ENSG00000155099	PIP4P2	100	-0.195222
LS-U	ENSG00000155100	OTUD6B	100	0.0956921
LS-U	ENSG00000155111	CDK19	100	0.139774
LS-U	ENSG00000155115	GTF3C6	100	0.460132
LS-U	ENSG00000155158	TTC39B	100	-0.150841
LS-U	ENSG00000155189	AGPAT5	100	0.304861
LS-U	ENSG00000155229	MMS19	100	-0.0900296
LS-U	ENSG00000155252	PI4K2A	100	0.0731711
LS-U	ENSG00000155254	MARVELD1	100	0.240255
LS-U	ENSG00000155256	ZFYVE27	100	-0.201446
LS-U	ENSG00000155265	GOLGA7B	100	-0.112368
LS-U	ENSG00000155275	TRMT44	100	-0.201264
LS-U	ENSG00000155287	SLC25A28	100	-0.0198771
LS-U	ENSG00000155304	HSPA13	100	-0.028988
LS-U	ENSG00000155307	SAMSN1	100	-0.0356832
LS-U	ENSG00000155313	USP25	100	0.00203708
LS-U	ENSG00000155324	GRAMD2B	100	0.0241233
LS-U	ENSG00000155329	ZCCHC10	100	0.211021
LS-U	ENSG00000155330	C16orf87	100	0.463507
LS-U	ENSG00000155363	MOV10	100	0.168261
LS-U	ENSG00000155366	RHOC	100	-0.271459
LS-U	ENSG00000155368	DBI	100	0.339297
LS-U	ENSG00000155380	SLC16A1	100	0.706471
LS-U	ENSG00000155393	HEATR3	100	0.171057
LS-U	ENSG00000155428	TRIM74	100	-0.309835
LS-U	ENSG00000155438	NIFK	100	0.0868139
LS-U	ENSG00000155463	OXA1L	100	0.0315536
LS-U	ENSG00000155465	SLC7A7	100	0.67592
LS-U	ENSG00000155506	LARP1	100	0.0489877
LS-U	ENSG00000155508	CNOT8	100	0.0906243
LS-U	ENSG00000155530	LRGUK	59	-0.338271
LS-U	ENSG00000155542	SETD9	100	0.125892
LS-U	ENSG00000155545	MIER3	100	-0.0932043
LS-U	ENSG00000155561	NUP205	100	0.129278
LS-U	ENSG00000155592	ZKSCAN2	100	-0.282679
LS-U	ENSG00000155621	C9orf85	100	0.0501952
LS-U	ENSG00000155629	PIK3AP1	100	0.236014
LS-U	ENSG00000155636	RBM45	100	0.263679
LS-U	ENSG00000155640		100	-0.0575197
LS-U	ENSG00000155657	TTN	100	-0.218688
LS-U	ENSG00000155659	VSIG4	99	1.26721
LS-U	ENSG00000155660	PDIA4	100	0.125662
LS-U	ENSG00000155666	KDM8	100	-0.154596
LS-U	ENSG00000155729	KCTD18	100	0.0266587
LS-U	ENSG00000155744	HYCC2	100	0.00809443
LS-U	ENSG00000155749	FLACC1	100	-0.0809723
LS-U	ENSG00000155755	TMEM237	100	0.0498266
LS-U	ENSG00000155792	DEPTOR	100	-0.404185
LS-U	ENSG00000155827	RNF20	100	0.0738406
LS-U	ENSG00000155846	PPARGC1B	100	0.177356
LS-U	ENSG00000155849	ELMO1	100	0.115146
LS-U	ENSG00000155850	SLC26A2	100	0.068639
LS-U	ENSG00000155858	LSM11	100	-0.137376
LS-U	ENSG00000155868	MED7	100	0.0454807
LS-U	ENSG00000155876	RRAGA	100	0.0814134
LS-U	ENSG00000155893	PXYLP1	100	-0.093933
LS-U	ENSG00000155903	RASA2	100	-0.12205
LS-U	ENSG00000155906	RMND1	100	0.136596
LS-U	ENSG00000155926	SLA	100	-0.123957
LS-U	ENSG00000155957	TMBIM4	100	-0.0522015
LS-U	ENSG00000155959	VBP1	100	0.278667
LS-U	ENSG00000155961	RAB39B	100	-0.131852
LS-U	ENSG00000155962	CLIC2	100	-0.0538422
LS-U	ENSG00000155966	AFF2	100	0.0653794
LS-U	ENSG00000155970	MICU3	100	-0.505472
LS-U	ENSG00000155974	GRIP1	100	-0.462869
LS-U	ENSG00000155975	VPS37A	100	-0.0523748
LS-U	ENSG00000155980	KIF5A	100	-0.125758
LS-U	ENSG00000156011	PSD3	100	1.04342
LS-U	ENSG00000156017	CARNMT1	100	0.300345
LS-U	ENSG00000156026	MCU	100	0.176876
LS-U	ENSG00000156030	MIDEAS	100	-0.141964
LS-U	ENSG00000156042	CFAP70	100	-0.530811
LS-U	ENSG00000156050	FAM161B	100	-0.22122
LS-U	ENSG00000156052	GNAQ	100	-0.180659
LS-U	ENSG00000156097	GPR61	47	0.00699505
LS-U	ENSG00000156110	ADK	100	0.27403
LS-U	ENSG00000156113	KCNMA1	20	1.44347
LS-U	ENSG00000156127	BATF	100	0.318472
LS-U	ENSG00000156136	DCK	100	0.11655
LS-U	ENSG00000156162	DPY19L4	100	-0.248004
LS-U	ENSG00000156170	NDUFAF6	100	0.159207
LS-U	ENSG00000156171	DRAM2	100	-0.088344
LS-U	ENSG00000156172	CFAP418	100	-0.0346301
LS-U	ENSG00000156194	PPEF2	4	-0.302469
LS-U	ENSG00000156232	WHAMM	100	-0.13532
LS-U	ENSG00000156234	CXCL13	80	3.30701
LS-U	ENSG00000156239	N6AMT1	100	-0.374362
LS-U	ENSG00000156253	RWDD2B	100	0.249848
LS-U	ENSG00000156256	USP16	100	0.0766321
LS-U	ENSG00000156261	CCT8	100	0.275396
LS-U	ENSG00000156265	MAP3K7CL	100	-0.0420576
LS-U	ENSG00000156273	BACH1	100	0.107991
LS-U	ENSG00000156299	TIAM1	100	0.12232
LS-U	ENSG00000156304	SCAF4	100	0.00811184
LS-U	ENSG00000156313	RPGR	100	0.00367058
LS-U	ENSG00000156345	CDK20	100	-0.527987
LS-U	ENSG00000156374	PCGF6	100	0.330043
LS-U	ENSG00000156381	ANKRD9	100	0.0435291
LS-U	ENSG00000156384	SFR1	100	0.217145
LS-U	ENSG00000156395	SORCS3	96	-1.19353
LS-U	ENSG00000156398	SFXN2	100	0.130209
LS-U	ENSG00000156411	ATP5MJ	100	0.147665
LS-U	ENSG00000156414	TDRD9	100	0.734857
LS-U	ENSG00000156453	PCDH1	100	-0.380238
LS-U	ENSG00000156463	SH3RF2	100	1.11258
LS-U	ENSG00000156467	UQCRB	100	-0.0696449
LS-U	ENSG00000156469	MTERF3	100	-0.000231777
LS-U	ENSG00000156471	PTDSS1	100	-0.0408026
LS-U	ENSG00000156475	PPP2R2B	100	-0.105214
LS-U	ENSG00000156482	RPL30	100	-0.271293
LS-U	ENSG00000156500	PABIR3	100	0.140914
LS-U	ENSG00000156502	SUPV3L1	100	-0.0718479
LS-U	ENSG00000156504	PABIR2	100	0.0632496
LS-U	ENSG00000156508	EEF1A1	100	-0.186021
LS-U	ENSG00000156509	FBXO43	99	3.16733
LS-U	ENSG00000156510	HKDC1	100	-0.417118
LS-U	ENSG00000156515	HK1	100	0.147571
LS-U	ENSG00000156521	TYSND1	100	-0.250614
LS-U	ENSG00000156531	PHF6	100	0.149419
LS-U	ENSG00000156535	CD109	100	1.96129
LS-U	ENSG00000156564	LRFN2	100	-0.608142
LS-U	ENSG00000156574	NODAL	100	-0.0535574
LS-U	ENSG00000156587	UBE2L6	100	0.60299
LS-U	ENSG00000156599	ZDHHC5	100	0.0475385
LS-U	ENSG00000156603	MED19	100	-0.0294065
LS-U	ENSG00000156639	ZFAND3	100	-0.0909792
LS-U	ENSG00000156642	NPTN	100	0.0505191
LS-U	ENSG00000156650	KAT6B	100	-0.24679
LS-U	ENSG00000156671	SAMD8	100	-0.151657
LS-U	ENSG00000156675	RAB11FIP1	100	0.144941
LS-U	ENSG00000156697	UTP14A	100	0.0338937
LS-U	ENSG00000156709	AIFM1	100	0.258739
LS-U	ENSG00000156711	MAPK13	100	-0.0738388
LS-U	ENSG00000156735	BAG4	100	0.069178
LS-U	ENSG00000156738	MS4A1	100	-0.55822
LS-U	ENSG00000156787	TBC1D31	100	0.0930033
LS-U	ENSG00000156795	NTAQ1	100	0.260429
LS-U	ENSG00000156802	ATAD2	100	0.951767
LS-U	ENSG00000156804	FBXO32	100	-0.406151
LS-U	ENSG00000156831	NSMCE2	100	0.119421
LS-U	ENSG00000156853	ZNF689	100	-0.0244182
LS-U	ENSG00000156858	PRR14	100	-0.0171397
LS-U	ENSG00000156860	FBRS	100	-0.127708
LS-U	ENSG00000156869	FRRS1	100	0.613912
LS-U	ENSG00000156873	PHKG2	100	-0.0252741
LS-U	ENSG00000156875	MFSD14A	100	0.0816763
LS-U	ENSG00000156876	SASS6	100	0.270311
LS-U	ENSG00000156886	ITGAD	100	0.541238
LS-U	ENSG00000156928	MALSU1	100	0.11742
LS-U	ENSG00000156931	VPS8	100	0.0428564
LS-U	ENSG00000156958	GALK2	100	0.178878
LS-U	ENSG00000156966	B3GNT7	100	-0.238541
LS-U	ENSG00000156970	BUB1B	100	2.82468
LS-U	ENSG00000156973	PDE6D	100	0.14657
LS-U	ENSG00000156976	EIF4A2	100	-0.173619
LS-U	ENSG00000156983	BRPF1	100	-0.0184183
LS-U	ENSG00000156990	RPUSD3	100	0.096106
LS-U	ENSG00000157014	TATDN2	100	-0.00527493
LS-U	ENSG00000157017	GHRL	100	-0.0411176
LS-U	ENSG00000157020	SEC13	100	0.164138
LS-U	ENSG00000157036	EXOG	100	0.0472025
LS-U	ENSG00000157045	NTAN1	100	0.156848
LS-U	ENSG00000157077	ZFYVE9	100	-0.846646
LS-U	ENSG00000157106	SMG1	100	-0.0401312
LS-U	ENSG00000157107	FCHO2	100	-0.311759
LS-U	ENSG00000157110	RBPMS	100	-0.316871
LS-U	ENSG00000157111	TMEM171	100	-0.132035
LS-U	ENSG00000157168	NRG1	100	0.525876
LS-U	ENSG00000157181	ODR4	100	-0.0290583
LS-U	ENSG00000157184	CPT2	100	0.0288757
LS-U	ENSG00000157191	NECAP2	100	-0.03031
LS-U	ENSG00000157193	LRP8	100	0.346433
LS-U	ENSG00000157212	PAXIP1	100	0.297887
LS-U	ENSG00000157216	SSBP3	100	-0.0140744
LS-U	ENSG00000157224	CLDN12	100	-0.454953
LS-U	ENSG00000157227	MMP14	100	0.443568
LS-U	ENSG00000157240	FZD1	100	1.04383
LS-U	ENSG00000157259	GATAD1	100	-0.113081
LS-U	ENSG00000157303	SUSD3	100	-0.170021
LS-U	ENSG00000157306	ZFHX2-AS1	100	-0.140617
LS-U	ENSG00000157315	TMED6	100	0.172026
LS-U	ENSG00000157322	CLEC18A	85	-0.20328
LS-U	ENSG00000157326	DHRS4	100	0.107911
LS-U	ENSG00000157343	ARMC12	100	-0.0666342
LS-U	ENSG00000157349	DDX19B	100	-0.0206841
LS-U	ENSG00000157350	ST3GAL2	100	-0.0392818
LS-U	ENSG00000157353	FCSK	100	-0.129999
LS-U	ENSG00000157379	DHRS1	100	-0.0485195
LS-U	ENSG00000157404	KIT	100	-0.791504
LS-U	ENSG00000157423	HYDIN	12	0.288364
LS-U	ENSG00000157426	AASDH	100	-0.00189588
LS-U	ENSG00000157429	ZNF19	100	-0.499421
LS-U	ENSG00000157445	CACNA2D3	98	-0.318033
LS-U	ENSG00000157450	RNF111	100	-0.138758
LS-U	ENSG00000157456	CCNB2	100	3.20511
LS-U	ENSG00000157483	MYO1E	100	0.643705
LS-U	ENSG00000157500	APPL1	100	0.0103671
LS-U	ENSG00000157514	TSC22D3	100	-0.421192
LS-U	ENSG00000157538	VPS26C	100	0.0186384
LS-U	ENSG00000157540	DYRK1A	100	-0.139671
LS-U	ENSG00000157551	KCNJ15	100	1.1602
LS-U	ENSG00000157554	ERG	47	1.78041
LS-U	ENSG00000157557	ETS2	100	0.0104121
LS-U	ENSG00000157570	TSPAN18	100	-0.45524
LS-U	ENSG00000157578	LCA5L	82	-0.491088
LS-U	ENSG00000157593	SLC35B2	100	0.0797093
LS-U	ENSG00000157600	TMEM164	100	0.0299104
LS-U	ENSG00000157601	MX1	100	0.13322
LS-U	ENSG00000157617	C2CD2	100	0.0318818
LS-U	ENSG00000157625	TAB3	100	0.0291696
LS-U	ENSG00000157637	SLC38A10	100	0.0513334
LS-U	ENSG00000157653	C9orf43	80	-0.202578
LS-U	ENSG00000157657	ZNF618	100	-0.447728
LS-U	ENSG00000157693	TMEM268	100	0.125202
LS-U	ENSG00000157734	SNX22	100	-0.359189
LS-U	ENSG00000157741	UBN2	100	-0.250087
LS-U	ENSG00000157764	BRAF	100	-0.237647
LS-U	ENSG00000157766	ACAN	30	0.590235
LS-U	ENSG00000157778	PSMG3	100	0.04248
LS-U	ENSG00000157796	WDR19	100	-0.281709
LS-U	ENSG00000157800	SLC37A3	100	0.0318886
LS-U	ENSG00000157823	AP3S2	100	-0.0821299
LS-U	ENSG00000157827	FMNL2	100	0.185238
LS-U	ENSG00000157833	GAREM2	100	-0.0599477
LS-U	ENSG00000157837	SPPL3	100	-0.0860492
LS-U	ENSG00000157869	RAB28	100	0.066664
LS-U	ENSG00000157870	PRXL2B	100	-0.122307
LS-U	ENSG00000157873	TNFRSF14	100	0.0839157
LS-U	ENSG00000157881	PANK4	100	0.0151598
LS-U	ENSG00000157890	MEGF11	99	-0.3614
LS-U	ENSG00000157895	C12orf43	100	-0.0147044
LS-U	ENSG00000157911	PEX10	100	-0.0701914
LS-U	ENSG00000157916	RER1	100	0.0266765
LS-U	ENSG00000157933	SKI	100	-0.226779
LS-U	ENSG00000157954	WIPI2	100	-0.0135044
LS-U	ENSG00000157978	LDLRAP1	100	-0.544348
LS-U	ENSG00000157985	AGAP1	100	-0.338382
LS-U	ENSG00000157992	KRTCAP3	100	-0.227937
LS-U	ENSG00000157999	ANKRD61	100	-0.16232
LS-U	ENSG00000158006	PAFAH2	100	-0.0859216
LS-U	ENSG00000158019	BABAM2	100	0.0141742
LS-U	ENSG00000158023	CFAP251	18	-0.522569
LS-U	ENSG00000158042	MRPL17	100	0.144986
LS-U	ENSG00000158050	DUSP2	100	-0.221112
LS-U	ENSG00000158062	UBXN11	100	0.0115976
LS-U	ENSG00000158079	PTPDC1	100	-0.342478
LS-U	ENSG00000158089	GALNT14	17	1.21729
LS-U	ENSG00000158092	NCK1	100	0.0094006
LS-U	ENSG00000158104	HPD	96	-0.139847
LS-U	ENSG00000158106	RHPN1	100	-0.270004
LS-U	ENSG00000158109	TPRG1L	100	-0.349374
LS-U	ENSG00000158113	LRRC43	100	0.0438214
LS-U	ENSG00000158122	PRXL2C	100	-0.113048
LS-U	ENSG00000158156	XKR8	100	-0.0382305
LS-U	ENSG00000158158	CNNM4	100	0.00243384
LS-U	ENSG00000158161	EYA3	100	0.0781995
LS-U	ENSG00000158163	DZIP1L	37	1.15183
LS-U	ENSG00000158169	FANCC	100	0.27156
LS-U	ENSG00000158186	MRAS	100	0.592517
LS-U	ENSG00000158195	WASF2	100	-0.0334862
LS-U	ENSG00000158201	ABHD3	100	0.22856
LS-U	ENSG00000158234	FAIM	100	0.110122
LS-U	ENSG00000158270	COLEC12	4	-0.96929
LS-U	ENSG00000158286	RNF207	100	0.203358
LS-U	ENSG00000158290	CUL4B	100	0.0875682
LS-U	ENSG00000158292	GPR153	100	-0.527951
LS-U	ENSG00000158296	SLC13A3	63	-0.653872
LS-U	ENSG00000158301	GPRASP2	100	-0.681879
LS-U	ENSG00000158321	AUTS2	100	-0.372355
LS-U	ENSG00000158352	SHROOM4	1	1.49732
LS-U	ENSG00000158373	H2BC5	100	0.853066
LS-U	ENSG00000158402	CDC25C	100	3.03019
LS-U	ENSG00000158406	H4C8	100	0.365356
LS-U	ENSG00000158411	MITD1	100	0.184004
LS-U	ENSG00000158417	EIF5B	100	0.124839
LS-U	ENSG00000158423	RIBC1	100	-0.096436
LS-U	ENSG00000158427	TMSB15B	100	0.362779
LS-U	ENSG00000158435	CNOT11	100	0.0676328
LS-U	ENSG00000158457	TSPAN33	100	-0.306824
LS-U	ENSG00000158467	AHCYL2	100	-0.145896
LS-U	ENSG00000158470	B4GALT5	100	0.321329
LS-U	ENSG00000158473	CD1D	100	0.530723
LS-U	ENSG00000158477	CD1A	61	0.539661
LS-U	ENSG00000158480	SPATA2	100	-0.0873229
LS-U	ENSG00000158481	CD1C	100	-0.279728
LS-U	ENSG00000158483	FAM86C1P	100	-0.0413633
LS-U	ENSG00000158486	DNAH3	92	-0.72248
LS-U	ENSG00000158488	CD1E	1	0.397787
LS-U	ENSG00000158517	NCF1	100	0.745349
LS-U	ENSG00000158525	CPA5	100	0.257388
LS-U	ENSG00000158526	TSR2	100	-0.123613
LS-U	ENSG00000158528	PPP1R9A	49	-0.204275
LS-U	ENSG00000158545	ZC3H18	100	0.0537056
LS-U	ENSG00000158552	ZFAND2B	100	-0.0728887
LS-U	ENSG00000158555	GDPD5	100	-0.177972
LS-U	ENSG00000158571	PFKFB1	100	0.0302737
LS-U	ENSG00000158578	ALAS2	97	0.785212
LS-U	ENSG00000158604	TMED4	100	-0.114888
LS-U	ENSG00000158615	PPP1R15B	100	0.0742499
LS-U	ENSG00000158623	COPG2	100	0.151129
LS-U	ENSG00000158636	EMSY	100	-0.0336864
LS-U	ENSG00000158639	PAGE5	20	-0.794472
LS-U	ENSG00000158669	GPAT4	100	-0.0956821
LS-U	ENSG00000158683	PKD1L1	100	0.0142698
LS-U	ENSG00000158691	ZSCAN12	100	-0.15171
LS-U	ENSG00000158710	TAGLN2	100	0.162437
LS-U	ENSG00000158711	ELK4	100	0.00675195
LS-U	ENSG00000158714	SLAMF8	100	1.0323
LS-U	ENSG00000158715	SLC45A3	100	0.227563
LS-U	ENSG00000158716	DUSP23	100	0.309199
LS-U	ENSG00000158717	RNF166	100	-0.0722768
LS-U	ENSG00000158747	NBL1	100	0.0901363
LS-U	ENSG00000158748	HTR6	100	-0.393414
LS-U	ENSG00000158769	F11R	100	-0.237414
LS-U	ENSG00000158773	USF1	100	0.123074
LS-U	ENSG00000158792	SPATA2L	100	-0.0779199
LS-U	ENSG00000158793	NIT1	100	0.100512
LS-U	ENSG00000158796	DEDD	100	0.0262283
LS-U	ENSG00000158805	ZNF276	100	-0.128575
LS-U	ENSG00000158806	NPM2	100	-0.216201
LS-U	ENSG00000158813	EDA	100	-0.708503
LS-U	ENSG00000158825	CDA	100	0.840513
LS-U	ENSG00000158828	PINK1	100	-0.259262
LS-U	ENSG00000158850	B4GALT3	100	0.00624821
LS-U	ENSG00000158856	DMTN	100	-0.529101
LS-U	ENSG00000158859	ADAMTS4	100	-0.474361
LS-U	ENSG00000158863	FHIP2B	100	-0.0826114
LS-U	ENSG00000158864	NDUFS2	100	0.239691
LS-U	ENSG00000158865	SLC5A11	25	-0.419996
LS-U	ENSG00000158869	FCER1G	100	0.395565
LS-U	ENSG00000158874	APOA2	1	1.72115
LS-U	ENSG00000158882	TOMM40L	100	0.223805
LS-U	ENSG00000158887	MPZ	100	0.34853
LS-U	ENSG00000158941	CCAR2	100	0.0507745
LS-U	ENSG00000158966	CACHD1	100	-0.871541
LS-U	ENSG00000158985	CDC42SE2	100	-0.107456
LS-U	ENSG00000158987	RAPGEF6	100	-0.118503
LS-U	ENSG00000159023	EPB41	100	-0.0310277
LS-U	ENSG00000159055	MIS18A	100	0.364416
LS-U	ENSG00000159063	ALG8	100	0.122033
LS-U	ENSG00000159069	FBXW5	100	0.0413344
LS-U	ENSG00000159079	CFAP298	100	0.00938132
LS-U	ENSG00000159082	SYNJ1	100	0.0456122
LS-U	ENSG00000159086	PAXBP1	100	0.0788545
LS-U	ENSG00000159110	IFNAR2	100	0.0208381
LS-U	ENSG00000159111	MRPL10	100	0.133889
LS-U	ENSG00000159128	IFNGR2	100	0.243538
LS-U	ENSG00000159131	GART	100	0.386641
LS-U	ENSG00000159140	SON	100	-0.0683528
LS-U	ENSG00000159147	DONSON	100	0.731573
LS-U	ENSG00000159164	SV2A	100	-0.311071
LS-U	ENSG00000159176	CSRP1	100	0.246908
LS-U	ENSG00000159189	C1QC	93	2.11467
LS-U	ENSG00000159199	ATP5MC1	100	0.134276
LS-U	ENSG00000159200	RCAN1	100	0.00593655
LS-U	ENSG00000159202	UBE2Z	100	-0.0747638
LS-U	ENSG00000159208	CIART	12	-0.497733
LS-U	ENSG00000159210	SNF8	100	0.138799
LS-U	ENSG00000159212	CLIC6	100	-0.658134
LS-U	ENSG00000159214	CCDC24	100	0.0400081
LS-U	ENSG00000159216	RUNX1	100	-0.00283647
LS-U	ENSG00000159228	CBR1	100	0.302439
LS-U	ENSG00000159231	CBR3	100	-0.330706
LS-U	ENSG00000159239		100	-0.551536
LS-U	ENSG00000159256	MORC3	100	0.0391506
LS-U	ENSG00000159259	CHAF1B	100	1.14965
LS-U	ENSG00000159263	SIM2	100	-0.185336
LS-U	ENSG00000159267	HLCS	100	-0.14579
LS-U	ENSG00000159307	SCUBE1	29	1.56218
LS-U	ENSG00000159314	ARHGAP27	100	0.117071
LS-U	ENSG00000159322	ADPGK	100	-0.0104682
LS-U	ENSG00000159335	PTMS	100	0.537743
LS-U	ENSG00000159339	PADI4	100	0.180839
LS-U	ENSG00000159346	ADIPOR1	100	0.0202792
LS-U	ENSG00000159348	CYB5R1	100	-0.261975
LS-U	ENSG00000159352	PSMD4	100	0.197483
LS-U	ENSG00000159363	ATP13A2	100	-0.0849541
LS-U	ENSG00000159374	M1AP	43	0.816117
LS-U	ENSG00000159377	PSMB4	100	0.193551
LS-U	ENSG00000159388	BTG2	100	-0.0402283
LS-U	ENSG00000159399	HK2	100	0.412877
LS-U	ENSG00000159403	C1R	100	0.388056
LS-U	ENSG00000159423	ALDH4A1	100	0.631181
LS-U	ENSG00000159433	STARD9	100	-0.307145
LS-U	ENSG00000159445	THEM4	100	-0.320631
LS-U	ENSG00000159459	UBR1	100	0.0420148
LS-U	ENSG00000159461	AMFR	100	-0.110027
LS-U	ENSG00000159479	MED8	100	0.166031
LS-U	ENSG00000159496	RGL4	100	-0.0605051
LS-U	ENSG00000159556	ISL2	83	1.01488
LS-U	ENSG00000159579	RSPRY1	100	0.0850565
LS-U	ENSG00000159588	CCDC17	100	-0.0179449
LS-U	ENSG00000159592	GPBP1L1	100	-0.0429915
LS-U	ENSG00000159593	NAE1	100	-0.0317645
LS-U	ENSG00000159596	TMEM69	100	0.0203391
LS-U	ENSG00000159618	ADGRG5	100	0.0772145
LS-U	ENSG00000159640	ACE	100	-0.546391
LS-U	ENSG00000159648	TEPP	100	-0.599038
LS-U	ENSG00000159658	EFCAB14	100	-0.0836118
LS-U	ENSG00000159674	SPON2	100	0.115181
LS-U	ENSG00000159685	CHCHD6	100	-0.460194
LS-U	ENSG00000159692	CTBP1	100	0.0059384
LS-U	ENSG00000159712	ANKRD18CP	47	-0.413775
LS-U	ENSG00000159713	TPPP3	100	0.547753
LS-U	ENSG00000159714	ZDHHC1	100	-0.165397
LS-U	ENSG00000159720	ATP6V0D1	100	0.317811
LS-U	ENSG00000159733	ZFYVE28	100	-0.16355
LS-U	ENSG00000159753	CARMIL2	100	-0.100327
LS-U	ENSG00000159761	C16orf86	100	0.217238
LS-U	ENSG00000159784	FAM131B	100	-0.671671
LS-U	ENSG00000159788	RGS12	100	-0.0938553
LS-U	ENSG00000159792	PSKH1	100	-0.127187
LS-U	ENSG00000159840	ZYX	100	0.161869
LS-U	ENSG00000159842	ABR	100	0.0261836
LS-U	ENSG00000159860	TCAF2P1	100	-0.174717
LS-U	ENSG00000159873	CCDC117	100	0.28513
LS-U	ENSG00000159882	ZNF230	100	-0.303241
LS-U	ENSG00000159884	CCDC107	100	0.0234043
LS-U	ENSG00000159885	ZNF222	100	-0.423655
LS-U	ENSG00000159899	NPR2	100	-0.219138
LS-U	ENSG00000159904	ZNF890P	100	-0.409044
LS-U	ENSG00000159905	ZNF221	100	-0.276774
LS-U	ENSG00000159915	ZNF233	100	0.0422243
LS-U	ENSG00000159917	ZNF235	100	-0.145149
LS-U	ENSG00000159921	GNE	100	-0.106183
LS-U	ENSG00000159958	TNFRSF13C	100	-0.558067
LS-U	ENSG00000160007	ARHGAP35	100	-0.0132465
LS-U	ENSG00000160013	PTGIR	100	-0.0224082
LS-U	ENSG00000160014	CALM3	100	0.214312
LS-U	ENSG00000160049	DFFA	100	0.00379411
LS-U	ENSG00000160050	CCDC28B	100	0.543339
LS-U	ENSG00000160051	IQCC	100	0.0243809
LS-U	ENSG00000160055	TMEM234	100	-0.000761134
LS-U	ENSG00000160058	BSDC1	100	-0.161015
LS-U	ENSG00000160072	ATAD3B	100	0.0161165
LS-U	ENSG00000160075	SSU72	100	-0.0703151
LS-U	ENSG00000160087	UBE2J2	100	0.0098805
LS-U	ENSG00000160094	ZNF362	100	-0.110308
LS-U	ENSG00000160097	FNDC5	66	0.381333
LS-U	ENSG00000160111	CPAMD8	100	-0.750879
LS-U	ENSG00000160113	NR2F6	100	-0.133659
LS-U	ENSG00000160117	ANKLE1	100	0.720941
LS-U	ENSG00000160124	MIX23	100	0.0453508
LS-U	ENSG00000160131	VMA21	100	0.127952
LS-U	ENSG00000160145	KALRN	100	-0.470612
LS-U	ENSG00000160161	CILP2	1	0.705909
LS-U	ENSG00000160172	FAM86C2P	100	-0.189558
LS-U	ENSG00000160179	ABCG1	100	-0.214694
LS-U	ENSG00000160183	TMPRSS3	100	0.672408
LS-U	ENSG00000160185	UBASH3A	100	0.0141106
LS-U	ENSG00000160190	SLC37A1	100	-0.0363793
LS-U	ENSG00000160191	PDE9A	100	-0.848913
LS-U	ENSG00000160193	WDR4	100	0.0769179
LS-U	ENSG00000160194	NDUFV3	100	-0.0543514
LS-U	ENSG00000160199	PKNOX1	100	-0.0179323
LS-U	ENSG00000160201	U2AF1	100	0.0831473
LS-U	ENSG00000160207	HSF2BP	9	-0.640612
LS-U	ENSG00000160208	RRP1B	100	0.0467552
LS-U	ENSG00000160209	PDXK	100	-0.0108578
LS-U	ENSG00000160211	G6PD	100	0.194343
LS-U	ENSG00000160213	CSTB	100	0.0710967
LS-U	ENSG00000160214	RRP1	100	0.0681626
LS-U	ENSG00000160216	AGPAT3	100	0.0996431
LS-U	ENSG00000160218	TRAPPC10	100	-0.0602015
LS-U	ENSG00000160219	GAB3	100	0.0263521
LS-U	ENSG00000160221	GATD3	100	0.165077
LS-U	ENSG00000160223	ICOSLG	100	-0.434266
LS-U	ENSG00000160224	AIRE	100	0.300649
LS-U	ENSG00000160226	CFAP410	100	-0.284059
LS-U	ENSG00000160229	ZNF66	100	-0.0694241
LS-U	ENSG00000160233	LRRC3	100	-0.0291799
LS-U	ENSG00000160255	ITGB2	100	0.124961
LS-U	ENSG00000160256	SLX9	100	0.297049
LS-U	ENSG00000160271	RALGDS	100	-0.0312912
LS-U	ENSG00000160282	FTCD	56	-0.841115
LS-U	ENSG00000160284	SPATC1L	100	-0.392454
LS-U	ENSG00000160285	LSS	100	-0.11704
LS-U	ENSG00000160293	VAV2	100	-0.0447698
LS-U	ENSG00000160294	MCM3AP	100	-0.00615328
LS-U	ENSG00000160298	C21orf58	100	0.741334
LS-U	ENSG00000160299	PCNT	100	0.0825045
LS-U	ENSG00000160305	DIP2A	100	-0.0521701
LS-U	ENSG00000160307	S100B	100	-0.44472
LS-U	ENSG00000160310	PRMT2	100	-0.239013
LS-U	ENSG00000160318	CLDND2	100	0.288078
LS-U	ENSG00000160321	ZNF208	100	-0.459875
LS-U	ENSG00000160323	ADAMTS13	100	-0.0820522
LS-U	ENSG00000160325	CACFD1	100	-0.297971
LS-U	ENSG00000160326	SLC2A6	100	0.243152
LS-U	ENSG00000160336	ZNF761	100	-0.166035
LS-U	ENSG00000160345	PIERCE1	47	-0.0192641
LS-U	ENSG00000160352	ZNF714	100	0.20734
LS-U	ENSG00000160360	GPSM1	100	-0.12866
LS-U	ENSG00000160392	C19orf47	100	0.117561
LS-U	ENSG00000160401	CFAP157	100	-0.0612987
LS-U	ENSG00000160404	TOR2A	100	0.0863194
LS-U	ENSG00000160408	ST6GALNAC6	100	-0.0483024
LS-U	ENSG00000160410	SHKBP1	100	0.221451
LS-U	ENSG00000160439	RDH13	100	-0.227256
LS-U	ENSG00000160445	ZER1	100	-0.197407
LS-U	ENSG00000160446	ZDHHC12	100	0.234027
LS-U	ENSG00000160447	PKN3	100	0.135284
LS-U	ENSG00000160460	SPTBN4	87	-0.702684
LS-U	ENSG00000160469	BRSK1	100	-0.360077
LS-U	ENSG00000160539	PLPP7	20	0.221452
LS-U	ENSG00000160551	TAOK1	100	-0.0897275
LS-U	ENSG00000160563	MED27	100	0.11453
LS-U	ENSG00000160570	DEDD2	100	-0.162307
LS-U	ENSG00000160584	SIK3	100	-0.062811
LS-U	ENSG00000160588	MPZL3	100	-0.104881
LS-U	ENSG00000160593	JAML	100	-0.0227528
LS-U	ENSG00000160602	NEK8	100	-0.169272
LS-U	ENSG00000160606	TLCD1	86	0.0603513
LS-U	ENSG00000160613	PCSK7	100	-0.0377209
LS-U	ENSG00000160633	SAFB	100	0.000833093
LS-U	ENSG00000160654	CD3G	100	0.0815561
LS-U	ENSG00000160678	S100A1	100	0.242619
LS-U	ENSG00000160679	CHTOP	100	-0.0456445
LS-U	ENSG00000160683	CXCR5	100	-0.442501
LS-U	ENSG00000160685	ZBTB7B	100	0.125295
LS-U	ENSG00000160688	FLAD1	100	0.0377109
LS-U	ENSG00000160691	SHC1	100	0.00490254
LS-U	ENSG00000160695	VPS11	100	-0.0465127
LS-U	ENSG00000160703	NLRX1	100	0.189429
LS-U	ENSG00000160710	ADAR	100	0.114759
LS-U	ENSG00000160712	IL6R	100	-0.217254
LS-U	ENSG00000160714	UBE2Q1	100	-0.024309
LS-U	ENSG00000160716	CHRNB2	32	-0.0602821
LS-U	ENSG00000160741	CRTC2	100	-0.169506
LS-U	ENSG00000160746	ANO10	100	-0.0992171
LS-U	ENSG00000160752	FDPS	100	0.210238
LS-U	ENSG00000160753	RUSC1	100	0.140937
LS-U	ENSG00000160766	GBAP1	100	0.0339158
LS-U	ENSG00000160767	ENTREP3	100	-0.13567
LS-U	ENSG00000160781	PAQR6	100	0.562063
LS-U	ENSG00000160783	PMF1	100	0.0186958
LS-U	ENSG00000160785	SLC25A44	100	0.0313821
LS-U	ENSG00000160789	LMNA	100	-0.135547
LS-U	ENSG00000160791	CCR5	100	0.515325
LS-U	ENSG00000160796	NBEAL2	100	0.353566
LS-U	ENSG00000160799	CCDC12	100	0.0896598
LS-U	ENSG00000160803	UBQLN4	100	-0.126822
LS-U	ENSG00000160813	PPP1R35	100	-0.0548326
LS-U	ENSG00000160818	GPATCH4	100	-0.00589004
LS-U	ENSG00000160856	FCRL3	100	-0.0933698
LS-U	ENSG00000160867	FGFR4	98	-0.0569255
LS-U	ENSG00000160877	NACC1	100	0.188757
LS-U	ENSG00000160882	CYP11B1	97	0.479326
LS-U	ENSG00000160883	HK3	100	0.961393
LS-U	ENSG00000160888	IER2	100	0.120347
LS-U	ENSG00000160908	ZNF394	100	-0.101173
LS-U	ENSG00000160917	CPSF4	100	0.0427096
LS-U	ENSG00000160932	LY6E	100	0.29296
LS-U	ENSG00000160948	VPS28	100	-0.0882864
LS-U	ENSG00000160949	TONSL	100	0.626251
LS-U	ENSG00000160953	PWWP3A	100	-0.0799809
LS-U	ENSG00000160957	RECQL4	100	1.0043
LS-U	ENSG00000160959	LRRC14	100	-0.118329
LS-U	ENSG00000160961	ZNF333	100	-0.183448
LS-U	ENSG00000160972	PPP1R16A	100	0.0376574
LS-U	ENSG00000160991	ORAI2	100	0.131016
LS-U	ENSG00000160993	ALKBH4	100	0.0446191
LS-U	ENSG00000160999	SH2B2	100	0.325447
LS-U	ENSG00000161010	MRNIP	100	-0.316047
LS-U	ENSG00000161011	SQSTM1	100	-0.176383
LS-U	ENSG00000161013	MGAT4B	100	-0.0433565
LS-U	ENSG00000161016	RPL8	100	-0.20233
LS-U	ENSG00000161021	MAML1	100	-0.124229
LS-U	ENSG00000161031	PGLYRP2	84	-0.594655
LS-U	ENSG00000161036	LRWD1	100	0.0829709
LS-U	ENSG00000161040	FBXL13	99	-0.236728
LS-U	ENSG00000161048	NAPEPLD	100	0.0380106
LS-U	ENSG00000161055	SCGB3A1	98	-1.34431
LS-U	ENSG00000161057	PSMC2	100	0.33664
LS-U	ENSG00000161091	MFSD12	100	-0.146134
LS-U	ENSG00000161132		100	-0.0325851
LS-U	ENSG00000161149	TUBA3FP	71	-0.487807
LS-U	ENSG00000161179	YDJC	100	-0.110644
LS-U	ENSG00000161180	CCDC116	37	-0.0804585
LS-U	ENSG00000161202	DVL3	100	0.0325254
LS-U	ENSG00000161203	AP2M1	100	0.123523
LS-U	ENSG00000161204	ABCF3	100	-0.167115
LS-U	ENSG00000161217	PCYT1A	100	0.14736
LS-U	ENSG00000161249	DMKN	100	-0.733252
LS-U	ENSG00000161265	U2AF1L4	100	0.015234
LS-U	ENSG00000161267	BDH1	100	-0.160899
LS-U	ENSG00000161277	THAP8	100	-0.0567054
LS-U	ENSG00000161281	COX7A1	12	-0.0558332
LS-U	ENSG00000161298	ZNF382	100	-0.392856
LS-U	ENSG00000161328	LRRC56	100	-0.290253
LS-U	ENSG00000161381	PLXDC1	100	-0.65031
LS-U	ENSG00000161395	PGAP3	100	-0.238796
LS-U	ENSG00000161405	IKZF3	100	0.0145561
LS-U	ENSG00000161509	GRIN2C	100	-0.124853
LS-U	ENSG00000161513	FDXR	100	0.462179
LS-U	ENSG00000161526	SAP30BP	100	-0.0165171
LS-U	ENSG00000161533	ACOX1	100	0.23544
LS-U	ENSG00000161542	PRPSAP1	100	0.0492967
LS-U	ENSG00000161544	CYGB	95	-0.83925
LS-U	ENSG00000161547	SRSF2	100	0.171579
LS-U	ENSG00000161551	ZNF577	100	-0.353196
LS-U	ENSG00000161558	TMEM143	100	-0.106488
LS-U	ENSG00000161618	ALDH16A1	100	0.132177
LS-U	ENSG00000161638	ITGA5	100	-0.201924
LS-U	ENSG00000161640	SIGLEC11	50	1.19442
LS-U	ENSG00000161642	ZNF385A	100	0.566181
LS-U	ENSG00000161643	SIGLEC16	100	0.333817
LS-U	ENSG00000161653	NAGS	100	-0.309864
LS-U	ENSG00000161654	LSM12	100	0.145531
LS-U	ENSG00000161664	ASB16	100	0.0521679
LS-U	ENSG00000161671	EMC10	100	-0.193823
LS-U	ENSG00000161677	JOSD2	100	0.148754
LS-U	ENSG00000161681	SHANK1	100	-1.60026
LS-U	ENSG00000161682	FAM171A2	28	-0.691035
LS-U	ENSG00000161692	DBF4B	100	0.467277
LS-U	ENSG00000161714	PLCD3	100	0.0658034
LS-U	ENSG00000161791	FMNL3	100	-0.266024
LS-U	ENSG00000161800	RACGAP1	100	1.01012
LS-U	ENSG00000161813	LARP4	100	0.279652
LS-U	ENSG00000161835	TAMALIN	100	-0.525334
LS-U	ENSG00000161847	RAVER1	100	0.0796503
LS-U	ENSG00000161860	SYCE2	100	0.135725
LS-U	ENSG00000161888	SPC24	100	2.5367
LS-U	ENSG00000161904	LEMD2	100	-0.0793708
LS-U	ENSG00000161911	TREML1	100	-0.244232
LS-U	ENSG00000161912	ADCY10P1	100	-0.295563
LS-U	ENSG00000161914	ZNF653	100	-0.0527212
LS-U	ENSG00000161920	MED11	100	-0.0667927
LS-U	ENSG00000161921	CXCL16	100	0.0995836
LS-U	ENSG00000161929	SCIMP	100	0.373115
LS-U	ENSG00000161944	ASGR2	100	1.01556
LS-U	ENSG00000161955	TNFSF13	100	0.484834
LS-U	ENSG00000161956	SENP3	100	0.0483357
LS-U	ENSG00000161958	FGF11	69	0.0833059
LS-U	ENSG00000161960	EIF4A1	100	0.0659191
LS-U	ENSG00000161970	RPL26	100	-0.203524
LS-U	ENSG00000161973	CCDC42	100	-0.229014
LS-U	ENSG00000161980	POLR3K	100	0.275437
LS-U	ENSG00000161981	SNRNP25	100	0.651542
LS-U	ENSG00000161996	WDR90	100	0.410405
LS-U	ENSG00000161999	JMJD8	100	-0.136693
LS-U	ENSG00000162004	CCDC78	100	-0.168857
LS-U	ENSG00000162032	SPSB3	81	0.0595823
LS-U	ENSG00000162062	TEDC2	100	2.12461
LS-U	ENSG00000162063	CCNF	100	1.29998
LS-U	ENSG00000162065	TBC1D24	100	-0.0497633
LS-U	ENSG00000162066	AMDHD2	100	-0.0981574
LS-U	ENSG00000162073	PAQR4	100	1.51414
LS-U	ENSG00000162076	FLYWCH2	100	-0.0790948
LS-U	ENSG00000162078	ZG16B	90	0.246606
LS-U	ENSG00000162086	ZNF75A	100	-0.222174
LS-U	ENSG00000162104	ADCY9	100	-0.331646
LS-U	ENSG00000162129	CLPB	100	0.175755
LS-U	ENSG00000162139	NEU3	100	-0.101177
LS-U	ENSG00000162144	CYB561A3	100	0.0645329
LS-U	ENSG00000162148	PPP1R32	100	-0.00848199
LS-U	ENSG00000162174	ASRGL1	100	0.743856
LS-U	ENSG00000162191	UBXN1	100	-0.0338817
LS-U	ENSG00000162194	LBHD1	100	0.0680125
LS-U	ENSG00000162222	TTC9C	100	0.025043
LS-U	ENSG00000162227	TAF6L	100	-0.0849023
LS-U	ENSG00000162231	NXF1	100	0.0338074
LS-U	ENSG00000162236	STX5	100	0.0235068
LS-U	ENSG00000162241	SLC25A45	100	-0.185722
LS-U	ENSG00000162244	RPL29	100	-0.171746
LS-U	ENSG00000162267	ITIH3	92	-0.188051
LS-U	ENSG00000162298	SYVN1	100	-0.0753731
LS-U	ENSG00000162300	ZFPL1	100	-0.0479423
LS-U	ENSG00000162302	RPS6KA4	100	0.139764
LS-U	ENSG00000162337	LRP5	100	-0.510001
LS-U	ENSG00000162341	TPCN2	100	0.242757
LS-U	ENSG00000162366	PDZK1IP1	69	-0.0862146
LS-U	ENSG00000162367	TAL1	99	0.134497
LS-U	ENSG00000162368	CMPK1	100	-0.102503
LS-U	ENSG00000162373	BEND5	100	-0.604925
LS-U	ENSG00000162377	COA7	100	0.279176
LS-U	ENSG00000162378	ZYG11B	100	-0.198458
LS-U	ENSG00000162383	SLC1A7	100	-0.238005
LS-U	ENSG00000162384	CZIB	100	-0.0397897
LS-U	ENSG00000162385	MAGOH	100	0.164704
LS-U	ENSG00000162390	ACOT11	96	-0.224747
LS-U	ENSG00000162396	PARS2	100	-0.193641
LS-U	ENSG00000162398	LEXM	100	-0.139667
LS-U	ENSG00000162402	USP24	100	-0.0388583
LS-U	ENSG00000162407	PLPP3	21	0.770068
LS-U	ENSG00000162408	NOL9	100	-0.0280496
LS-U	ENSG00000162413	KLHL21	100	-0.207139
LS-U	ENSG00000162415	ZSWIM5	100	-0.698905
LS-U	ENSG00000162419	GMEB1	100	0.0917131
LS-U	ENSG00000162426	SLC45A1	100	-0.433934
LS-U	ENSG00000162430	SELENON	100	-0.202667
LS-U	ENSG00000162433	AK4	98	0.994261
LS-U	ENSG00000162434	JAK1	100	-0.0761329
LS-U	ENSG00000162437	RAVER2	100	-0.231324
LS-U	ENSG00000162438	CTRC	70	-0.246373
LS-U	ENSG00000162441	LZIC	100	0.0937532
LS-U	ENSG00000162444	RBP7	100	0.52203
LS-U	ENSG00000162461	SLC25A34	100	0.0361159
LS-U	ENSG00000162482	AKR7A3	95	-0.483401
LS-U	ENSG00000162490	DRAXIN	100	-0.421827
LS-U	ENSG00000162496	DHRS3	100	-0.710046
LS-U	ENSG00000162510	MATN1	92	-0.30378
LS-U	ENSG00000162511	LAPTM5	100	-0.0386226
LS-U	ENSG00000162512	SDC3	100	0.651123
LS-U	ENSG00000162517	PEF1	100	0.124722
LS-U	ENSG00000162521	RBBP4	100	0.235626
LS-U	ENSG00000162522	KIAA1522	100	0.195726
LS-U	ENSG00000162526	TSSK3	83	-0.126775
LS-U	ENSG00000162542	TMCO4	100	0.0132264
LS-U	ENSG00000162543	UBXN10	100	0.163885
LS-U	ENSG00000162545	CAMK2N1	100	-0.687947
LS-U	ENSG00000162551	ALPL	98	0.776888
LS-U	ENSG00000162572	SCNN1D	100	-0.214713
LS-U	ENSG00000162576	MXRA8	100	-0.653675
LS-U	ENSG00000162585	FAAP20	100	-0.112244
LS-U	ENSG00000162591	MEGF6	100	-0.554388
LS-U	ENSG00000162594	IL23R	100	-0.241708
LS-U	ENSG00000162599	NFIA	100	-0.515855
LS-U	ENSG00000162600	OMA1	100	0.0869798
LS-U	ENSG00000162601	MYSM1	100	-0.0558649
LS-U	ENSG00000162604	TM2D1	100	0.105597
LS-U	ENSG00000162607	USP1	100	0.450291
LS-U	ENSG00000162613	FUBP1	100	0.0374409
LS-U	ENSG00000162614	NEXN	100	0.547885
LS-U	ENSG00000162616	DNAJB4	100	-0.111145
LS-U	ENSG00000162620	LRRIQ3	100	0.0546946
LS-U	ENSG00000162623	TYW3	100	0.0342606
LS-U	ENSG00000162630	B3GALT2	100	-0.596044
LS-U	ENSG00000162636	EEIG2	100	0.0903376
LS-U	ENSG00000162639	HENMT1	100	0.136836
LS-U	ENSG00000162642	C1orf52	100	-0.10436
LS-U	ENSG00000162643	DNAI3	100	0.204651
LS-U	ENSG00000162645	GBP2	100	0.564075
LS-U	ENSG00000162650	ATXN7L2	100	0.0385871
LS-U	ENSG00000162654	GBP4	100	0.761902
LS-U	ENSG00000162664	ZNF326	100	0.115152
LS-U	ENSG00000162676	GFI1	100	0.148081
LS-U	ENSG00000162688	AGL	100	-0.0845839
LS-U	ENSG00000162692	VCAM1	100	0.299281
LS-U	ENSG00000162694	EXTL2	100	0.100797
LS-U	ENSG00000162695	SLC30A7	100	-0.00546953
LS-U	ENSG00000162702	ZNF281	100	0.0162352
LS-U	ENSG00000162704	ARPC5	100	0.342297
LS-U	ENSG00000162711	NLRP3	100	0.0648002
LS-U	ENSG00000162714	ZNF496	100	-0.321332
LS-U	ENSG00000162722	TRIM58	100	-0.0295755
LS-U	ENSG00000162729	IGSF8	100	-0.0761322
LS-U	ENSG00000162733	DDR2	100	-0.446591
LS-U	ENSG00000162734	PEA15	100	0.103003
LS-U	ENSG00000162735	PEX19	100	-0.0655364
LS-U	ENSG00000162736	NCSTN	100	0.0418411
LS-U	ENSG00000162739	SLAMF6	100	0.123117
LS-U	ENSG00000162745	OLFML2B	64	0.542375
LS-U	ENSG00000162746	FCRLB	100	-0.0212557
LS-U	ENSG00000162747	FCGR3B	100	0.944981
LS-U	ENSG00000162757	C1orf74	100	-0.0846029
LS-U	ENSG00000162769	FLVCR1	100	0.0425959
LS-U	ENSG00000162772	ATF3	100	0.949695
LS-U	ENSG00000162775	RBM15	100	0.131903
LS-U	ENSG00000162777	DENND2D	100	-0.0622103
LS-U	ENSG00000162783	IER5	100	0.0035823
LS-U	ENSG00000162804	SNED1	100	-0.370759
LS-U	ENSG00000162813	BPNT1	100	0.217452
LS-U	ENSG00000162817	C1orf115	100	-0.4176
LS-U	ENSG00000162819	BROX	100	0.205919
LS-U	ENSG00000162825	NBPF20	100	-0.352068
LS-U	ENSG00000162836	ACP6	100	-0.363551
LS-U	ENSG00000162849	KIF26B	72	-0.416402
LS-U	ENSG00000162851	TFB2M	100	0.115283
LS-U	ENSG00000162852	CNST	100	-0.232149
LS-U	ENSG00000162869	PPP1R21	100	0.087508
LS-U	ENSG00000162877	PM20D1	100	-0.136988
LS-U	ENSG00000162878	PKDCC	99	-0.861926
LS-U	ENSG00000162881	OXER1	99	0.119652
LS-U	ENSG00000162882	HAAO	100	0.0898473
LS-U	ENSG00000162885	B3GALNT2	100	0.0284627
LS-U	ENSG00000162888	IKBKE-AS1	100	-0.1585
LS-U	ENSG00000162889	MAPKAPK2	100	0.00229696
LS-U	ENSG00000162892	IL24	100	-0.359324
LS-U	ENSG00000162894	FCMR	100	-0.317723
LS-U	ENSG00000162896	PIGR	7	0.0517332
LS-U	ENSG00000162909	CAPN2	100	0.174807
LS-U	ENSG00000162910	MRPL55	100	-0.0483834
LS-U	ENSG00000162913	OBSCN-AS1	100	-0.758671
LS-U	ENSG00000162923	WDR26	100	0.0606266
LS-U	ENSG00000162924	REL	100	-0.0765087
LS-U	ENSG00000162927	PUS10	100	0.230428
LS-U	ENSG00000162928	PEX13	100	-0.145534
LS-U	ENSG00000162929	SANBR	100	0.61196
LS-U	ENSG00000162931	TRIM17	100	-0.139643
LS-U	ENSG00000162944	RFTN2	98	-0.144133
LS-U	ENSG00000162946	DISC1	100	-0.373053
LS-U	ENSG00000162959	MEMO1	100	-0.0680331
LS-U	ENSG00000162961	DPY30	100	0.12341
LS-U	ENSG00000162971	TYW5	100	-0.102863
LS-U	ENSG00000162972	MAIP1	100	0.328846
LS-U	ENSG00000162976	SLC66A3	100	0.066733
LS-U	ENSG00000162980	ARL5A	100	0.181341
LS-U	ENSG00000162994	CLHC1	100	0.178837
LS-U	ENSG00000162997	PRORSD1P	100	0.00328277
LS-U	ENSG00000162999	DUSP19	100	0.0358369
LS-U	ENSG00000163001	CFAP36	100	-0.256484
LS-U	ENSG00000163002	NUP35	100	0.0497717
LS-U	ENSG00000163006	CCDC138	100	0.187106
LS-U	ENSG00000163009		100	2.36919
LS-U	ENSG00000163013	FBXO41	100	0.00289266
LS-U	ENSG00000163016	ALMS1P1	69	-0.958385
LS-U	ENSG00000163026	WDCP	100	-0.0636954
LS-U	ENSG00000163029	SMC6	100	0.513887
LS-U	ENSG00000163040	CCDC74A	4	1.46687
LS-U	ENSG00000163041	H3-3A	100	0.239256
LS-U	ENSG00000163050	COQ8A	100	-0.190579
LS-U	ENSG00000163053	SLC16A14	96	0.293084
LS-U	ENSG00000163069	SGCB	100	0.106264
LS-U	ENSG00000163072	NOSTRIN	6	2.73067
LS-U	ENSG00000163082	SGPP2	100	0.246549
LS-U	ENSG00000163093	BBS5	100	-0.447068
LS-U	ENSG00000163104	SMARCAD1	100	0.0977806
LS-U	ENSG00000163106	HPGDS	66	1.83025
LS-U	ENSG00000163110	PDLIM5	100	-0.0117481
LS-U	ENSG00000163125	RPRD2	100	-0.153428
LS-U	ENSG00000163126	ANKRD23	100	-0.0718341
LS-U	ENSG00000163131	CTSS	100	0.362632
LS-U	ENSG00000163138	PACRGL	100	-0.104732
LS-U	ENSG00000163141	BNIPL	100	-0.057472
LS-U	ENSG00000163154	TNFAIP8L2	100	0.234417
LS-U	ENSG00000163155	LYSMD1	100	-0.0187487
LS-U	ENSG00000163156	SCNM1	100	0.194891
LS-U	ENSG00000163159	VPS72	100	0.0527163
LS-U	ENSG00000163161	ERCC3	100	0.0479496
LS-U	ENSG00000163162	RNF149	100	0.135362
LS-U	ENSG00000163166	IWS1	100	0.092274
LS-U	ENSG00000163170	BOLA3	100	0.218813
LS-U	ENSG00000163171	CDC42EP3	100	-0.0439571
LS-U	ENSG00000163191	S100A11	100	0.391482
LS-U	ENSG00000163214	DHX57	100	0.127081
LS-U	ENSG00000163219	ARHGAP25	100	-0.0561052
LS-U	ENSG00000163220	S100A9	100	0.843722
LS-U	ENSG00000163221	S100A12	100	0.806331
LS-U	ENSG00000163235	TGFA	100	-0.608422
LS-U	ENSG00000163249	CCNYL1	100	-0.0035148
LS-U	ENSG00000163251	FZD5	93	0.829478
LS-U	ENSG00000163257	DCAF16	100	-0.138618
LS-U	ENSG00000163281	GNPDA2	100	-0.13447
LS-U	ENSG00000163291	PAQR3	100	0.0996466
LS-U	ENSG00000163297	ANTXR2	100	-0.132019
LS-U	ENSG00000163312	HELQ	100	-0.166079
LS-U	ENSG00000163319	MRPS18C	100	0.175253
LS-U	ENSG00000163320	CGGBP1	100	0.0680893
LS-U	ENSG00000163322	ABRAXAS1	100	-0.22327
LS-U	ENSG00000163328	GPR155	100	0.0714142
LS-U	ENSG00000163344	PMVK	100	0.278878
LS-U	ENSG00000163346	PBXIP1	100	-0.305794
LS-U	ENSG00000163348	PYGO2	100	-0.160384
LS-U	ENSG00000163349	HIPK1	100	-0.0902838
LS-U	ENSG00000163354	DCST2	93	-0.0316427
LS-U	ENSG00000163357	DCST1	3	0.220847
LS-U	ENSG00000163359	COL6A3	100	0.337466
LS-U	ENSG00000163362	INAVA	14	3.70551
LS-U	ENSG00000163374	YY1AP1	100	0.029421
LS-U	ENSG00000163376	KBTBD8	100	0.189469
LS-U	ENSG00000163378	EOGT	100	0.211495
LS-U	ENSG00000163380	LMOD3	92	0.239446
LS-U	ENSG00000163382	NAXE	100	0.0159837
LS-U	ENSG00000163389	POGLUT1	100	-0.0182209
LS-U	ENSG00000163393	SLC22A15	100	0.149111
LS-U	ENSG00000163399	ATP1A1	100	-0.0891017
LS-U	ENSG00000163406	SLC15A2	100	-0.129671
LS-U	ENSG00000163412	EIF4E3	100	0.35345
LS-U	ENSG00000163421	PROK2	100	0.198634
LS-U	ENSG00000163428	LRRC58	100	0.313747
LS-U	ENSG00000163430	FSTL1	68	0.378464
LS-U	ENSG00000163435	ELF3	100	-0.256194
LS-U	ENSG00000163444	TMEM183A	100	0.109794
LS-U	ENSG00000163449	TMEM169	100	-0.00851976
LS-U	ENSG00000163453	IGFBP7	100	0.111793
LS-U	ENSG00000163462	TRIM46	100	-0.0829708
LS-U	ENSG00000163463	KRTCAP2	100	-0.0712533
LS-U	ENSG00000163464	CXCR1	100	0.244852
LS-U	ENSG00000163466	ARPC2	100	0.272732
LS-U	ENSG00000163467	TSACC	89	0.164624
LS-U	ENSG00000163468	CCT3	100	0.152337
LS-U	ENSG00000163472	TMEM79	100	-0.0393316
LS-U	ENSG00000163479	SSR2	100	-0.0967307
LS-U	ENSG00000163481	RNF25	100	-0.0612129
LS-U	ENSG00000163482	STK36	100	0.0102385
LS-U	ENSG00000163491	NEK10	100	0.291795
LS-U	ENSG00000163492	CCDC141	100	0.0962818
LS-U	ENSG00000163507	CIP2A	100	1.31835
LS-U	ENSG00000163508	EOMES	100	-0.154599
LS-U	ENSG00000163510	CWC22	100	-0.0871894
LS-U	ENSG00000163512	AZI2	100	0.221367
LS-U	ENSG00000163513	TGFBR2	100	-0.278476
LS-U	ENSG00000163516	ANKZF1	100	-0.181183
LS-U	ENSG00000163517	HDAC11	100	-0.411743
LS-U	ENSG00000163519	TRAT1	100	0.0517036
LS-U	ENSG00000163520	FBLN2	100	-0.887379
LS-U	ENSG00000163521	GLB1L	100	0.131377
LS-U	ENSG00000163527	STT3B	100	0.0809673
LS-U	ENSG00000163528	CHCHD4	100	0.290493
LS-U	ENSG00000163534	FCRL1	100	-0.583519
LS-U	ENSG00000163535	SGO2	100	1.00687
LS-U	ENSG00000163536	SERPINI1	100	-0.19661
LS-U	ENSG00000163539	CLASP2	100	0.0320328
LS-U	ENSG00000163541	SUCLG1	100	0.229332
LS-U	ENSG00000163545	NUAK2	100	-0.48837
LS-U	ENSG00000163558	PRKCI	100	-0.0733074
LS-U	ENSG00000163563	MNDA	100	0.869992
LS-U	ENSG00000163564	PYHIN1	100	0.216478
LS-U	ENSG00000163565	IFI16	100	0.511127
LS-U	ENSG00000163568	AIM2	100	0.954947
LS-U	ENSG00000163576	EFHB	81	-0.122454
LS-U	ENSG00000163577	EIF5A2	100	0.020754
LS-U	ENSG00000163584	RPL22L1	100	0.205104
LS-U	ENSG00000163590	PPM1L	100	-0.0510364
LS-U	ENSG00000163596	ICA1L	100	0.13668
LS-U	ENSG00000163597	SNHG16	100	-0.184655
LS-U	ENSG00000163599	CTLA4	100	1.35807
LS-U	ENSG00000163600	ICOS	100	0.401628
LS-U	ENSG00000163602	RYBP	100	-0.0134702
LS-U	ENSG00000163605	PPP4R2	100	0.194339
LS-U	ENSG00000163606	CD200R1	100	0.0996425
LS-U	ENSG00000163607	GTPBP8	100	0.175961
LS-U	ENSG00000163608	NEPRO	100	-0.045887
LS-U	ENSG00000163611	SPICE1	100	-0.158337
LS-U	ENSG00000163617	CCDC191	100	-0.161008
LS-U	ENSG00000163624	CDS1	6	-1.16984
LS-U	ENSG00000163625	WDFY3	100	0.832043
LS-U	ENSG00000163626	COX18	100	0.0438159
LS-U	ENSG00000163629	PTPN13	100	-0.0901955
LS-U	ENSG00000163632	C3orf49	22	-0.126187
LS-U	ENSG00000163633	C4orf36	100	-0.335632
LS-U	ENSG00000163634	THOC7	100	0.282391
LS-U	ENSG00000163635	ATXN7	100	-0.20693
LS-U	ENSG00000163636	PSMD6	100	0.144468
LS-U	ENSG00000163637	PRICKLE2	2	-1.14106
LS-U	ENSG00000163644	PPM1K	100	-0.299345
LS-U	ENSG00000163655	GMPS	100	0.244244
LS-U	ENSG00000163659	TIPARP	100	0.127335
LS-U	ENSG00000163660	CCNL1	100	0.0648796
LS-U	ENSG00000163661	PTX3	89	0.324261
LS-U	ENSG00000163681	SLMAP	100	-0.00712616
LS-U	ENSG00000163682	RPL9	100	-0.269645
LS-U	ENSG00000163683	SMIM14	100	-0.342235
LS-U	ENSG00000163684	RPP14	100	-0.111158
LS-U	ENSG00000163686	ABHD6	100	-0.0676426
LS-U	ENSG00000163687	DNASE1L3	7	-1.34768
LS-U	ENSG00000163689	CFAP20DC	63	0.958114
LS-U	ENSG00000163694	RBM47	100	0.896772
LS-U	ENSG00000163697	APBB2	2	-0.565568
LS-U	ENSG00000163701	IL17RE	100	-0.44171
LS-U	ENSG00000163702	IL17RC	100	0.0120248
LS-U	ENSG00000163703	CRELD1	100	-0.166814
LS-U	ENSG00000163704	PRRT3	100	-0.296679
LS-U	ENSG00000163710	PCOLCE2	37	1.51261
LS-U	ENSG00000163714	U2SURP	100	0.0796224
LS-U	ENSG00000163719	MTMR14	100	0.085416
LS-U	ENSG00000163728	TTC14	100	0.0157159
LS-U	ENSG00000163735	CXCL5	80	-0.0662273
LS-U	ENSG00000163736	PPBP	100	0.234518
LS-U	ENSG00000163737	PF4	100	-0.248379
LS-U	ENSG00000163738	MTHFD2L	100	0.182299
LS-U	ENSG00000163739	CXCL1	40	1.40713
LS-U	ENSG00000163743	RCHY1	100	0.00322522
LS-U	ENSG00000163751	CPA3	99	0.620512
LS-U	ENSG00000163754	GYG1	100	0.350115
LS-U	ENSG00000163755	HPS3	100	0.0817712
LS-U	ENSG00000163781	TOPBP1	100	0.38297
LS-U	ENSG00000163785	RYK	100	-0.328406
LS-U	ENSG00000163788	SNRK	100	-0.238158
LS-U	ENSG00000163794	UCN	100	-0.221599
LS-U	ENSG00000163795	ZNF513	100	-0.0749768
LS-U	ENSG00000163798	SLC4A1AP	100	0.0858373
LS-U	ENSG00000163803	PLB1	100	0.382167
LS-U	ENSG00000163806	SPDYA	100	-0.125058
LS-U	ENSG00000163807	KIAA1143	100	-0.0355061
LS-U	ENSG00000163808	KIF15	100	2.75791
LS-U	ENSG00000163810	TGM4	95	0.0776778
LS-U	ENSG00000163811	WDR43	100	0.00571573
LS-U	ENSG00000163812	ZDHHC3	100	0.129246
LS-U	ENSG00000163814	CDCP1	93	0.133113
LS-U	ENSG00000163817	SLC6A20	1	0.378245
LS-U	ENSG00000163818	LZTFL1	100	-0.102316
LS-U	ENSG00000163820	FYCO1	100	-0.295923
LS-U	ENSG00000163823	CCR1	100	0.419604
LS-U	ENSG00000163832	ELP6	100	0.173829
LS-U	ENSG00000163833	FBXO40	100	0.160233
LS-U	ENSG00000163840	DTX3L	100	0.441126
LS-U	ENSG00000163848	ZNF148	100	-0.103978
LS-U	ENSG00000163864	NMNAT3	100	-0.615464
LS-U	ENSG00000163866	SMIM12	100	0.059094
LS-U	ENSG00000163867	ZMYM6	100	-0.0277918
LS-U	ENSG00000163870	TPRA1	100	-0.0773023
LS-U	ENSG00000163872	YEATS2	100	0.0698917
LS-U	ENSG00000163874	ZC3H12A	100	-0.142201
LS-U	ENSG00000163875	MEAF6	100	-0.0684859
LS-U	ENSG00000163877	SNIP1	100	-0.147912
LS-U	ENSG00000163882	POLR2H	100	0.067319
LS-U	ENSG00000163900	TMEM41A	100	-0.0946626
LS-U	ENSG00000163902	RPN1	100	0.147634
LS-U	ENSG00000163904	SENP2	100	-0.0461983
LS-U	ENSG00000163913	IFT122	100	-0.0944952
LS-U	ENSG00000163918	RFC4	100	0.70391
LS-U	ENSG00000163923	RPL39L	100	0.521421
LS-U	ENSG00000163930	BAP1	100	-0.0457215
LS-U	ENSG00000163931	TKT	100	0.383632
LS-U	ENSG00000163932	PRKCD	100	0.182351
LS-U	ENSG00000163933	RFT1	100	0.0184264
LS-U	ENSG00000163935	SFMBT1	100	-0.283571
LS-U	ENSG00000163938	GNL3	100	-0.0222739
LS-U	ENSG00000163939	PBRM1	100	0.106348
LS-U	ENSG00000163945	UVSSA	100	-0.0479607
LS-U	ENSG00000163946	TASOR	100	-0.0221894
LS-U	ENSG00000163947	ARHGEF3	100	0.125159
LS-U	ENSG00000163950	SLBP	100	0.532522
LS-U	ENSG00000163956	LRPAP1	100	0.0184934
LS-U	ENSG00000163959	SLC51A	100	-0.00102003
LS-U	ENSG00000163960	UBXN7	100	-0.0512501
LS-U	ENSG00000163961	RNF168	100	0.0331332
LS-U	ENSG00000163964	PIGX	100	0.245166
LS-U	ENSG00000163975	MELTF	100	0.251127
LS-U	ENSG00000163993	S100P	100	0.545879
LS-U	ENSG00000163995	ABLIM2	100	-0.670864
LS-U	ENSG00000164002	EXO5	100	0.0613374
LS-U	ENSG00000164008	C1orf50	100	0.00671568
LS-U	ENSG00000164010	ERMAP	100	0.0909912
LS-U	ENSG00000164011	ZNF691	100	-0.0936292
LS-U	ENSG00000164022	AIMP1	100	0.00921123
LS-U	ENSG00000164023	SGMS2	100	0.579181
LS-U	ENSG00000164024	METAP1	100	0.0938442
LS-U	ENSG00000164031	DNAJB14	100	-0.00729672
LS-U	ENSG00000164032	H2AZ1	100	0.651992
LS-U	ENSG00000164037	SLC9B1	100	-0.0916333
LS-U	ENSG00000164038	SLC9B2	100	-0.00806956
LS-U	ENSG00000164039	BDH2	100	-0.0218098
LS-U	ENSG00000164040	PGRMC2	100	-0.0969274
LS-U	ENSG00000164045	CDC25A	100	2.95139
LS-U	ENSG00000164047	CAMP	100	0.717717
LS-U	ENSG00000164048	ZNF589	100	-0.216753
LS-U	ENSG00000164050	PLXNB1	100	-0.422893
LS-U	ENSG00000164051	CCDC51	100	0.280496
LS-U	ENSG00000164053	ATRIP	49	0.0451592
LS-U	ENSG00000164054	SHISA5	100	-0.0150926
LS-U	ENSG00000164056	SPRY1	100	-0.343324
LS-U	ENSG00000164061	BSN	100	0.0405497
LS-U	ENSG00000164062	APEH	100	0.0943424
LS-U	ENSG00000164068	RNF123	100	0.0840529
LS-U	ENSG00000164073	MFSD8	100	0.00194218
LS-U	ENSG00000164074	ABHD18	100	0.0872764
LS-U	ENSG00000164077	MON1A	100	0.0532215
LS-U	ENSG00000164078	MST1R	97	0.156349
LS-U	ENSG00000164080	RAD54L2	100	-0.0854476
LS-U	ENSG00000164081	TEX264	100	0.0697746
LS-U	ENSG00000164082	GRM2	100	-0.0801462
LS-U	ENSG00000164086	DUSP7	100	-0.0755165
LS-U	ENSG00000164087	POC1A	100	1.36096
LS-U	ENSG00000164088	PPM1M	100	0.0462036
LS-U	ENSG00000164091	WDR82	100	-0.104956
LS-U	ENSG00000164096	C4orf3	100	-0.0159779
LS-U	ENSG00000164104	HMGB2	100	0.957505
LS-U	ENSG00000164105	SAP30	100	0.533756
LS-U	ENSG00000164109	MAD2L1	100	0.865877
LS-U	ENSG00000164111	ANXA5	100	0.760064
LS-U	ENSG00000164112	SMIM43	100	1.79893
LS-U	ENSG00000164114	MAP9	100	-0.30243
LS-U	ENSG00000164116	GUCY1A1	100	-0.00377331
LS-U	ENSG00000164117	FBXO8	100	-0.141081
LS-U	ENSG00000164118	CEP44	100	0.00982844
LS-U	ENSG00000164120	HPGD	100	0.0185537
LS-U	ENSG00000164124	TMEM144	95	1.06297
LS-U	ENSG00000164125	GASK1B	100	0.969841
LS-U	ENSG00000164134	NAA15	100	0.192276
LS-U	ENSG00000164136	IL15	100	0.153075
LS-U	ENSG00000164142	FHIP1A	17	-1.08484
LS-U	ENSG00000164144	ARFIP1	100	0.100366
LS-U	ENSG00000164151	ICE1	100	-0.0363439
LS-U	ENSG00000164162	ANAPC10	100	0.0984022
LS-U	ENSG00000164163	ABCE1	100	0.182925
LS-U	ENSG00000164164	OTUD4	100	0.029806
LS-U	ENSG00000164167	LSM6	100	0.174555
LS-U	ENSG00000164168	TMEM184C	100	0.126128
LS-U	ENSG00000164169	PRMT9	100	-0.0357881
LS-U	ENSG00000164171	ITGA2	100	0.736943
LS-U	ENSG00000164172	MOCS2	100	0.00523551
LS-U	ENSG00000164180	TMEM161B	100	-0.0390945
LS-U	ENSG00000164181	ELOVL7	82	0.182803
LS-U	ENSG00000164182	NDUFAF2	100	-0.0293723
LS-U	ENSG00000164187	LMBRD2	100	0.0173467
LS-U	ENSG00000164190	NIPBL	100	-0.0696182
LS-U	ENSG00000164209	SLC25A46	100	0.211192
LS-U	ENSG00000164211	STARD4	100	0.252427
LS-U	ENSG00000164219	PGGT1B	100	0.0460218
LS-U	ENSG00000164221	CCDC112	100	-0.138004
LS-U	ENSG00000164236	ANKRD33B	100	0.266792
LS-U	ENSG00000164237	CMBL	99	-0.144175
LS-U	ENSG00000164241	C5orf63	100	-0.196383
LS-U	ENSG00000164244	PRRC1	100	-0.00526413
LS-U	ENSG00000164251	F2RL1	100	-0.347382
LS-U	ENSG00000164252	AGGF1	100	0.093994
LS-U	ENSG00000164253	WDR41	100	0.345106
LS-U	ENSG00000164258	NDUFS4	100	0.107956
LS-U	ENSG00000164283	ESM1	100	0.211652
LS-U	ENSG00000164284	GRPEL2	100	-0.0128832
LS-U	ENSG00000164291	ARSK	100	-0.19432
LS-U	ENSG00000164292	RHOBTB3	100	-0.260369
LS-U	ENSG00000164296	TIGD6	100	-0.132312
LS-U	ENSG00000164300	SERINC5	100	-0.207242
LS-U	ENSG00000164305	CASP3	100	0.645002
LS-U	ENSG00000164306	PRIMPOL	100	0.21606
LS-U	ENSG00000164307	ERAP1	100	0.0459839
LS-U	ENSG00000164308	ERAP2	100	0.0558722
LS-U	ENSG00000164309	CMYA5	100	0.177001
LS-U	ENSG00000164323	CFAP97	100	-0.0603017
LS-U	ENSG00000164327	RICTOR	100	-0.0990245
LS-U	ENSG00000164329	TENT2	100	-0.0177039
LS-U	ENSG00000164330	EBF1	74	-0.514042
LS-U	ENSG00000164331	ANKRA2	100	-0.12651
LS-U	ENSG00000164332	UBLCP1	100	0.0942219
LS-U	ENSG00000164338	UTP15	100	-0.108384
LS-U	ENSG00000164342	TLR3	100	0.105347
LS-U	ENSG00000164344	KLKB1	100	-0.160323
LS-U	ENSG00000164346	NSA2	100	-0.127953
LS-U	ENSG00000164347	GFM2	100	0.135501
LS-U	ENSG00000164362	TERT	73	2.38419
LS-U	ENSG00000164366	CCDC127	100	-0.148322
LS-U	ENSG00000164398	ACSL6	100	-0.173638
LS-U	ENSG00000164402	SEPTIN8	100	-0.0649076
LS-U	ENSG00000164403	SHROOM1	100	0.719477
LS-U	ENSG00000164404	GDF9	100	-0.0482216
LS-U	ENSG00000164405	UQCRQ	100	0.149506
LS-U	ENSG00000164406	LEAP2	100	-0.0395953
LS-U	ENSG00000164414	SLC35A1	100	0.124811
LS-U	ENSG00000164430	CGAS	100	0.284911
LS-U	ENSG00000164440	TXLNB	100	-0.263596
LS-U	ENSG00000164442	CITED2	100	-0.0606302
LS-U	ENSG00000164458	TBXT	2	0.363872
LS-U	ENSG00000164463	CREBRF	100	-0.194239
LS-U	ENSG00000164465	DCBLD1	100	-0.135385
LS-U	ENSG00000164466	SFXN1	100	0.264928
LS-U	ENSG00000164483	SAMD3	100	0.16811
LS-U	ENSG00000164484	TMEM200A	100	-0.0382522
LS-U	ENSG00000164494	PDSS2	100	0.0558445
LS-U	ENSG00000164506	STXBP5	100	-0.145108
LS-U	ENSG00000164509	IL31RA	23	1.61065
LS-U	ENSG00000164512	ANKRD55	100	-0.0281377
LS-U	ENSG00000164530	PI16	100	-0.180244
LS-U	ENSG00000164535	DAGLB	100	-0.0582295
LS-U	ENSG00000164542	MATCAP2	100	0.384247
LS-U	ENSG00000164543	STK17A	100	0.0971593
LS-U	ENSG00000164548	TRA2A	100	0.0669702
LS-U	ENSG00000164574	GALNT10	100	-0.239782
LS-U	ENSG00000164576	SAP30L	100	0.0326028
LS-U	ENSG00000164587	RPS14	100	-0.241404
LS-U	ENSG00000164597	COG5	100	-0.0807677
LS-U	ENSG00000164603	BMT2	100	-0.0576446
LS-U	ENSG00000164609	SLU7	100	-0.000138923
LS-U	ENSG00000164610	RP9	100	-0.0829649
LS-U	ENSG00000164611	PTTG1	100	1.55897
LS-U	ENSG00000164615	CAMLG	100	-0.0591303
LS-U	ENSG00000164620	RELL2	100	0.174454
LS-U	ENSG00000164626	KCNK5	100	1.509
LS-U	ENSG00000164631	ZNF12	100	-0.149064
LS-U	ENSG00000164638	SLC29A4	96	-0.240997
LS-U	ENSG00000164649	CDCA7L	100	1.00899
LS-U	ENSG00000164654	MIOS	100	0.123545
LS-U	ENSG00000164659	ELAPOR2	100	-0.276312
LS-U	ENSG00000164663	USP49	100	0.273334
LS-U	ENSG00000164669	INTS4P1	89	-0.22767
LS-U	ENSG00000164674	SYTL3	100	-0.261996
LS-U	ENSG00000164684	ZNF704	44	0.839468
LS-U	ENSG00000164687	FABP5	100	1.51406
LS-U	ENSG00000164691	TAGAP	100	-0.405878
LS-U	ENSG00000164707	SLC13A4	100	-0.400314
LS-U	ENSG00000164713	BRI3	100	0.171016
LS-U	ENSG00000164715	LMTK2	100	-0.112642
LS-U	ENSG00000164733	CTSB	100	0.35094
LS-U	ENSG00000164741	DLC1	1	-0.224504
LS-U	ENSG00000164742	ADCY1	56	1.63363
LS-U	ENSG00000164746	C7orf57	2	-1.13112
LS-U	ENSG00000164751	PEX2	100	0.134831
LS-U	ENSG00000164754	RAD21	100	0.192335
LS-U	ENSG00000164756	SLC30A8	6	0.302967
LS-U	ENSG00000164758	MED30	100	-0.061664
LS-U	ENSG00000164764	SBSPON	100	-0.167153
LS-U	ENSG00000164776	PHKG1	100	-0.289218
LS-U	ENSG00000164808	SPIDR	100	0.076245
LS-U	ENSG00000164815	ORC5	100	0.125737
LS-U	ENSG00000164818	DNAAF5	100	0.0563142
LS-U	ENSG00000164821	DEFA4	94	1.4562
LS-U	ENSG00000164823	OSGIN2	100	0.0596063
LS-U	ENSG00000164828	SUN1	100	-0.182978
LS-U	ENSG00000164830	OXR1	100	0.0136278
LS-U	ENSG00000164845	FAM86FP	92	-0.0915069
LS-U	ENSG00000164849	GPR146	100	0.0536994
LS-U	ENSG00000164850	GPER1	89	0.22217
LS-U	ENSG00000164855	TMEM184A	99	-0.157669
LS-U	ENSG00000164867	NOS3	100	-0.176899
LS-U	ENSG00000164877	MICALL2	100	-0.296644
LS-U	ENSG00000164880	INTS1	100	-0.0059873
LS-U	ENSG00000164885	CDK5	100	0.562527
LS-U	ENSG00000164889	SLC4A2	100	0.0950184
LS-U	ENSG00000164896	FASTK	100	-0.0900138
LS-U	ENSG00000164897	TMUB1	100	-0.0131483
LS-U	ENSG00000164898	FMC1	100	0.00550112
LS-U	ENSG00000164902	PHAX	100	0.0645705
LS-U	ENSG00000164904	ALDH7A1	100	-0.78768
LS-U	ENSG00000164916	FOXK1	100	-0.202419
LS-U	ENSG00000164919	COX6C	100	0.166621
LS-U	ENSG00000164924	YWHAZ	100	0.164558
LS-U	ENSG00000164929	BAALC	44	-0.280295
LS-U	ENSG00000164930	FZD6	100	0.332969
LS-U	ENSG00000164933	SLC25A32	100	0.101025
LS-U	ENSG00000164934	DCAF13	100	0.277768
LS-U	ENSG00000164938	TP53INP1	100	0.649717
LS-U	ENSG00000164941	INTS8	100	0.115998
LS-U	ENSG00000164944	VIRMA	100	0.0315401
LS-U	ENSG00000164951	PDP1	100	0.40011
LS-U	ENSG00000164953	TMEM67	100	-0.264115
LS-U	ENSG00000164961	WASHC5	100	0.185464
LS-U	ENSG00000164967	RPP25L	100	0.172366
LS-U	ENSG00000164970	FAM219A	100	-0.110444
LS-U	ENSG00000164975	SNAPC3	100	0.0410934
LS-U	ENSG00000164976	MYORG	100	-0.00527559
LS-U	ENSG00000164978	NUDT2	100	0.165981
LS-U	ENSG00000164983	TMEM65	100	-0.304262
LS-U	ENSG00000164985	PSIP1	100	-0.0657334
LS-U	ENSG00000164989	CCDC171	100	-0.318914
LS-U	ENSG00000165006	UBAP1	100	0.0175067
LS-U	ENSG00000165025	SYK	100	0.20049
LS-U	ENSG00000165028	NIPSNAP3B	99	-0.159629
LS-U	ENSG00000165029	ABCA1	100	-0.0162245
LS-U	ENSG00000165030	NFIL3	100	0.352445
LS-U	ENSG00000165046	LETM2	100	0.194119
LS-U	ENSG00000165055	METTL2B	100	0.00537812
LS-U	ENSG00000165060	FXN	100	0.122744
LS-U	ENSG00000165061	ZMAT4	32	0.249557
LS-U	ENSG00000165071	TMEM71	100	-0.108568
LS-U	ENSG00000165092	ALDH1A1	100	0.903792
LS-U	ENSG00000165097	KDM1B	100	0.383678
LS-U	ENSG00000165102	HGSNAT	100	-0.207032
LS-U	ENSG00000165113	GKAP1	100	-0.471629
LS-U	ENSG00000165115	KIF27	100	-0.194878
LS-U	ENSG00000165118	C9orf64	100	0.206471
LS-U	ENSG00000165119	HNRNPK	100	0.134457
LS-U	ENSG00000165121		100	-0.164884
LS-U	ENSG00000165138	ANKS6	100	-0.381877
LS-U	ENSG00000165140	FBP1	100	-0.237318
LS-U	ENSG00000165156	ZHX1	100	0.0467217
LS-U	ENSG00000165168	CYBB	100	0.879878
LS-U	ENSG00000165169	DYNLT3	100	-0.36032
LS-U	ENSG00000165171	METTL27	68	0.0272779
LS-U	ENSG00000165175	MID1IP1	100	-0.158069
LS-U	ENSG00000165178	NCF1C	100	0.790485
LS-U	ENSG00000165181	SHOC1	87	-0.211378
LS-U	ENSG00000165185	KIAA1958	100	-0.253893
LS-U	ENSG00000165195	PIGA	100	-0.124141
LS-U	ENSG00000165209	STRBP	100	-0.155478
LS-U	ENSG00000165219	GAPVD1	100	0.00267743
LS-U	ENSG00000165233	CARD19	100	-0.14172
LS-U	ENSG00000165240	ATP7A	100	-0.0315688
LS-U	ENSG00000165244	ZNF367	100	0.509659
LS-U	ENSG00000165246	NLGN4Y	99	-0.0209235
LS-U	ENSG00000165259	HDX	100	0.3224
LS-U	ENSG00000165264	NDUFB6	100	0.359029
LS-U	ENSG00000165271	NOL6	100	-0.098115
LS-U	ENSG00000165272	AQP3	100	-0.307988
LS-U	ENSG00000165275	TRMT10B	100	-0.11233
LS-U	ENSG00000165280	VCP	100	0.262113
LS-U	ENSG00000165282	PIGO	100	0.0514799
LS-U	ENSG00000165283	STOML2	100	0.313178
LS-U	ENSG00000165288	BRWD3	100	-0.0371758
LS-U	ENSG00000165300	SLITRK5	86	-0.719383
LS-U	ENSG00000165304	MELK	100	2.85532
LS-U	ENSG00000165312	OTUD1	100	-0.0197829
LS-U	ENSG00000165322	ARHGAP12	100	-0.263617
LS-U	ENSG00000165338	HECTD2	100	0.312646
LS-U	ENSG00000165349	SLC7A3	12	-0.315671
LS-U	ENSG00000165355	FBXO33	100	0.0598971
LS-U	ENSG00000165359	INTS6L	100	-0.106637
LS-U	ENSG00000165389	SPTSSA	100	0.309775
LS-U	ENSG00000165392	WRN	100	0.0159449
LS-U	ENSG00000165406	MARCHF8	100	-0.259209
LS-U	ENSG00000165409	TSHR	99	1.72437
LS-U	ENSG00000165410	CFL2	100	-0.173401
LS-U	ENSG00000165416	SUGT1	100	0.134003
LS-U	ENSG00000165417	GTF2A1	100	0.0924925
LS-U	ENSG00000165424	ZCCHC24	100	0.0284402
LS-U	ENSG00000165434	PGM2L1	100	0.0421199
LS-U	ENSG00000165457	FOLR2	96	0.695767
LS-U	ENSG00000165458	INPPL1	100	0.167015
LS-U	ENSG00000165475	CRYL1	100	-0.254994
LS-U	ENSG00000165476	REEP3	100	0.203177
LS-U	ENSG00000165480	SKA3	100	2.86885
LS-U	ENSG00000165487	MICU2	100	0.114591
LS-U	ENSG00000165490	DDIAS	100	1.21941
LS-U	ENSG00000165494	PCF11	100	-0.109169
LS-U	ENSG00000165501	LRR1	100	0.406059
LS-U	ENSG00000165502	RPL36AL	100	-0.132074
LS-U	ENSG00000165506	DNAAF2	100	-0.010745
LS-U	ENSG00000165507	DEPP1	98	0.0703142
LS-U	ENSG00000165511	ZNF22-AS1	100	-0.0900132
LS-U	ENSG00000165512	ZNF22	100	0.00748144
LS-U	ENSG00000165516	KLHDC2	100	-0.113917
LS-U	ENSG00000165521	EML5	100	-0.640265
LS-U	ENSG00000165525	NEMF	100	-0.00924346
LS-U	ENSG00000165526	RPUSD4	100	-0.0382955
LS-U	ENSG00000165527	ARF6	100	0.0778973
LS-U	ENSG00000165533	TTC8	100	-0.291578
LS-U	ENSG00000165548	TMEM63C	100	0.269025
LS-U	ENSG00000165555	NOXRED1	100	0.0603904
LS-U	ENSG00000165568	AKR1E2	92	-0.279547
LS-U	ENSG00000165572	KBTBD6	100	-0.147243
LS-U	ENSG00000165591	FAAH2	100	-0.283345
LS-U	ENSG00000165609	NUDT5	100	0.1519
LS-U	ENSG00000165617	DACT1	100	-1.10386
LS-U	ENSG00000165629	ATP5F1C	100	0.432878
LS-U	ENSG00000165630	PRPF18	100	0.0439555
LS-U	ENSG00000165632	TAF3	100	-0.126618
LS-U	ENSG00000165637	VDAC2	100	0.131525
LS-U	ENSG00000165644	COMTD1	100	0.244753
LS-U	ENSG00000165646	SLC18A2	100	-0.145496
LS-U	ENSG00000165650	PDZD8	100	-0.012717
LS-U	ENSG00000165655	ZNF503	93	0.82019
LS-U	ENSG00000165660	ABRAXAS2	100	0.0199886
LS-U	ENSG00000165661	QSOX2	100	-0.0599444
LS-U	ENSG00000165669	FAM204A	100	0.0720174
LS-U	ENSG00000165671	NSD1	100	0.0319509
LS-U	ENSG00000165672	PRDX3	100	0.74188
LS-U	ENSG00000165675	ENOX2	100	0.00684684
LS-U	ENSG00000165678	GHITM	100	0.17125
LS-U	ENSG00000165682	CLEC1B	100	0.358835
LS-U	ENSG00000165684	SNAPC4	100	-0.0570846
LS-U	ENSG00000165685	TMEM52B	2	2.48366
LS-U	ENSG00000165688	PMPCA	100	0.0637992
LS-U	ENSG00000165689	ENTR1	100	-0.0637614
LS-U	ENSG00000165698	SPACA9	100	-0.00640731
LS-U	ENSG00000165699	TSC1	100	-0.0485834
LS-U	ENSG00000165702	GFI1B	99	0.0848794
LS-U	ENSG00000165704	HPRT1	100	0.585031
LS-U	ENSG00000165714	BORCS5	100	-0.0220706
LS-U	ENSG00000165716	DIPK1B	100	0.0376676
LS-U	ENSG00000165724	ZMYND19	100	0.160753
LS-U	ENSG00000165730	STOX1	99	0.746568
LS-U	ENSG00000165731	RET	29	1.04538
LS-U	ENSG00000165732	DDX21	100	0.149819
LS-U	ENSG00000165733	BMS1	100	0.00981525
LS-U	ENSG00000165752	STK32C	100	-0.103608
LS-U	ENSG00000165775	FUNDC2	100	0.0614479
LS-U	ENSG00000165782	PIP4P1	100	-0.180619
LS-U	ENSG00000165792	METTL17	100	0.0827655
LS-U	ENSG00000165795	NDRG2	100	-0.606936
LS-U	ENSG00000165801	ARHGEF40	100	0.420925
LS-U	ENSG00000165802	NSMF	100	-0.00606005
LS-U	ENSG00000165804	ZNF219	100	-0.539634
LS-U	ENSG00000165806	CASP7	100	0.561263
LS-U	ENSG00000165813	CCDC186	100	-0.0991068
LS-U	ENSG00000165816	VWA2	1	-0.637743
LS-U	ENSG00000165819	METTL3	100	0.0149908
LS-U	ENSG00000165821	SALL2	100	-0.617658
LS-U	ENSG00000165828	PRAP1	23	-0.57968
LS-U	ENSG00000165832	TRUB1	100	-0.062213
LS-U	ENSG00000165837	ERICH6B	15	-0.0369074
LS-U	ENSG00000165861	ZFYVE1	100	-0.0314118
LS-U	ENSG00000165874	SHLD2P1	100	0.128979
LS-U	ENSG00000165879	FRAT1	100	-0.102084
LS-U	ENSG00000165886	UBTD1	100	0.200479
LS-U	ENSG00000165891	E2F7	100	2.98868
LS-U	ENSG00000165895	ARHGAP42	100	0.202922
LS-U	ENSG00000165898	ISCA2	100	0.0344648
LS-U	ENSG00000165905	LARGE2	100	-0.711958
LS-U	ENSG00000165914	TTC7B	100	-0.273136
LS-U	ENSG00000165915	SLC39A13	100	-0.213367
LS-U	ENSG00000165916	PSMC3	100	0.325523
LS-U	ENSG00000165917	RAPSN	100	-0.215614
LS-U	ENSG00000165923	AGBL2	100	0.0803526
LS-U	ENSG00000165929	TC2N	100	-0.0463401
LS-U	ENSG00000165934	CPSF2	100	0.284191
LS-U	ENSG00000165943	MOAP1	100	-0.164659
LS-U	ENSG00000165948	IFI27L1	100	0.566216
LS-U	ENSG00000165949	IFI27	100	1.19895
LS-U	ENSG00000165959	CLMN	100	0.268076
LS-U	ENSG00000165972	CCDC38	2	-0.419977
LS-U	ENSG00000165983	PTER	100	-0.0492188
LS-U	ENSG00000165985	C1QL3	100	-0.200469
LS-U	ENSG00000165995	CACNB2	100	-0.243894
LS-U	ENSG00000165996	HACD1	98	0.798108
LS-U	ENSG00000165997	ARL5B	100	0.0188526
LS-U	ENSG00000166002	SMCO4	100	1.47776
LS-U	ENSG00000166004	CEP295	100	0.0449247
LS-U	ENSG00000166012	TAF1D	100	0.00892819
LS-U	ENSG00000166016	ABTB2	100	-0.0835019
LS-U	ENSG00000166024	R3HCC1L	100	0.00878274
LS-U	ENSG00000166025	AMOTL1	100	-0.120512
LS-U	ENSG00000166033	HTRA1	99	-0.200449
LS-U	ENSG00000166035	LIPC	100	0.048375
LS-U	ENSG00000166037	CEP57	100	0.0707944
LS-U	ENSG00000166046	TCP11L2	100	-0.281737
LS-U	ENSG00000166068	SPRED1	100	-0.429317
LS-U	ENSG00000166086	JAM3	100	-0.451536
LS-U	ENSG00000166091	CMTM5	97	-0.264074
LS-U	ENSG00000166105	GLB1L3	100	0.670023
LS-U	ENSG00000166123	GPT2	100	0.161028
LS-U	ENSG00000166126	AMN	100	-0.64525
LS-U	ENSG00000166128	RAB8B	100	0.278295
LS-U	ENSG00000166130	IKBIP	100	0.27457
LS-U	ENSG00000166133	RPUSD2	100	-0.0564115
LS-U	ENSG00000166135	HIF1AN	100	-1.38351e-05
LS-U	ENSG00000166136	NDUFB8	100	0.00482911
LS-U	ENSG00000166140	ZFYVE19	100	0.0445796
LS-U	ENSG00000166145	SPINT1	100	0.0537277
LS-U	ENSG00000166147	FBN1	100	1.70394
LS-U	ENSG00000166153	DEPDC4	20	0.134311
LS-U	ENSG00000166164	BRD7	100	0.0856374
LS-U	ENSG00000166165	CKB	100	0.278669
LS-U	ENSG00000166166	TRMT61A	100	-0.116547
LS-U	ENSG00000166167	BTRC	100	-0.205544
LS-U	ENSG00000166169	POLL	100	-0.108653
LS-U	ENSG00000166170	BAG5	100	-0.0140768
LS-U	ENSG00000166171	DPCD	100	-0.0423216
LS-U	ENSG00000166181	API5	100	0.119105
LS-U	ENSG00000166188	ZNF319	100	-0.117889
LS-U	ENSG00000166189	HPS6	100	-0.0406343
LS-U	ENSG00000166192	SENP8	100	0.176596
LS-U	ENSG00000166197	NOLC1	100	0.0287309
LS-U	ENSG00000166199	ALKBH3	100	0.0229078
LS-U	ENSG00000166200	COPS2	100	0.177787
LS-U	ENSG00000166224	SGPL1	100	-0.00417454
LS-U	ENSG00000166225	FRS2	100	-0.169879
LS-U	ENSG00000166226	CCT2	100	0.219513
LS-U	ENSG00000166228	PCBD1	100	0.364545
LS-U	ENSG00000166233	ARIH1	100	-0.110311
LS-U	ENSG00000166246	DNAAF8	82	-0.365843
LS-U	ENSG00000166250	CLMP	100	-0.0470118
LS-U	ENSG00000166260	COX11	100	-0.0732865
LS-U	ENSG00000166261	ZNF202	100	-0.18282
LS-U	ENSG00000166262	FAM227B	100	-0.181821
LS-U	ENSG00000166263	STXBP4	100	-0.315934
LS-U	ENSG00000166265	CYYR1	36	0.700337
LS-U	ENSG00000166266	CUL5	100	0.0523178
LS-U	ENSG00000166272	WBP1L	100	-0.0268538
LS-U	ENSG00000166275	BORCS7	100	0.0311559
LS-U	ENSG00000166278	C2	100	1.38518
LS-U	ENSG00000166289	PLEKHF1	100	-0.014769
LS-U	ENSG00000166295	ANAPC16	100	-0.220837
LS-U	ENSG00000166311	SMPD1	100	-0.221674
LS-U	ENSG00000166313	APBB1	100	-0.400566
LS-U	ENSG00000166321	NUDT13	100	-0.222111
LS-U	ENSG00000166323	C11orf65	100	-0.2824
LS-U	ENSG00000166326	TRIM44	100	-0.158713
LS-U	ENSG00000166333	ILK	100	-0.0012913
LS-U	ENSG00000166337	TAF10	100	0.0453249
LS-U	ENSG00000166340	TPP1	100	0.0459684
LS-U	ENSG00000166341	DCHS1	100	-0.859062
LS-U	ENSG00000166342	NETO1	7	0.256816
LS-U	ENSG00000166343	MSS51	100	-0.0280101
LS-U	ENSG00000166347	CYB5A	100	-0.192528
LS-U	ENSG00000166348	USP54	100	-0.334899
LS-U	ENSG00000166349	RAG1	100	-0.216516
LS-U	ENSG00000166352	IFTAP	100	0.0572722
LS-U	ENSG00000166359	WDR88	100	-0.00998132
LS-U	ENSG00000166377	ATP9B	100	-0.179593
LS-U	ENSG00000166387	PPFIBP2	100	-0.304455
LS-U	ENSG00000166394	CYB5R2	24	0.529656
LS-U	ENSG00000166398	GARRE1	100	-0.418997
LS-U	ENSG00000166401	SERPINB8	100	-0.0401423
LS-U	ENSG00000166402	TUB	100	-0.37632
LS-U	ENSG00000166405	RIC3	100	-0.266671
LS-U	ENSG00000166411	IDH3A	100	0.284887
LS-U	ENSG00000166428	PLD4	100	-0.53255
LS-U	ENSG00000166432	ZMAT1	100	-0.5454
LS-U	ENSG00000166435	XRRA1	100	-0.225199
LS-U	ENSG00000166436	TRIM66	100	0.0330565
LS-U	ENSG00000166439	RNF169	100	-0.067014
LS-U	ENSG00000166441	RPL27A	100	-0.191858
LS-U	ENSG00000166444	DENND2B	100	-0.636846
LS-U	ENSG00000166446	CDYL2	100	0.327696
LS-U	ENSG00000166451	CENPN	100	1.64242
LS-U	ENSG00000166452	AKIP1	100	0.120853
LS-U	ENSG00000166454	ATMIN	100	-0.0115257
LS-U	ENSG00000166455	C16orf46	100	0.251868
LS-U	ENSG00000166471	TMEM41B	100	-0.0928798
LS-U	ENSG00000166477	LEO1	100	0.156794
LS-U	ENSG00000166478	ZNF143	100	-0.0279793
LS-U	ENSG00000166479	TMX3	100	0.122707
LS-U	ENSG00000166482	MFAP4	100	-0.252481
LS-U	ENSG00000166483	WEE1	100	0.714732
LS-U	ENSG00000166484	MAPK7	100	-0.0384363
LS-U	ENSG00000166501	PRKCB	100	0.115743
LS-U	ENSG00000166503	HDGFL3	100	-0.0345862
LS-U	ENSG00000166507	NDST2	100	0.138126
LS-U	ENSG00000166508	MCM7	100	0.705886
LS-U	ENSG00000166523	CLEC4E	100	0.905231
LS-U	ENSG00000166526	ZNF3	100	-0.209703
LS-U	ENSG00000166527	CLEC4D	100	0.645663
LS-U	ENSG00000166529	ZSCAN21	100	-0.157867
LS-U	ENSG00000166532	RIMKLB	100	-0.408388
LS-U	ENSG00000166546	BEAN1	30	-0.0498994
LS-U	ENSG00000166548	TK2	100	0.0761939
LS-U	ENSG00000166557	TMED3	100	0.112781
LS-U	ENSG00000166562	SEC11C	100	0.101061
LS-U	ENSG00000166575	TMEM135	100	0.312212
LS-U	ENSG00000166578	IQCD	1	1.27806
LS-U	ENSG00000166579	NDEL1	100	-0.102895
LS-U	ENSG00000166582	CENPV	100	-0.178119
LS-U	ENSG00000166595	CIAO2B	100	0.144353
LS-U	ENSG00000166598	HSP90B1	100	0.109344
LS-U	ENSG00000166619	BLCAP	100	-0.187911
LS-U	ENSG00000166664	CHRFAM7A	6	1.32246
LS-U	ENSG00000166669	ATF7IP2	100	-0.0648258
LS-U	ENSG00000166676	TVP23A	100	-0.199764
LS-U	ENSG00000166681	BEX3	100	-0.158486
LS-U	ENSG00000166682	TMPRSS5	100	-0.269615
LS-U	ENSG00000166685	COG1	100	-0.253296
LS-U	ENSG00000166689	PLEKHA7	100	-0.531814
LS-U	ENSG00000166704	ZNF606	100	-0.319772
LS-U	ENSG00000166707	ZCCHC18	100	-0.270235
LS-U	ENSG00000166710	B2M	100	0.00359598
LS-U	ENSG00000166716	ZNF592	100	-0.0625037
LS-U	ENSG00000166734	GOLM2	100	-0.0761466
LS-U	ENSG00000166743	ACSM1	99	-0.31275
LS-U	ENSG00000166747	AP1G1	100	0.147696
LS-U	ENSG00000166750	SLFN5	100	0.0804204
LS-U	ENSG00000166762	CATSPER2	100	-0.321374
LS-U	ENSG00000166763	STRCP1	30	-0.60595
LS-U	ENSG00000166770	ZNF667-AS1	100	-0.438852
LS-U	ENSG00000166780	BMERB1	100	-0.239237
LS-U	ENSG00000166783	MARF1	100	-0.135854
LS-U	ENSG00000166788	SAAL1	100	0.347822
LS-U	ENSG00000166793	YPEL4	100	-0.823982
LS-U	ENSG00000166794	PPIB	100	0.204005
LS-U	ENSG00000166796	LDHC	15	0.42155
LS-U	ENSG00000166797	CIAO2A	100	0.366421
LS-U	ENSG00000166800	LDHAL6A	100	0.0729847
LS-U	ENSG00000166801	FAM111A	100	0.281032
LS-U	ENSG00000166803	PCLAF	100	3.07851
LS-U	ENSG00000166813	KIF7	100	1.53147
LS-U	ENSG00000166816	LDHD	90	0.551084
LS-U	ENSG00000166819	PLIN1	97	-0.463204
LS-U	ENSG00000166821	PEX11A	100	-0.236955
LS-U	ENSG00000166822	TMEM170A	100	-0.0873854
LS-U	ENSG00000166823	MESP1	89	0.275793
LS-U	ENSG00000166825	ANPEP	100	0.635453
LS-U	ENSG00000166831	RBPMS2	83	0.0755759
LS-U	ENSG00000166833	NAV2	100	-0.481234
LS-U	ENSG00000166839	ANKDD1A	100	0.10137
LS-U	ENSG00000166845	C18orf54	100	0.314319
LS-U	ENSG00000166847	DCTN5	100	0.0959986
LS-U	ENSG00000166848	TERF2IP	100	-0.0317812
LS-U	ENSG00000166851	PLK1	100	2.07061
LS-U	ENSG00000166855	CLPX	100	0.117119
LS-U	ENSG00000166856	GPR182	4	-0.0666739
LS-U	ENSG00000166860	ZBTB39	100	-0.19855
LS-U	ENSG00000166866	MYO1A	17	-0.175847
LS-U	ENSG00000166881	NEMP1	100	0.171725
LS-U	ENSG00000166886	NAB2	100	-0.355931
LS-U	ENSG00000166887	VPS39	100	0.0325772
LS-U	ENSG00000166888	STAT6	100	-0.0302983
LS-U	ENSG00000166889	PATL1	100	0.0359348
LS-U	ENSG00000166896	ATP23	100	0.31911
LS-U	ENSG00000166897	ELFN2	73	-0.0748403
LS-U	ENSG00000166900	STX3	100	-0.230353
LS-U	ENSG00000166902	MRPL16	100	0.274346
LS-U	ENSG00000166908	PIP4K2C	100	-0.0502545
LS-U	ENSG00000166912	MTMR10	100	-0.089913
LS-U	ENSG00000166913	YWHAB	100	0.126714
LS-U	ENSG00000166922	SCG5	59	1.54787
LS-U	ENSG00000166924	NYAP1	100	-0.960693
LS-U	ENSG00000166925	TSC22D4	100	-0.0793775
LS-U	ENSG00000166927	MS4A7	100	0.739497
LS-U	ENSG00000166928	MS4A14	100	0.490441
LS-U	ENSG00000166938	DIS3L	100	0.0279008
LS-U	ENSG00000166946	CCNDBP1	100	0.0807218
LS-U	ENSG00000166947	EPB42	98	-0.353685
LS-U	ENSG00000166949	SMAD3	100	-0.0318903
LS-U	ENSG00000166963	MAP1A	100	-0.132544
LS-U	ENSG00000166965	RCCD1	100	0.254719
LS-U	ENSG00000166971	AKTIP	100	-0.164704
LS-U	ENSG00000166974	MAPRE2	100	-0.0143829
LS-U	ENSG00000166979	EVA1C	100	-0.477433
LS-U	ENSG00000166986	MARS1	100	0.102575
LS-U	ENSG00000166987	MBD6	100	-0.0371778
LS-U	ENSG00000166997	CNPY4	100	-0.0925349
LS-U	ENSG00000167004	PDIA3	100	0.189333
LS-U	ENSG00000167005	NUDT21	100	0.281051
LS-U	ENSG00000167034	NKX3-1	100	-0.305402
LS-U	ENSG00000167037	SGSM1	100	-0.326971
LS-U	ENSG00000167046		1	-0.071908
LS-U	ENSG00000167065	DUSP18	100	0.03149
LS-U	ENSG00000167074	TEF	100	-0.271094
LS-U	ENSG00000167077	MEI1	100	-0.0523964
LS-U	ENSG00000167081	PBX3	100	-0.120235
LS-U	ENSG00000167083	GNGT2	100	0.105384
LS-U	ENSG00000167085	PHB1	100	0.160364
LS-U	ENSG00000167088	SNRPD1	100	0.457229
LS-U	ENSG00000167094	TTC16	100	-0.120105
LS-U	ENSG00000167100	SAMD14	99	-0.552451
LS-U	ENSG00000167103	PIP5KL1	93	-0.596145
LS-U	ENSG00000167106	EEIG1	100	-0.325424
LS-U	ENSG00000167107	ACSF2	100	0.0702845
LS-U	ENSG00000167110	GOLGA2	100	-0.0237043
LS-U	ENSG00000167112	TRUB2	100	0.104121
LS-U	ENSG00000167113	COQ4	100	-0.0299442
LS-U	ENSG00000167114	SLC27A4	100	0.0666059
LS-U	ENSG00000167118	URM1	100	0.149876
LS-U	ENSG00000167123	CERCAM	100	0.247282
LS-U	ENSG00000167130	DOLPP1	100	0.131376
LS-U	ENSG00000167136	ENDOG	100	0.0474151
LS-U	ENSG00000167173	C15orf39	100	0.254591
LS-U	ENSG00000167182	SP2	100	-0.00513373
LS-U	ENSG00000167186	COQ7	100	0.0158542
LS-U	ENSG00000167191	GPRC5B	3	-0.778428
LS-U	ENSG00000167193	CRK	100	-0.0743004
LS-U	ENSG00000167196	FBXO22	100	0.188962
LS-U	ENSG00000167202	TBC1D2B	100	-0.0126531
LS-U	ENSG00000167207	NOD2	100	0.232587
LS-U	ENSG00000167208	SNX20	100	0.0835444
LS-U	ENSG00000167210	LOXHD1	100	0.174089
LS-U	ENSG00000167216	KATNAL2	100	-0.165648
LS-U	ENSG00000167220	HDHD2	100	0.0677637
LS-U	ENSG00000167232	ZNF91	100	-0.344759
LS-U	ENSG00000167257	RNF214	100	0.128113
LS-U	ENSG00000167258	CDK12	100	-0.0764218
LS-U	ENSG00000167261	DPEP2	100	-0.327377
LS-U	ENSG00000167264	DUS2	100	0.215016
LS-U	ENSG00000167272	POP5	100	-0.0718647
LS-U	ENSG00000167280	ENGASE	100	-0.125892
LS-U	ENSG00000167281	RBFOX3	100	-0.325419
LS-U	ENSG00000167283	ATP5MG	100	0.0716278
LS-U	ENSG00000167286	CD3D	100	-0.00272115
LS-U	ENSG00000167291	TBC1D16	100	-0.462521
LS-U	ENSG00000167302	TEPSIN	100	0.115561
LS-U	ENSG00000167306	MYO5B	100	0.077458
LS-U	ENSG00000167315	ACAA2	100	0.456797
LS-U	ENSG00000167323	STIM1	100	-0.0870965
LS-U	ENSG00000167325	RRM1	100	0.959341
LS-U	ENSG00000167333	TRIM68	100	-0.0448814
LS-U	ENSG00000167363	FN3K	100	-0.491742
LS-U	ENSG00000167371	PRRT2	100	-0.358424
LS-U	ENSG00000167377	ZNF23	100	-0.19548
LS-U	ENSG00000167378	IRGQ	100	0.0685086
LS-U	ENSG00000167380	ZNF226	100	-0.056335
LS-U	ENSG00000167384	ZNF180	100	-0.155777
LS-U	ENSG00000167393	PPP2R3B	100	-0.112821
LS-U	ENSG00000167394	ZNF668	100	-0.0385077
LS-U	ENSG00000167395	ZNF646	100	-0.153234
LS-U	ENSG00000167397	VKORC1	100	-0.0146492
LS-U	ENSG00000167434	CA4	56	1.34218
LS-U	ENSG00000167447	SMG8	100	0.0661442
LS-U	ENSG00000167460	TPM4	100	0.556497
LS-U	ENSG00000167461	RAB8A	100	0.269701
LS-U	ENSG00000167468	GPX4	100	-0.241808
LS-U	ENSG00000167470	MIDN	100	0.165112
LS-U	ENSG00000167476	JSRP1	100	-0.049943
LS-U	ENSG00000167483	NIBAN3	100	-0.628735
LS-U	ENSG00000167487	KLHL26	100	-0.34661
LS-U	ENSG00000167491	GATAD2A	100	-0.0723523
LS-U	ENSG00000167508	MVD	100	0.0659259
LS-U	ENSG00000167513	CDT1	100	2.63987
LS-U	ENSG00000167515	TRAPPC2L	100	0.0328867
LS-U	ENSG00000167522	ANKRD11	100	-0.146012
LS-U	ENSG00000167523	SPATA33	100	0.361962
LS-U	ENSG00000167524	RSKR	100	0.00159961
LS-U	ENSG00000167525	PROCA1	100	-0.168269
LS-U	ENSG00000167526	RPL13	100	-0.289844
LS-U	ENSG00000167528	ZNF641	100	-0.0912626
LS-U	ENSG00000167535	CACNB3	100	-0.299395
LS-U	ENSG00000167536	DHRS13	100	-0.214859
LS-U	ENSG00000167543	TP53I13	100	-0.0330442
LS-U	ENSG00000167548	KMT2D	100	-0.219287
LS-U	ENSG00000167549	CORO6	100	0.250852
LS-U	ENSG00000167550	RHEBL1	100	0.0163234
LS-U	ENSG00000167552	TUBA1A	100	0.291326
LS-U	ENSG00000167553	TUBA1C	100	0.810158
LS-U	ENSG00000167554	ZNF610	100	-0.355696
LS-U	ENSG00000167555	ZNF528	100	-0.516539
LS-U	ENSG00000167562	ZNF701	100	-0.215379
LS-U	ENSG00000167565	SERTAD3	100	0.131192
LS-U	ENSG00000167566	NCKAP5L	100	-0.290497
LS-U	ENSG00000167578	RAB4B	100	0.140802
LS-U	ENSG00000167588	GPD1	2	0.464457
LS-U	ENSG00000167595	PROSER3	100	-0.133035
LS-U	ENSG00000167600	CYP2S1	99	0.176146
LS-U	ENSG00000167604	NFKBID	100	0.143242
LS-U	ENSG00000167608	TMC4	100	0.0235354
LS-U	ENSG00000167613	LAIR1	100	-0.131188
LS-U	ENSG00000167614	TTYH1	100	-0.0173741
LS-U	ENSG00000167615	LENG8	100	-0.0567015
LS-U	ENSG00000167618	LAIR2	100	0.209487
LS-U	ENSG00000167625	ZNF526	100	-0.2116
LS-U	ENSG00000167632	TRAPPC9	100	-0.157989
LS-U	ENSG00000167633	KIR3DL1	100	-0.127286
LS-U	ENSG00000167634	NLRP7	100	-0.224054
LS-U	ENSG00000167635	ZNF146	100	-0.0830283
LS-U	ENSG00000167637	ZNF283	100	-0.217368
LS-U	ENSG00000167641	PPP1R14A	36	-0.41667
LS-U	ENSG00000167642	SPINT2	100	-0.519174
LS-U	ENSG00000167645	YIF1B	100	0.181317
LS-U	ENSG00000167657	DAPK3	100	0.12317
LS-U	ENSG00000167658	EEF2	100	-0.157717
LS-U	ENSG00000167664	TMIGD2	100	-0.423158
LS-U	ENSG00000167670	CHAF1A	100	0.915861
LS-U	ENSG00000167671	UBXN6	100	-0.0510811
LS-U	ENSG00000167674	HDGFL2	100	0.132305
LS-U	ENSG00000167676	PLIN4	100	-0.157325
LS-U	ENSG00000167680	SEMA6B	56	1.54843
LS-U	ENSG00000167685	ZNF444	100	-0.119882
LS-U	ENSG00000167693	NXN	100	-0.246674
LS-U	ENSG00000167695	TLCD3A	100	-0.112571
LS-U	ENSG00000167699	GLOD4	100	-0.0716796
LS-U	ENSG00000167700	MFSD3	100	-0.0649223
LS-U	ENSG00000167701	GPT	100	-0.289117
LS-U	ENSG00000167702	KIFC2	100	-0.151004
LS-U	ENSG00000167703	SLC43A2	100	0.419745
LS-U	ENSG00000167705	RILP	100	0.213596
LS-U	ENSG00000167711	SERPINF2	100	-0.0327807
LS-U	ENSG00000167716	WDR81	100	-0.0039329
LS-U	ENSG00000167720	SRR	100	0.212058
LS-U	ENSG00000167721	TSR1	100	0.0574563
LS-U	ENSG00000167723	TRPV3	100	-0.113891
LS-U	ENSG00000167733	HSD11B1L	100	-0.279362
LS-U	ENSG00000167740	CYB5D2	100	-0.104867
LS-U	ENSG00000167747	C19orf48	100	0.274169
LS-U	ENSG00000167748	KLK1	7	0.246749
LS-U	ENSG00000167766	ZNF83	100	-0.202574
LS-U	ENSG00000167768	KRT1	100	-0.363661
LS-U	ENSG00000167769	ACER1	100	-0.644665
LS-U	ENSG00000167770	OTUB1	100	0.162238
LS-U	ENSG00000167771	RCOR2	1	0.197241
LS-U	ENSG00000167775	CD320	100	-0.207006
LS-U	ENSG00000167778	SPRYD3	100	-0.296205
LS-U	ENSG00000167779	IGFBP6	100	-0.472126
LS-U	ENSG00000167780	SOAT2	100	-0.593925
LS-U	ENSG00000167785	ZNF558	100	-0.121159
LS-U	ENSG00000167792	NDUFV1	100	0.0923512
LS-U	ENSG00000167797	CDK2AP2	100	0.267801
LS-U	ENSG00000167799	NUDT8	100	0.214256
LS-U	ENSG00000167815	PRDX2	100	0.0348189
LS-U	ENSG00000167840	ZNF232	100	-0.291116
LS-U	ENSG00000167842	MIS12	100	-0.115039
LS-U	ENSG00000167850	CD300C	100	0.769551
LS-U	ENSG00000167851	CD300A	100	0.0335906
LS-U	ENSG00000167861	HID1	100	-0.739153
LS-U	ENSG00000167862	MRPL58	100	0.299587
LS-U	ENSG00000167863	ATP5PD	100	0.11067
LS-U	ENSG00000167874	TMEM88	92	0.195342
LS-U	ENSG00000167880	EVPL	100	-0.652278
LS-U	ENSG00000167881	SRP68	100	0.100207
LS-U	ENSG00000167895	TMC8	100	-0.145577
LS-U	ENSG00000167900	TK1	100	2.51315
LS-U	ENSG00000167904	TMEM68	100	-0.0184092
LS-U	ENSG00000167912	TOX-DT	100	0.255971
LS-U	ENSG00000167914	GSDMA	100	-0.374079
LS-U	ENSG00000167920	KRT10-AS1	100	-0.004086
LS-U	ENSG00000167925	GHDC	100	-0.15345
LS-U	ENSG00000167930	FAM234A	100	-0.0195836
LS-U	ENSG00000167945		5	-0.0239176
LS-U	ENSG00000167962	ZNF598	100	-0.0440047
LS-U	ENSG00000167965	MLST8	100	0.0545766
LS-U	ENSG00000167967	E4F1	100	-0.0898262
LS-U	ENSG00000167968	DNASE1L2	100	0.0499551
LS-U	ENSG00000167969	ECI1	100	0.0865375
LS-U	ENSG00000167972	ABCA3	100	-0.508811
LS-U	ENSG00000167977	KCTD5	100	0.153979
LS-U	ENSG00000167978	SRRM2	100	-0.0637989
LS-U	ENSG00000167981	ZNF597	100	-0.278086
LS-U	ENSG00000167984	NLRC3	100	-0.0535114
LS-U	ENSG00000167985	SDHAF2	100	0.0522213
LS-U	ENSG00000167986	DDB1	100	0.138395
LS-U	ENSG00000167987	VPS37C	100	0.0470067
LS-U	ENSG00000167992	VWCE	6	1.93276
LS-U	ENSG00000167995	BEST1	100	0.357844
LS-U	ENSG00000167996	FTH1	100	-0.0327609
LS-U	ENSG00000168000	BSCL2	100	-0.0186111
LS-U	ENSG00000168002	POLR2G	100	0.169688
LS-U	ENSG00000168003	SLC3A2	100	-0.0824253
LS-U	ENSG00000168004	PLAAT5	98	-0.247783
LS-U	ENSG00000168005	SPINDOC	100	0.369953
LS-U	ENSG00000168010	ATG16L2	100	0.0899671
LS-U	ENSG00000168014	C2CD3	100	0.0427791
LS-U	ENSG00000168016	TRANK1	100	0.212132
LS-U	ENSG00000168026	TTC21A	100	0.196113
LS-U	ENSG00000168028	RPSA	100	-0.125749
LS-U	ENSG00000168036	CTNNB1	100	0.0136776
LS-U	ENSG00000168038	ULK4	100	-0.0951073
LS-U	ENSG00000168040	FADD	100	-0.0283725
LS-U	ENSG00000168056	LTBP3	100	-0.594078
LS-U	ENSG00000168060	NAALADL1	100	-0.109661
LS-U	ENSG00000168061	SAC3D1	100	0.52478
LS-U	ENSG00000168062	BATF2	96	2.28032
LS-U	ENSG00000168066	SF1	100	-0.122122
LS-U	ENSG00000168067	MAP4K2	100	-0.256266
LS-U	ENSG00000168071	CCDC88B	100	0.0922081
LS-U	ENSG00000168078		100	3.47396
LS-U	ENSG00000168081	PNOC	75	-0.354058
LS-U	ENSG00000168090	COPS6	100	0.0532965
LS-U	ENSG00000168092	PAFAH1B2	100	0.0847064
LS-U	ENSG00000168096	ANKS3	100	-0.21049
LS-U	ENSG00000168101	NUDT16L1	100	-0.216209
LS-U	ENSG00000168116	KIAA1586	100	0.0256974
LS-U	ENSG00000168118	RAB4A	100	0.125008
LS-U	ENSG00000168137	SETD5	100	-0.0996967
LS-U	ENSG00000168140	VASN	100	0.102225
LS-U	ENSG00000168152	THAP9	100	-0.00858769
LS-U	ENSG00000168159	RNF187	100	-0.00863159
LS-U	ENSG00000168172	HOOK3	100	0.000183623
LS-U	ENSG00000168175	MAPK1IP1L	100	0.0814223
LS-U	ENSG00000168209	DDIT4	100	-0.395022
LS-U	ENSG00000168214	RBPJ	100	0.314394
LS-U	ENSG00000168216	LMBRD1	100	0.00360304
LS-U	ENSG00000168228	ZCCHC4	100	-0.163253
LS-U	ENSG00000168229	PTGDR	100	-0.294805
LS-U	ENSG00000168234	TTC39C	100	-0.0901779
LS-U	ENSG00000168237	GLYCTK	100	0.0198966
LS-U	ENSG00000168243	GNG4	90	3.82893
LS-U	ENSG00000168246	UBTD2	100	0.243266
LS-U	ENSG00000168255	POLR2J3-UPK3BL2	100	-0.226618
LS-U	ENSG00000168256	NKIRAS2	100	0.186955
LS-U	ENSG00000168259	DNAJC7	100	0.176901
LS-U	ENSG00000168264	IRF2BP2	100	-0.167499
LS-U	ENSG00000168268	NT5DC2	100	1.38911
LS-U	ENSG00000168273	SMIM4	100	0.0273985
LS-U	ENSG00000168275	COA6	100	0.54119
LS-U	ENSG00000168280	KIF5C	100	-0.351606
LS-U	ENSG00000168282	MGAT2	100	0.0216468
LS-U	ENSG00000168283	BMI1	100	-0.258652
LS-U	ENSG00000168286	THAP11	100	-0.184988
LS-U	ENSG00000168288	MMADHC	100	0.370533
LS-U	ENSG00000168291	PDHB	100	0.226567
LS-U	ENSG00000168297	PXK	100	0.104718
LS-U	ENSG00000168298	H1-4	100	0.293014
LS-U	ENSG00000168300	PCMTD1	100	-0.134027
LS-U	ENSG00000168301	KCTD6	100	-0.127471
LS-U	ENSG00000168303	MPLKIP	100	0.178181
LS-U	ENSG00000168310	IRF2	100	0.21417
LS-U	ENSG00000168329	CX3CR1	100	0.326901
LS-U	ENSG00000168334	XIRP1	5	0.971774
LS-U	ENSG00000168350	DEGS2	100	-0.56904
LS-U	ENSG00000168374	ARF4	100	0.110887
LS-U	ENSG00000168385	SEPTIN2	100	0.0628942
LS-U	ENSG00000168386	FILIP1L	90	-0.817531
LS-U	ENSG00000168389	MFSD2A	100	0.658728
LS-U	ENSG00000168393	DTYMK	100	0.390532
LS-U	ENSG00000168394	TAP1	100	0.496188
LS-U	ENSG00000168395	ING5	100	-0.195735
LS-U	ENSG00000168397	ATG4B	100	0.056779
LS-U	ENSG00000168404	MLKL	100	0.107716
LS-U	ENSG00000168405	CMAHP	100	0.0836613
LS-U	ENSG00000168411	RFWD3	100	0.242022
LS-U	ENSG00000168421	RHOH	100	-0.355063
LS-U	ENSG00000168434	COG7	100	0.00387979
LS-U	ENSG00000168438	CDC40	100	0.0256712
LS-U	ENSG00000168439	STIP1	100	0.188424
LS-U	ENSG00000168461	RAB31	100	0.812828
LS-U	ENSG00000168476	REEP4	100	0.207636
LS-U	ENSG00000168477	TNXB	100	-0.83977
LS-U	ENSG00000168487	BMP1	100	-0.112878
LS-U	ENSG00000168488	ATXN2L	100	-0.0124252
LS-U	ENSG00000168495	POLR3D	100	-0.049089
LS-U	ENSG00000168496	FEN1	100	1.30569
LS-U	ENSG00000168497	CAVIN2	100	-0.119564
LS-U	ENSG00000168502	MTCL1	18	0.00716926
LS-U	ENSG00000168517	HEXIM2	100	-0.053507
LS-U	ENSG00000168522	FNTA	100	-0.0445431
LS-U	ENSG00000168528	SERINC2	100	0.569472
LS-U	ENSG00000168538	TRAPPC11	100	0.054629
LS-U	ENSG00000168546	GFRA2	87	-0.0938667
LS-U	ENSG00000168556	ING2	100	0.182242
LS-U	ENSG00000168564	CDKN2AIP	100	-0.173581
LS-U	ENSG00000168566	SNRNP48	100	-0.105268
LS-U	ENSG00000168569	TMEM223	100	-0.0127228
LS-U	ENSG00000168575	SLC20A2	100	-0.0838715
LS-U	ENSG00000168591	TMUB2	100	0.0347621
LS-U	ENSG00000168594	ADAM29	30	-0.247719
LS-U	ENSG00000168610	STAT3	100	0.0977682
LS-U	ENSG00000168612	ZSWIM1	100	-0.249066
LS-U	ENSG00000168615	ADAM9	100	0.50142
LS-U	ENSG00000168646	AXIN2	100	-0.608178
LS-U	ENSG00000168653	NDUFS5	100	0.045854
LS-U	ENSG00000168661	ZNF30	100	-0.21189
LS-U	ENSG00000168672	LRATD2	100	-0.348318
LS-U	ENSG00000168675	LDLRAD4	100	-0.191884
LS-U	ENSG00000168679	SLC16A4	100	0.0781245
LS-U	ENSG00000168685	IL7R	100	-0.530749
LS-U	ENSG00000168701	TMEM208	100	0.22252
LS-U	ENSG00000168710	AHCYL1	100	0.193333
LS-U	ENSG00000168724	DNAJC21	100	0.102095
LS-U	ENSG00000168734	PKIG	100	-0.330346
LS-U	ENSG00000168754	FAM178B	100	-0.551326
LS-U	ENSG00000168758	SEMA4C	100	-0.533992
LS-U	ENSG00000168763	CNNM3	100	-0.150661
LS-U	ENSG00000168765	GSTM4	100	-0.105868
LS-U	ENSG00000168769	TET2	100	0.125781
LS-U	ENSG00000168772	CXXC4	100	-0.524765
LS-U	ENSG00000168778	TCTN2	100	-0.366637
LS-U	ENSG00000168781	PPIP5K1	100	-0.149146
LS-U	ENSG00000168785	TSPAN5	100	0.296652
LS-U	ENSG00000168792	ABHD15	100	-0.0811649
LS-U	ENSG00000168795	ZBTB5	100	-0.178342
LS-U	ENSG00000168802	CHTF8	100	0.0253305
LS-U	ENSG00000168803	ADAL	100	0.0751736
LS-U	ENSG00000168806	LCMT2	100	-0.124947
LS-U	ENSG00000168807	SNTB2	100	-0.0904611
LS-U	ENSG00000168811	IL12A	100	0.204701
LS-U	ENSG00000168813	ZNF507	100	-0.172187
LS-U	ENSG00000168818	STX18	100	0.00528602
LS-U	ENSG00000168824	NSG1	100	-0.676283
LS-U	ENSG00000168826	ZBTB49	100	-0.086295
LS-U	ENSG00000168827	GFM1	100	0.0572926
LS-U	ENSG00000168852	TPTE2P5	100	-0.322302
LS-U	ENSG00000168872	DDX19A	100	-0.104343
LS-U	ENSG00000168874	ATOH8	84	0.268
LS-U	ENSG00000168876	ANKRD49	100	-0.0943208
LS-U	ENSG00000168883	USP39	100	0.161834
LS-U	ENSG00000168884	TNIP2	100	0.00128429
LS-U	ENSG00000168887	C2orf68	100	-0.0425189
LS-U	ENSG00000168890	TMEM150A	100	-0.322019
LS-U	ENSG00000168894	RNF181	100	0.167898
LS-U	ENSG00000168899	VAMP5	100	0.380533
LS-U	ENSG00000168904	LRRC28	100	0.0651614
LS-U	ENSG00000168906	MAT2A	100	0.174341
LS-U	ENSG00000168913	ENHO	5	0.103911
LS-U	ENSG00000168916	ZNF608	53	0.206655
LS-U	ENSG00000168917	SLC35G2	100	-0.407225
LS-U	ENSG00000168918	INPP5D	100	-0.0167623
LS-U	ENSG00000168924	LETM1	100	0.149506
LS-U	ENSG00000168936	TMEM129	100	-0.182522
LS-U	ENSG00000168939	SPRY3	100	0.0631587
LS-U	ENSG00000168944	CEP120	100	-0.231441
LS-U	ENSG00000168952	STXBP6	71	-0.379334
LS-U	ENSG00000168958	MFF	100	0.0906473
LS-U	ENSG00000168961	LGALS9	100	0.751878
LS-U	ENSG00000168970	JMJD7-PLA2G4B	100	-0.362769
LS-U	ENSG00000168993	CPLX1	99	-0.508711
LS-U	ENSG00000168994	PXDC1	13	-0.117281
LS-U	ENSG00000168995	SIGLEC7	100	-0.0422276
LS-U	ENSG00000169016	E2F6	100	-0.0199308
LS-U	ENSG00000169018	FEM1B	100	-0.0171469
LS-U	ENSG00000169019	COMMD8	100	0.26069
LS-U	ENSG00000169020	ATP5ME	100	-0.0406175
LS-U	ENSG00000169021	UQCRFS1	100	0.304688
LS-U	ENSG00000169026	SLC49A3	100	0.248831
LS-U	ENSG00000169031	COL4A3	100	-0.491198
LS-U	ENSG00000169032	MAP2K1	100	0.0213139
LS-U	ENSG00000169045	HNRNPH1	100	0.0254041
LS-U	ENSG00000169047	IRS1	100	-0.174889
LS-U	ENSG00000169057	MECP2	100	-0.14798
LS-U	ENSG00000169062	UPF3A	100	0.0460888
LS-U	ENSG00000169071	ROR2	97	-0.408543
LS-U	ENSG00000169083	AR	33	-0.877796
LS-U	ENSG00000169084	DHRSX	100	0.0444181
LS-U	ENSG00000169085	VXN	100	-0.146079
LS-U	ENSG00000169087	HSPBAP1	100	-0.0922767
LS-U	ENSG00000169093	ASMTL	100	0.0426612
LS-U	ENSG00000169100	SLC25A6	100	-0.0402349
LS-U	ENSG00000169105	CHST14	100	-0.0458692
LS-U	ENSG00000169116	PARM1	100	-0.00797505
LS-U	ENSG00000169118	CSNK1G1	100	0.0768339
LS-U	ENSG00000169122	FAM110B	99	0.86201
LS-U	ENSG00000169129	AFAP1L2	100	0.511931
LS-U	ENSG00000169131	ZNF354A	100	-0.143726
LS-U	ENSG00000169136	ATF5	100	0.126256
LS-U	ENSG00000169139	UBE2V2	100	0.342135
LS-U	ENSG00000169155	ZBTB43	100	-0.169613
LS-U	ENSG00000169180	XPO6	100	-0.119747
LS-U	ENSG00000169184	MN1	97	-0.136219
LS-U	ENSG00000169188	APEX2	100	0.216051
LS-U	ENSG00000169189	NSMCE1	100	0.0885304
LS-U	ENSG00000169193	CCDC126	100	0.0676884
LS-U	ENSG00000169203	NPIPB12	100	-0.157928
LS-U	ENSG00000169217	CD2BP2	100	0.101494
LS-U	ENSG00000169220	RGS14	100	-0.159433
LS-U	ENSG00000169221	TBC1D10B	100	0.141476
LS-U	ENSG00000169223	LMAN2	100	0.104591
LS-U	ENSG00000169224	GCSAML	94	0.478167
LS-U	ENSG00000169228	RAB24	100	0.21077
LS-U	ENSG00000169230	PRELID1	100	0.236534
LS-U	ENSG00000169231	THBS3	100	-0.0432506
LS-U	ENSG00000169239	CA5B	100	-0.237627
LS-U	ENSG00000169241	SLC50A1	100	-0.00354814
LS-U	ENSG00000169242	EFNA1	100	-1.30544
LS-U	ENSG00000169245	CXCL10	91	1.8114
LS-U	ENSG00000169246	NPIPB3	100	-0.160004
LS-U	ENSG00000169249	ZRSR2	100	-0.083417
LS-U	ENSG00000169251	NMD3	100	0.00860601
LS-U	ENSG00000169252	ADRB2	100	-0.307878
LS-U	ENSG00000169255	B3GALNT1	100	-0.120648
LS-U	ENSG00000169258	GPRIN1	100	0.652551
LS-U	ENSG00000169282	KCNAB1	100	-0.284126
LS-U	ENSG00000169288	MRPL1	100	0.245078
LS-U	ENSG00000169299	PGM2	100	0.409888
LS-U	ENSG00000169313	P2RY12	96	0.48945
LS-U	ENSG00000169314	C22orf15	100	-0.028746
LS-U	ENSG00000169330	MINAR1	100	0.0149149
LS-U	ENSG00000169359	SLC33A1	100	-0.0197779
LS-U	ENSG00000169371	SNUPN	100	0.0128059
LS-U	ENSG00000169372	CRADD	100	0.127368
LS-U	ENSG00000169375	SIN3A	100	-0.123025
LS-U	ENSG00000169379	ARL13B	100	-0.0717393
LS-U	ENSG00000169385	RNASE2	100	1.01376
LS-U	ENSG00000169397	RNASE3	91	0.714868
LS-U	ENSG00000169398	PTK2	100	-0.16105
LS-U	ENSG00000169403	PTAFR	100	0.804127
LS-U	ENSG00000169410	PTPN9	100	-0.0126691
LS-U	ENSG00000169413	RNASE6	100	0.201246
LS-U	ENSG00000169429	CXCL8	100	0.21077
LS-U	ENSG00000169432	SCN9A	41	1.23059
LS-U	ENSG00000169439	SDC2	8	1.4051
LS-U	ENSG00000169442	CD52	100	0.179788
LS-U	ENSG00000169446	MMGT1	100	-0.0594892
LS-U	ENSG00000169490	TM2D2	100	-0.0590694
LS-U	ENSG00000169495	HTRA4	6	1.28866
LS-U	ENSG00000169499	PLEKHA2	100	0.134149
LS-U	ENSG00000169504	CLIC4	100	0.294135
LS-U	ENSG00000169508	GPR183	100	-0.222118
LS-U	ENSG00000169519	METTL15	100	0.0704183
LS-U	ENSG00000169554	ZEB2	100	0.166614
LS-U	ENSG00000169564	PCBP1	100	0.05194
LS-U	ENSG00000169567	HINT1	100	0.0195684
LS-U	ENSG00000169570	DTWD2	100	-0.268788
LS-U	ENSG00000169583	CLIC3	100	0.139063
LS-U	ENSG00000169592	INO80E	100	-0.0529199
LS-U	ENSG00000169598	DFFB	100	-0.0741973
LS-U	ENSG00000169599	NFU1	100	0.0639832
LS-U	ENSG00000169607	CKAP2L	100	3.01858
LS-U	ENSG00000169609	C15orf40	100	-0.157967
LS-U	ENSG00000169612	RAMAC	100	0.0676534
LS-U	ENSG00000169621	APLF	100	-0.0143639
LS-U	ENSG00000169627	BOLA2B	100	0.114363
LS-U	ENSG00000169629	RGPD8	100	-0.0869398
LS-U	ENSG00000169635	HIC2	100	-0.363857
LS-U	ENSG00000169641	LUZP1	100	-0.136451
LS-U	ENSG00000169660	HEXD	100	0.0506231
LS-U	ENSG00000169679	BUB1	100	2.50362
LS-U	ENSG00000169682	SPNS1	100	-0.0303045
LS-U	ENSG00000169683	LRRC45	100	0.27731
LS-U	ENSG00000169684	CHRNA5	1	0.716401
LS-U	ENSG00000169689	CENPX	100	0.379112
LS-U	ENSG00000169692	AGPAT2	100	0.206296
LS-U	ENSG00000169696	ASPSCR1	100	-0.0134622
LS-U	ENSG00000169704	GP9	99	0.243904
LS-U	ENSG00000169710	FASN	100	0.164936
LS-U	ENSG00000169714	CNBP	100	-0.0776632
LS-U	ENSG00000169715	MT1E	100	1.35424
LS-U	ENSG00000169718	DUS1L	100	-0.118124
LS-U	ENSG00000169727	GPS1	100	0.0789097
LS-U	ENSG00000169733	RFNG	100	-0.108724
LS-U	ENSG00000169738	DCXR	100	-0.017445
LS-U	ENSG00000169740	ZNF32	100	-0.220352
LS-U	ENSG00000169744	LDB2	89	-0.221894
LS-U	ENSG00000169750	RAC3	100	0.620922
LS-U	ENSG00000169752	NRG4	7	0.558276
LS-U	ENSG00000169756	LIMS1	100	0.677252
LS-U	ENSG00000169758	TMEM266	100	-0.167192
LS-U	ENSG00000169762	TAPT1	100	-0.0538583
LS-U	ENSG00000169764	UGP2	100	0.0155438
LS-U	ENSG00000169813	HNRNPF	100	0.349577
LS-U	ENSG00000169814	BTD	100	-0.123036
LS-U	ENSG00000169826	CSGALNACT2	100	0.0831122
LS-U	ENSG00000169855	ROBO1	100	-0.950215
LS-U	ENSG00000169857	AVEN	100	0.0766918
LS-U	ENSG00000169860	P2RY1	98	1.80545
LS-U	ENSG00000169871	TRIM56	100	-0.00181481
LS-U	ENSG00000169877	AHSP	6	1.87244
LS-U	ENSG00000169884	WNT10B	100	-0.340471
LS-U	ENSG00000169885	CALML6	78	-0.194209
LS-U	ENSG00000169891	REPS2	100	0.0337359
LS-U	ENSG00000169895	SYAP1	100	0.055678
LS-U	ENSG00000169896	ITGAM	100	0.130958
LS-U	ENSG00000169902	TPST1	100	-0.375399
LS-U	ENSG00000169905	TOR1AIP2	100	0.0416781
LS-U	ENSG00000169914	OTUD3	100	-0.153651
LS-U	ENSG00000169918	OTUD7A	100	-0.399278
LS-U	ENSG00000169919	GUSB	100	0.136301
LS-U	ENSG00000169925	BRD3	100	0.00377366
LS-U	ENSG00000169926	KLF13	100	-0.047475
LS-U	ENSG00000169951	ZNF764	100	-0.207354
LS-U	ENSG00000169955	ZNF747	100	-0.0282788
LS-U	ENSG00000169957	ZNF768	100	-0.328538
LS-U	ENSG00000169962	TAS1R3	100	-0.393401
LS-U	ENSG00000169964	TMEM42	100	-0.24022
LS-U	ENSG00000169967	MAP3K2	100	-0.0256948
LS-U	ENSG00000169972	PUSL1	100	0.0485583
LS-U	ENSG00000169976	SF3B5	100	0.10656
LS-U	ENSG00000169981	ZNF35	100	-0.127304
LS-U	ENSG00000169989	TIGD4	1	0.174418
LS-U	ENSG00000169991	IFFO2	100	-0.156006
LS-U	ENSG00000169992	NLGN2	100	-0.647035
LS-U	ENSG00000169994	MYO7B	100	0.330833
LS-U	ENSG00000170004	CHD3	100	-0.0917851
LS-U	ENSG00000170006	TMEM154	100	0.0961701
LS-U	ENSG00000170017	ALCAM	100	0.149217
LS-U	ENSG00000170027	YWHAG	100	0.432383
LS-U	ENSG00000170035	UBE2E3	100	-0.0740499
LS-U	ENSG00000170037	CNTROB	100	0.03547
LS-U	ENSG00000170043	TRAPPC1	100	0.173378
LS-U	ENSG00000170049	KCNAB3	100	0.136135
LS-U	ENSG00000170074	FAM153A	100	-0.562826
LS-U	ENSG00000170075	GPR37L1	11	-0.366966
LS-U	ENSG00000170085	SIMC1	100	-0.032232
LS-U	ENSG00000170088	TMEM192	100	-0.0815272
LS-U	ENSG00000170089	LOC728554	100	0.0960176
LS-U	ENSG00000170092	SPDYE5	100	-0.212979
LS-U	ENSG00000170100	ZNF778	100	-0.0832522
LS-U	ENSG00000170113	NIPA1	100	-0.0140572
LS-U	ENSG00000170128	GPR25	100	1.19236
LS-U	ENSG00000170142	UBE2E1	100	0.136535
LS-U	ENSG00000170144	HNRNPA3	100	0.238049
LS-U	ENSG00000170145	SIK2	100	-0.167034
LS-U	ENSG00000170160	CCDC144A	100	0.121984
LS-U	ENSG00000170161	FAM88B	100	0.366476
LS-U	ENSG00000170175	CHRNB1	100	-0.0304941
LS-U	ENSG00000170185	USP38	100	0.115456
LS-U	ENSG00000170190	SLC16A5	100	-0.0845055
LS-U	ENSG00000170191	NANP	100	0.304255
LS-U	ENSG00000170209	ANKK1	100	-0.65129
LS-U	ENSG00000170222	ADPRM	100	-0.315881
LS-U	ENSG00000170234	PWWP2A	100	-0.0604021
LS-U	ENSG00000170242	USP47	100	-0.0306705
LS-U	ENSG00000170248	PDCD6IP	100	0.0485526
LS-U	ENSG00000170260	ZNF212	100	-0.144729
LS-U	ENSG00000170264	FAM161A	100	0.214245
LS-U	ENSG00000170265	ZNF282	100	0.207962
LS-U	ENSG00000170266	GLB1	100	0.319049
LS-U	ENSG00000170270	GON7	100	0.491209
LS-U	ENSG00000170271	FAXDC2	100	-0.0308788
LS-U	ENSG00000170275	CRTAP	100	-0.250485
LS-U	ENSG00000170291	ELP5	100	0.115954
LS-U	ENSG00000170293	CMTM8	100	-0.256651
LS-U	ENSG00000170296	GABARAP	99	0.263644
LS-U	ENSG00000170298	LGALS9B	100	0.0647967
LS-U	ENSG00000170310	STX8	100	0.00684081
LS-U	ENSG00000170312	CDK1	100	2.67412
LS-U	ENSG00000170315	UBB	100	0.120233
LS-U	ENSG00000170322	NFRKB	100	-0.0625352
LS-U	ENSG00000170325	PRDM10	100	0.0288706
LS-U	ENSG00000170340	B3GNT2	100	0.0904142
LS-U	ENSG00000170345	FOS	100	0.417871
LS-U	ENSG00000170348	TMED10	100	-0.0638298
LS-U	ENSG00000170356	OR2A20P	79	0.356166
LS-U	ENSG00000170364	SETMAR	100	0.0112248
LS-U	ENSG00000170365	SMAD1	90	1.5771
LS-U	ENSG00000170379	TCAF2	100	-0.0398747
LS-U	ENSG00000170382	LRRN2	100	-0.351252
LS-U	ENSG00000170385	SLC30A1	100	0.244631
LS-U	ENSG00000170396	ZNF804A	97	0.766392
LS-U	ENSG00000170412	GPRC5C	44	0.28292
LS-U	ENSG00000170417	TMEM182	100	-0.342302
LS-U	ENSG00000170421	KRT8	2	3.46524
LS-U	ENSG00000170425	ADORA2B	100	-0.256595
LS-U	ENSG00000170430	MGMT	100	-0.0777612
LS-U	ENSG00000170439	METTL7B	36	1.77206
LS-U	ENSG00000170442	KRT86	54	-0.597525
LS-U	ENSG00000170445	HARS1	100	0.0827346
LS-U	ENSG00000170448	NFXL1	100	-0.189912
LS-U	ENSG00000170456	DENND5B	100	0.0859263
LS-U	ENSG00000170458	CD14	100	0.751959
LS-U	ENSG00000170464	DNAJC18	100	0.0537289
LS-U	ENSG00000170468	RIOX1	100	-0.160336
LS-U	ENSG00000170469	SPATA24	100	0.203168
LS-U	ENSG00000170471	RALGAPB	100	-0.0860095
LS-U	ENSG00000170473	PYM1	100	0.319629
LS-U	ENSG00000170476	MZB1	100	0.939416
LS-U	ENSG00000170482	SLC23A1	100	-0.129532
LS-U	ENSG00000170484	KRT74	42	-0.503145
LS-U	ENSG00000170485	NPAS2	100	-0.614696
LS-U	ENSG00000170486	KRT72	100	-0.663544
LS-U	ENSG00000170500	LONRF2	86	-0.203704
LS-U	ENSG00000170502	NUDT9	100	-0.0526388
LS-U	ENSG00000170509	HSD17B13	73	-0.164489
LS-U	ENSG00000170515	PA2G4	100	0.143372
LS-U	ENSG00000170522	ELOVL6	100	-0.0229697
LS-U	ENSG00000170525	PFKFB3	100	-0.0112053
LS-U	ENSG00000170540	ARL6IP1	100	0.286041
LS-U	ENSG00000170542	SERPINB9	100	0.165957
LS-U	ENSG00000170545	SMAGP	100	-0.0968977
LS-U	ENSG00000170558	CDH2	72	-0.642585
LS-U	ENSG00000170571	EMB	100	0.00875706
LS-U	ENSG00000170581	STAT2	100	0.351852
LS-U	ENSG00000170584	NUDCD2	100	0.0965675
LS-U	ENSG00000170604	IRF2BP1	100	-0.327881
LS-U	ENSG00000170606	HSPA4	100	0.340414
LS-U	ENSG00000170615	SLC26A5	97	-0.929989
LS-U	ENSG00000170619	COMMD5	100	0.00627717
LS-U	ENSG00000170624	SGCD	100	-0.736405
LS-U	ENSG00000170627	GTSF1	100	0.227467
LS-U	ENSG00000170629	DPY19L2P2	100	-0.0799501
LS-U	ENSG00000170631	ZNF16	100	-0.272865
LS-U	ENSG00000170632	ARMC10	100	0.0595312
LS-U	ENSG00000170633	RNF34	100	0.101906
LS-U	ENSG00000170634	ACYP2	100	-0.00458443
LS-U	ENSG00000170638	TRABD	100	0.0846603
LS-U	ENSG00000170647		51	0.594528
LS-U	ENSG00000170653	ATF7	100	-0.0812044
LS-U	ENSG00000170667	RASA4B	100	-0.344683
LS-U	ENSG00000170677	SOCS6	100	0.412773
LS-U	ENSG00000170681	CAVIN4	16	0.194172
LS-U	ENSG00000170684	ZNF296	100	0.0661166
LS-U	ENSG00000170689	HOXB9	39	0.596486
LS-U	ENSG00000170734	POLH	100	0.0523842
LS-U	ENSG00000170759	KIF5B	100	0.168575
LS-U	ENSG00000170776	AKAP13	100	-0.0576393
LS-U	ENSG00000170779	CDCA4	100	0.304865
LS-U	ENSG00000170791	CHCHD7	100	-0.0672436
LS-U	ENSG00000170801	HTRA3	51	1.17415
LS-U	ENSG00000170802	FOXN2	100	0.226185
LS-U	ENSG00000170819	BFSP2	94	1.23768
LS-U	ENSG00000170832	USP32	100	0.101951
LS-U	ENSG00000170835	CEL	100	-0.00460929
LS-U	ENSG00000170836	PPM1D	100	0.0296305
LS-U	ENSG00000170837	GPR27	100	0.347042
LS-U	ENSG00000170846	LOC93622	100	-0.192373
LS-U	ENSG00000170852	KBTBD2	100	-0.106425
LS-U	ENSG00000170854	RIOX2	100	-0.0291566
LS-U	ENSG00000170855	TRIAP1	100	0.110224
LS-U	ENSG00000170860	LSM3	100	0.219579
LS-U	ENSG00000170871	KIAA0232	100	-0.00369569
LS-U	ENSG00000170873	MTSS1	100	-0.0473196
LS-U	ENSG00000170876	TMEM43	100	-0.0634031
LS-U	ENSG00000170881	RNF139	100	0.164173
LS-U	ENSG00000170889	RPS9	100	-0.172082
LS-U	ENSG00000170891	CYTL1	34	-0.271659
LS-U	ENSG00000170892	TSEN34	100	0.00230334
LS-U	ENSG00000170899	GSTA4	100	0.131534
LS-U	ENSG00000170903	MSANTD4	100	-0.0153481
LS-U	ENSG00000170906	NDUFA3	100	-0.0552878
LS-U	ENSG00000170909	OSCAR	100	0.60882
LS-U	ENSG00000170915	PAQR8	100	-0.270722
LS-U	ENSG00000170917	NUDT6	100	0.163505
LS-U	ENSG00000170919	TPT1-AS1	100	-0.172671
LS-U	ENSG00000170921	TANC2	100	-0.545043
LS-U	ENSG00000170946	DNAJC24	100	-0.135168
LS-U	ENSG00000170949	ZNF160	100	-0.280203
LS-U	ENSG00000170954	ZNF415	99	-0.552186
LS-U	ENSG00000170955	CAVIN3	61	1.10531
LS-U	ENSG00000170956	CEACAM3	100	1.09766
LS-U	ENSG00000170962	PDGFD	100	-0.141626
LS-U	ENSG00000170989	S1PR1	100	-0.225401
LS-U	ENSG00000171033	PKIA	100	0.0529724
LS-U	ENSG00000171044	XKR6	100	-0.146723
LS-U	ENSG00000171045	TSNARE1	100	-0.340917
LS-U	ENSG00000171049	FPR2	100	1.20473
LS-U	ENSG00000171051	FPR1	100	0.97367
LS-U	ENSG00000171055	FEZ2	100	0.204774
LS-U	ENSG00000171067	C11orf24	100	0.0467747
LS-U	ENSG00000171084	FAM86JP	100	0.169892
LS-U	ENSG00000171097	KYAT1	100	0.0421209
LS-U	ENSG00000171100	MTM1	100	0.0155193
LS-U	ENSG00000171101	SIGLEC17P	100	-0.78043
LS-U	ENSG00000171103	TRMT61B	100	-0.0801691
LS-U	ENSG00000171105	INSR	100	0.666325
LS-U	ENSG00000171109	MFN1	100	0.0608976
LS-U	ENSG00000171115	GIMAP8	100	0.0663672
LS-U	ENSG00000171121	KCNMB3	100	-0.047004
LS-U	ENSG00000171130	ATP6V0E2	100	-0.253309
LS-U	ENSG00000171132	PRKCE	100	-0.381591
LS-U	ENSG00000171135	JAGN1	100	0.120576
LS-U	ENSG00000171148	TADA3	100	0.140484
LS-U	ENSG00000171150	SOCS5	100	-0.241316
LS-U	ENSG00000171155	C1GALT1C1	100	0.386599
LS-U	ENSG00000171159	BBLN	100	-0.014806
LS-U	ENSG00000171160	MORN4	100	-0.333199
LS-U	ENSG00000171161	ZNF672	100	0.208196
LS-U	ENSG00000171163	ZNF692	100	0.0222092
LS-U	ENSG00000171169	NAIF1	100	0.0179856
LS-U	ENSG00000171174	RBKS	100	-0.20608
LS-U	ENSG00000171189	GRIK1	41	-0.107679
LS-U	ENSG00000171202	TMEM126A	100	0.277733
LS-U	ENSG00000171204	TMEM126B	100	0.241007
LS-U	ENSG00000171206	TRIM8	100	0.138106
LS-U	ENSG00000171208	NETO2	100	1.24634
LS-U	ENSG00000171217	CLDN20	100	-0.219661
LS-U	ENSG00000171219	CDC42BPG	100	-0.537967
LS-U	ENSG00000171222	SCAND1	100	0.122595
LS-U	ENSG00000171223	JUNB	100	-0.116699
LS-U	ENSG00000171224	FAM241B	100	-0.572653
LS-U	ENSG00000171236	LRG1	100	1.04493
LS-U	ENSG00000171241	SHCBP1	100	2.67057
LS-U	ENSG00000171246	NPTX1	100	1.56358
LS-U	ENSG00000171262	FAM98B	100	0.395301
LS-U	ENSG00000171291	ZNF439	100	-0.378487
LS-U	ENSG00000171295	ZNF440	100	0.0226967
LS-U	ENSG00000171298	GAA	100	0.0311825
LS-U	ENSG00000171302	CANT1	100	0.118303
LS-U	ENSG00000171307	ZDHHC16	100	0.159035
LS-U	ENSG00000171310	CHST11	100	0.122999
LS-U	ENSG00000171311	EXOSC1	100	0.1682
LS-U	ENSG00000171314	PGAM1	100	0.393051
LS-U	ENSG00000171316	CHD7	100	-0.157277
LS-U	ENSG00000171320	ESCO2	100	2.8561
LS-U	ENSG00000171365	CLCN5	100	0.119306
LS-U	ENSG00000171368	TPPP	100	-0.493946
LS-U	ENSG00000171385	KCND3	5	-0.960939
LS-U	ENSG00000171408	PDE7B	37	0.971803
LS-U	ENSG00000171421	MRPL36	100	0.22069
LS-U	ENSG00000171425	ZNF581	100	-0.0701959
LS-U	ENSG00000171428	NAT1	100	0.392877
LS-U	ENSG00000171443	ZNF524	100	-0.000357105
LS-U	ENSG00000171444	MCC	100	-0.536074
LS-U	ENSG00000171448	ZBTB26	100	-0.00724924
LS-U	ENSG00000171451	DSEL	100	-0.920457
LS-U	ENSG00000171453	POLR1C	100	-0.144738
LS-U	ENSG00000171456	ASXL1	100	-0.0375652
LS-U	ENSG00000171462	DLK2	100	-0.266805
LS-U	ENSG00000171466	ZNF562	100	-0.075049
LS-U	ENSG00000171467	ZNF318	100	-0.20464
LS-U	ENSG00000171469	ZNF561	100	-0.177228
LS-U	ENSG00000171475	WIPF2	100	-0.0247029
LS-U	ENSG00000171476	HOPX	100	0.0229119
LS-U	ENSG00000171488	LRRC8C	100	-0.0453222
LS-U	ENSG00000171490	RSL1D1	100	-0.152531
LS-U	ENSG00000171492	LRRC8D	100	0.0995344
LS-U	ENSG00000171497	PPID	100	0.176067
LS-U	ENSG00000171503	ETFDH	100	0.519396
LS-U	ENSG00000171517	LPAR3	100	-0.242866
LS-U	ENSG00000171522	PTGER4	100	-0.0159563
LS-U	ENSG00000171530	TBCA	100	0.067896
LS-U	ENSG00000171533	MAP6	11	2.51809
LS-U	ENSG00000171552	BCL2L1	100	0.0691683
LS-U	ENSG00000171566	PLRG1	100	0.0780798
LS-U	ENSG00000171574	ZNF584	100	-0.217429
LS-U	ENSG00000171595	DNAI2	100	0.00733932
LS-U	ENSG00000171596	NMUR1	100	-0.116219
LS-U	ENSG00000171603	CLSTN1	100	-0.063066
LS-U	ENSG00000171604	CXXC5	100	-0.207172
LS-U	ENSG00000171606	ZNF274	100	-0.38719
LS-U	ENSG00000171608	PIK3CD	100	-0.0448332
LS-U	ENSG00000171611	PTCRA	95	-0.216237
LS-U	ENSG00000171612	SLC25A33	100	0.191054
LS-U	ENSG00000171617	ENC1	100	0.128711
LS-U	ENSG00000171621	SPSB1	100	1.1128
LS-U	ENSG00000171631	P2RY6	4	0.132937
LS-U	ENSG00000171634	BPTF	100	-0.116912
LS-U	ENSG00000171643	S100Z	100	0.288792
LS-U	ENSG00000171649	ZIK1	100	-0.329873
LS-U	ENSG00000171657	GPR82	100	0.693229
LS-U	ENSG00000171659	GPR34	100	0.9457
LS-U	ENSG00000171680	PLEKHG5	100	-0.615323
LS-U	ENSG00000171681	ATF7IP	100	-0.0656025
LS-U	ENSG00000171695	LKAAEAR1	8	-0.657549
LS-U	ENSG00000171700	RGS19	100	0.127271
LS-U	ENSG00000171703	TCEA2	100	-0.26847
LS-U	ENSG00000171714	ANO5	40	0.647607
LS-U	ENSG00000171720	HDAC3	100	0.0277844
LS-U	ENSG00000171723	GPHN	100	-0.265186
LS-U	ENSG00000171729	TMEM51	61	1.71964
LS-U	ENSG00000171735	CAMTA1	100	-0.10025
LS-U	ENSG00000171747	LGALS4	100	-0.186851
LS-U	ENSG00000171757	LRRC34	100	-0.0140337
LS-U	ENSG00000171763	SPATA5L1	100	-0.00932276
LS-U	ENSG00000171766	GATM	100	-0.7043
LS-U	ENSG00000171777	RASGRP4	100	0.592311
LS-U	ENSG00000171790	SLFNL1	100	-0.13713
LS-U	ENSG00000171791	BCL2	100	-0.563057
LS-U	ENSG00000171792	RHNO1	100	0.166444
LS-U	ENSG00000171793	CTPS1	100	0.589683
LS-U	ENSG00000171798	KNDC1	100	0.279974
LS-U	ENSG00000171806	METTL18	100	-0.0753293
LS-U	ENSG00000171812	COL8A2	100	0.409117
LS-U	ENSG00000171813	PWWP2B	100	-0.280953
LS-U	ENSG00000171817	ZNF540	100	-0.549012
LS-U	ENSG00000171823	FBXL14	100	-0.210349
LS-U	ENSG00000171824	EXOSC10	100	0.0250373
LS-U	ENSG00000171827	ZNF570	100	-0.24637
LS-U	ENSG00000171840	NINJ2	100	0.209587
LS-U	ENSG00000171843	MLLT3	100	-0.128346
LS-U	ENSG00000171847	FAM90A1	9	0.133688
LS-U	ENSG00000171848	RRM2	100	3.06671
LS-U	ENSG00000171853	TRAPPC12	100	-0.0499962
LS-U	ENSG00000171858	RPS21	100	-0.202346
LS-U	ENSG00000171860	C3AR1	100	0.211095
LS-U	ENSG00000171861	MRM3	100	0.0339142
LS-U	ENSG00000171862	PTEN	100	0.0792802
LS-U	ENSG00000171863	RPS7	100	-0.165961
LS-U	ENSG00000171865	RNASEH1	100	-0.00721327
LS-U	ENSG00000171867	PRNP	100	-0.266749
LS-U	ENSG00000171877	FRMD5	65	0.503186
LS-U	ENSG00000171914	TLN2	100	0.0733777
LS-U	ENSG00000171916	LGALS9C	100	-0.0299859
LS-U	ENSG00000171928	TVP23B	100	-0.204268
LS-U	ENSG00000171940	ZNF217	100	-0.250287
LS-U	ENSG00000171943	SRGAP2C	100	0.142421
LS-U	ENSG00000171953	ATPAF2	100	0.0496651
LS-U	ENSG00000171954	CYP4F22	100	-0.0745839
LS-U	ENSG00000171956	FOXB1	9	1.12964
LS-U	ENSG00000171960	PPIH	100	0.0358075
LS-U	ENSG00000171962	DRC3	100	-0.264127
LS-U	ENSG00000171970	ZNF57	100	-0.0450239
LS-U	ENSG00000171984	SHLD1	100	0.200333
LS-U	ENSG00000171988	JMJD1C	100	-0.213334
LS-U	ENSG00000171992	SYNPO	100	-0.783712
LS-U	ENSG00000172005	MAL	100	-0.622519
LS-U	ENSG00000172006	ZNF554	100	-0.472954
LS-U	ENSG00000172007	RAB33B	100	-0.131826
LS-U	ENSG00000172009	THOP1	100	0.179268
LS-U	ENSG00000172014	ANKRD20A5P	87	0.00481787
LS-U	ENSG00000172031	EPHX4	100	-0.0835624
LS-U	ENSG00000172037	LAMB2	100	0.737094
LS-U	ENSG00000172046	USP19	100	-0.0835117
LS-U	ENSG00000172053	QARS1	100	0.0470996
LS-U	ENSG00000172057	ORMDL3	100	-0.0915796
LS-U	ENSG00000172058	SERF1A	91	-0.36277
LS-U	ENSG00000172059	KLF11	100	0.112938
LS-U	ENSG00000172062	SMN1	100	0.0724482
LS-U	ENSG00000172071	EIF2AK3	100	-0.0272462
LS-U	ENSG00000172081	MOB3A	100	0.0514867
LS-U	ENSG00000172086	KRCC1	100	0.000331963
LS-U	ENSG00000172113	NME6	100	0.0191817
LS-U	ENSG00000172115	CYCS	100	0.378604
LS-U	ENSG00000172116	CD8B	100	-0.0979482
LS-U	ENSG00000172123	SLFN12	100	0.262236
LS-U	ENSG00000172159	FRMD3	100	0.400711
LS-U	ENSG00000172164	SNTB1	100	0.180543
LS-U	ENSG00000172167	MTBP	100	0.254173
LS-U	ENSG00000172171	TEFM	100	0.128784
LS-U	ENSG00000172172	MRPL13	100	0.538602
LS-U	ENSG00000172175	MALT1	100	0.00318471
LS-U	ENSG00000172183	ISG20	100	-0.0118913
LS-U	ENSG00000172197	MBOAT1	100	0.24093
LS-U	ENSG00000172215	CXCR6	100	0.211503
LS-U	ENSG00000172216	CEBPB	100	0.0326835
LS-U	ENSG00000172232	AZU1	98	0.469962
LS-U	ENSG00000172239	PAIP1	100	-0.013969
LS-U	ENSG00000172243	CLEC7A	100	0.752342
LS-U	ENSG00000172244	C5orf34	100	-0.0895382
LS-U	ENSG00000172247	C1QTNF4	3	-0.383724
LS-U	ENSG00000172250	SERHL	100	-0.279814
LS-U	ENSG00000172260	NEGR1	4	1.27129
LS-U	ENSG00000172262	ZNF131	100	-0.0582061
LS-U	ENSG00000172264	MACROD2	72	-0.456324
LS-U	ENSG00000172269	DPAGT1	100	0.215152
LS-U	ENSG00000172270	BSG	100	0.0945458
LS-U	ENSG00000172273	HINFP	100	-0.0443497
LS-U	ENSG00000172292	CERS6	100	0.317496
LS-U	ENSG00000172296	SPTLC3	100	-0.484071
LS-U	ENSG00000172301	COPRS	100	0.482878
LS-U	ENSG00000172315	TP53RK	100	-0.11423
LS-U	ENSG00000172322	CLEC12A	100	0.924033
LS-U	ENSG00000172331	BPGM	100	0.150009
LS-U	ENSG00000172336	POP7	100	0.163522
LS-U	ENSG00000172339	ALG14	100	0.317246
LS-U	ENSG00000172340	SUCLG2	100	-0.064874
LS-U	ENSG00000172345	STARD5	100	-0.470963
LS-U	ENSG00000172348	RCAN2	100	-0.159627
LS-U	ENSG00000172349	IL16	100	-0.193881
LS-U	ENSG00000172354	GNB2	100	0.150521
LS-U	ENSG00000172361	CFAP53	100	-0.231617
LS-U	ENSG00000172366	MCRIP2	100	-0.114655
LS-U	ENSG00000172375	C2CD2L	100	-0.0422354
LS-U	ENSG00000172382	PRSS27	100	0.371352
LS-U	ENSG00000172403	SYNPO2	100	-0.109201
LS-U	ENSG00000172409	CLP1	100	0.269597
LS-U	ENSG00000172426	RSPH9	100	0.0458525
LS-U	ENSG00000172428	COPS9	100	0.0968484
LS-U	ENSG00000172432	GTPBP2	100	0.0524047
LS-U	ENSG00000172456	FGGY	100	0.0779587
LS-U	ENSG00000172458	IL17D	16	-0.171056
LS-U	ENSG00000172460	PRSS30P	100	-0.175163
LS-U	ENSG00000172465	TCEAL1	100	-0.36911
LS-U	ENSG00000172466	ZNF24	100	-0.136285
LS-U	ENSG00000172469	MANEA	100	0.340678
LS-U	ENSG00000172493	AFF1	100	-0.0273959
LS-U	ENSG00000172500	FIBP	100	0.296692
LS-U	ENSG00000172508	CARNS1	100	-0.396319
LS-U	ENSG00000172530	BANP	100	-0.256502
LS-U	ENSG00000172531	PPP1CA	100	0.30213
LS-U	ENSG00000172534	HCFC1	100	0.117856
LS-U	ENSG00000172543	CTSW	100	-0.131123
LS-U	ENSG00000172554	SNTG2	100	-0.692611
LS-U	ENSG00000172568	FNDC9	100	-0.0686167
LS-U	ENSG00000172575	RASGRP1	100	-0.041931
LS-U	ENSG00000172578	KLHL6	100	-0.0775206
LS-U	ENSG00000172586	CHCHD1	100	0.427672
LS-U	ENSG00000172590	MRPL52	100	0.258669
LS-U	ENSG00000172594	SMPDL3A	100	0.949022
LS-U	ENSG00000172602	RND1	80	0.170004
LS-U	ENSG00000172613	RAD9A	100	0.168759
LS-U	ENSG00000172638	EFEMP2	100	-0.0686185
LS-U	ENSG00000172650	AGAP5	97	-0.279504
LS-U	ENSG00000172661	WASHC2C	100	-0.0175419
LS-U	ENSG00000172663	TMEM134	100	-0.289826
LS-U	ENSG00000172667	ZMAT3	100	-0.0125459
LS-U	ENSG00000172671	ZFAND4	100	-0.0831966
LS-U	ENSG00000172673	THEMIS	100	-0.00271166
LS-U	ENSG00000172687	ZNF738	100	0.228088
LS-U	ENSG00000172716	SLFN11	100	0.12134
LS-U	ENSG00000172725	CORO1B	100	0.173261
LS-U	ENSG00000172728	FUT10	100	-0.0941501
LS-U	ENSG00000172731	LRRC20	100	0.415923
LS-U	ENSG00000172732	MUS81	100	0.0311312
LS-U	ENSG00000172748	ZNF596	100	0.0103822
LS-U	ENSG00000172757	CFL1	100	0.230921
LS-U	ENSG00000172765	TMCC1	100	-0.119369
LS-U	ENSG00000172766	NAA16	100	-0.190749
LS-U	ENSG00000172771	EFCAB12	100	0.0414753
LS-U	ENSG00000172775	PSME3IP1	100	0.108876
LS-U	ENSG00000172780	RAB43	100	-0.334049
LS-U	ENSG00000172785	ZNG1A	100	0.213554
LS-U	ENSG00000172794	RAB37	100	0.242565
LS-U	ENSG00000172795	DCP2	100	0.279239
LS-U	ENSG00000172803	SNX32	100	0.0380365
LS-U	ENSG00000172809	RPL38	100	-0.210075
LS-U	ENSG00000172819	RARG	100	-0.490053
LS-U	ENSG00000172824	CES4A	100	-0.0645285
LS-U	ENSG00000172830	SSH3	100	-0.0616703
LS-U	ENSG00000172831	CES2	100	-0.119464
LS-U	ENSG00000172840	PDP2	100	-0.0770554
LS-U	ENSG00000172845	SP3	100	0.0128243
LS-U	ENSG00000172867	KRT2	100	-0.462815
LS-U	ENSG00000172869	DMXL1	100	-0.0310571
LS-U	ENSG00000172878	METAP1D	100	-0.273997
LS-U	ENSG00000172888	ZNF621	100	0.000245479
LS-U	ENSG00000172889	EGFL7	79	0.380794
LS-U	ENSG00000172890	NADSYN1	100	0.0854627
LS-U	ENSG00000172893	DHCR7	100	-0.103403
LS-U	ENSG00000172915	NBEA	100	-0.738463
LS-U	ENSG00000172922	RNASEH2C	100	0.185047
LS-U	ENSG00000172932	ANKRD13D	100	-0.0267451
LS-U	ENSG00000172936	MYD88	100	0.314254
LS-U	ENSG00000172938	MRGPRD	13	0.252226
LS-U	ENSG00000172939	OXSR1	100	0.127162
LS-U	ENSG00000172943	PHF8	100	-0.0576464
LS-U	ENSG00000172954	LCLAT1	100	0.0365718
LS-U	ENSG00000172965	MIR4435-2HG	100	0.956141
LS-U	ENSG00000172974	VDAC2P5	84	0.0161927
LS-U	ENSG00000172977	KAT5	100	-0.0856632
LS-U	ENSG00000172985	SH3RF3	100	-0.758565
LS-U	ENSG00000172987	HPSE2	100	-0.111521
LS-U	ENSG00000172992	DCAKD	100	-0.0571959
LS-U	ENSG00000173011	TADA2B	100	-0.245595
LS-U	ENSG00000173013	CCDC96	100	-0.303647
LS-U	ENSG00000173020	GRK2	100	0.0357341
LS-U	ENSG00000173039	RELA	100	-0.136086
LS-U	ENSG00000173040	EVC2	100	0.594657
LS-U	ENSG00000173041	ZNF680	100	-0.210909
LS-U	ENSG00000173064	HECTD4	100	-0.130855
LS-U	ENSG00000173065	FAM222B	100	-0.380501
LS-U	ENSG00000173068	BNC2	100	-0.10455
LS-U	ENSG00000173080	RXFP4	100	0.0039135
LS-U	ENSG00000173083	HPSE	100	0.291468
LS-U	ENSG00000173085	COQ2	100	0.472249
LS-U	ENSG00000173110	HSPA6	100	0.64321
LS-U	ENSG00000173113	TRMT112	100	-0.0308524
LS-U	ENSG00000173114	LRRN3	100	-0.919038
LS-U	ENSG00000173120	KDM2A	100	-0.143796
LS-U	ENSG00000173137	ADCK5	100	0.00609986
LS-U	ENSG00000173141	MRPL57	100	0.0418506
LS-U	ENSG00000173145	NOC3L	100	0.0010507
LS-U	ENSG00000173153	ESRRA	100	0.111074
LS-U	ENSG00000173163	COMMD1	100	0.206983
LS-U	ENSG00000173166	RAPH1	82	-0.15983
LS-U	ENSG00000173171	MTX1	100	0.202515
LS-U	ENSG00000173175	ADCY5	100	-0.266774
LS-U	ENSG00000173193	PARP14	100	0.408737
LS-U	ENSG00000173198	CYSLTR1	100	0.115108
LS-U	ENSG00000173200	PARP15	100	-0.034105
LS-U	ENSG00000173207	CKS1B	100	0.809803
LS-U	ENSG00000173208	ABCD2	100	0.0353131
LS-U	ENSG00000173209	AHSA2P	100	0.00440902
LS-U	ENSG00000173210	ABLIM3	98	-0.0177298
LS-U	ENSG00000173214	MFSD4B	100	-0.096806
LS-U	ENSG00000173218	VANGL1	100	0.678341
LS-U	ENSG00000173221	GLRX	100	0.0725957
LS-U	ENSG00000173226	IQCB1	100	-0.0254419
LS-U	ENSG00000173230	GOLGB1	100	-0.0120379
LS-U	ENSG00000173253	DMRT2	11	1.56285
LS-U	ENSG00000173258	ZNF483	100	-0.420031
LS-U	ENSG00000173264	GPR137	100	0.0589974
LS-U	ENSG00000173272	MZT2A	100	0.0341997
LS-U	ENSG00000173273	TNKS	100	-0.203816
LS-U	ENSG00000173275	ZNF449	100	-0.116527
LS-U	ENSG00000173276	ZBTB21	100	-0.295858
LS-U	ENSG00000173281	PPP1R3B	100	-0.0386599
LS-U	ENSG00000173295	FAM86B3P	100	-0.342249
LS-U	ENSG00000173320	STOX2	8	1.94702
LS-U	ENSG00000173327	MAP3K11	100	0.00619736
LS-U	ENSG00000173334	TRIB1	100	1.46607
LS-U	ENSG00000173338	KCNK7	100	0.485752
LS-U	ENSG00000173369	C1QB	98	2.46397
LS-U	ENSG00000173372	C1QA	100	1.45341
LS-U	ENSG00000173391	OLR1	69	1.73364
LS-U	ENSG00000173401	GLIPR1L1	55	-0.419819
LS-U	ENSG00000173402	DAG1	100	0.00755395
LS-U	ENSG00000173406	DAB1	100	-0.519184
LS-U	ENSG00000173409	ARV1	100	0.168275
LS-U	ENSG00000173418	NAA20	100	0.155376
LS-U	ENSG00000173436	MICOS10	100	-0.193615
LS-U	ENSG00000173442	EHBP1L1	100	0.113222
LS-U	ENSG00000173451	THAP2	100	-0.163475
LS-U	ENSG00000173456	RNF26	100	0.0500597
LS-U	ENSG00000173457	PPP1R14B	100	0.127081
LS-U	ENSG00000173465	ZNRD2	100	0.0328543
LS-U	ENSG00000173473	SMARCC1	100	0.0765459
LS-U	ENSG00000173480	ZNF417	100	-0.231543
LS-U	ENSG00000173482	PTPRM	100	-0.307229
LS-U	ENSG00000173486	FKBP2	100	-0.0546696
LS-U	ENSG00000173511	VEGFB	100	-0.397785
LS-U	ENSG00000173517	PEAK1	100	-0.00346884
LS-U	ENSG00000173530	TNFRSF10D	100	-0.530586
LS-U	ENSG00000173531	MST1	100	0.0278034
LS-U	ENSG00000173535	TNFRSF10C	100	0.537623
LS-U	ENSG00000173540	GMPPB	100	0.191449
LS-U	ENSG00000173542	MOB1B	100	0.00120051
LS-U	ENSG00000173545	ZNF622	100	-0.0913369
LS-U	ENSG00000173548	SNX33	100	-0.346872
LS-U	ENSG00000173559	NABP1	100	0.158707
LS-U	ENSG00000173567	ADGRF3	100	0.090206
LS-U	ENSG00000173575	CHD2	100	-0.256957
LS-U	ENSG00000173578	XCR1	94	-0.438383
LS-U	ENSG00000173581	CCDC106	100	-0.12999
LS-U	ENSG00000173585	CCR9	100	-0.0201619
LS-U	ENSG00000173588	CEP83	100	0.0309362
LS-U	ENSG00000173597	SULT1B1	100	-0.0101109
LS-U	ENSG00000173598	NUDT4	100	0.0480777
LS-U	ENSG00000173599	PC	100	-0.237421
LS-U	ENSG00000173611	SCAI	100	-0.168873
LS-U	ENSG00000173614	NMNAT1	100	0.223629
LS-U	ENSG00000173621	LRFN4	100	0.574256
LS-U	ENSG00000173638	SLC19A1	100	0.542648
LS-U	ENSG00000173653	RCE1	100	-0.0837535
LS-U	ENSG00000173660	UQCRH	100	0.194796
LS-U	ENSG00000173674	EIF1AX	100	-0.02815
LS-U	ENSG00000173678	SPDYE2B	97	-0.457002
LS-U	ENSG00000173681	BCLAF3	100	-0.0925811
LS-U	ENSG00000173692	PSMD1	100	0.298566
LS-U	ENSG00000173706	HEG1	100	-0.0967441
LS-U	ENSG00000173715	C11orf80	100	-0.117199
LS-U	ENSG00000173726	TOMM20	100	-0.0965362
LS-U	ENSG00000173727		100	-0.18697
LS-U	ENSG00000173728	C1orf100	35	-0.318983
LS-U	ENSG00000173744	AGFG1	100	0.0760772
LS-U	ENSG00000173757	STAT5B	100	-0.0335028
LS-U	ENSG00000173762	CD7	100	-0.16141
LS-U	ENSG00000173786	CNP	100	0.344824
LS-U	ENSG00000173801	JUP	100	-0.163712
LS-U	ENSG00000173809	TDRD12	100	-0.127626
LS-U	ENSG00000173812	EIF1	100	-0.125285
LS-U	ENSG00000173818	ENDOV	100	-0.0807479
LS-U	ENSG00000173821	RNF213	100	0.238297
LS-U	ENSG00000173825	TIGD3	100	-0.188736
LS-U	ENSG00000173838	MARCHF10	77	-0.632717
LS-U	ENSG00000173846	PLK3	100	-0.166895
LS-U	ENSG00000173848	NET1	100	0.53616
LS-U	ENSG00000173852	DPY19L1	100	0.127187
LS-U	ENSG00000173868	PHOSPHO1	100	0.0383308
LS-U	ENSG00000173875	ZNF791	100	-0.0679327
LS-U	ENSG00000173889	PHC3	100	-0.206178
LS-U	ENSG00000173890	GPR160	100	-0.36543
LS-U	ENSG00000173894	CBX2	100	1.91122
LS-U	ENSG00000173898	SPTBN2	99	-0.341873
LS-U	ENSG00000173905	GOLIM4	100	0.72718
LS-U	ENSG00000173914	RBM4B	100	0.0686806
LS-U	ENSG00000173915	ATP5MK	100	0.162159
LS-U	ENSG00000173917	HOXB2	100	-0.358495
LS-U	ENSG00000173926	MARCHF3	100	0.0534562
LS-U	ENSG00000173928	SWSAP1	100	0.0415625
LS-U	ENSG00000173930	SLCO4C1	100	0.0760107
LS-U	ENSG00000173933	RBM4	100	-0.0642636
LS-U	ENSG00000173947	PIFO	82	0.0165129
LS-U	ENSG00000173950	XXYLT1	100	0.188318
LS-U	ENSG00000173960	UBXN2A	100	0.0581722
LS-U	ENSG00000173988	LRRC63	100	0.0606624
LS-U	ENSG00000173991	TCAP	100	-0.266289
LS-U	ENSG00000173992	CCS	100	-0.101776
LS-U	ENSG00000174004	NRROS	100	0.4966
LS-U	ENSG00000174007	CEP19	100	0.22095
LS-U	ENSG00000174010	KLHL15	100	-0.211628
LS-U	ENSG00000174013	FBXO45	100	0.227111
LS-U	ENSG00000174021	GNG5	100	0.312112
LS-U	ENSG00000174028	FAM3C2P	83	-0.189641
LS-U	ENSG00000174032	SLC25A30	100	-0.0380211
LS-U	ENSG00000174038	C9orf131	5	-0.772998
LS-U	ENSG00000174080	CTSF	100	-0.423568
LS-U	ENSG00000174099	MSRB3	85	1.25754
LS-U	ENSG00000174106	LEMD3	100	-0.0801785
LS-U	ENSG00000174109	UQCC4	100	0.0383886
LS-U	ENSG00000174123	TLR10	100	-0.0832569
LS-U	ENSG00000174125	TLR1	100	0.274919
LS-U	ENSG00000174130	TLR6	100	0.0987122
LS-U	ENSG00000174132	FAM174A	100	-0.0723496
LS-U	ENSG00000174136	RGMB	100	-0.653568
LS-U	ENSG00000174137	FAM53A	100	-0.1798
LS-U	ENSG00000174151	CYB561D1	100	-0.112336
LS-U	ENSG00000174165	ZDHHC24	100	-0.0231895
LS-U	ENSG00000174171	LOC105370792	100	0.0644019
LS-U	ENSG00000174173	TRMT10C	100	-0.0391632
LS-U	ENSG00000174175	SELP	100	0.258465
LS-U	ENSG00000174177	CTU2	100	-0.0819008
LS-U	ENSG00000174197	MGA	100	-0.292539
LS-U	ENSG00000174206	KICS2	100	-0.203675
LS-U	ENSG00000174225	ARL13A	100	-0.448682
LS-U	ENSG00000174227	PIGG	100	-0.109511
LS-U	ENSG00000174231	PRPF8	100	-0.0910939
LS-U	ENSG00000174238	PITPNA	100	0.00551467
LS-U	ENSG00000174243	DDX23	100	0.0161821
LS-U	ENSG00000174255	ZNF80	100	-0.214608
LS-U	ENSG00000174276	ZNHIT2	100	-0.211261
LS-U	ENSG00000174282	ZBTB4	100	-0.42557
LS-U	ENSG00000174292	TNK1	100	-0.58058
LS-U	ENSG00000174306	ZHX3	100	-0.152251
LS-U	ENSG00000174307	PHLDA3	100	0.427812
LS-U	ENSG00000174326	SLC16A11	100	-0.690124
LS-U	ENSG00000174327	SLC16A13	100	0.262516
LS-U	ENSG00000174348	PODN	100	-0.430578
LS-U	ENSG00000174353	TRIM74	100	-0.147297
LS-U	ENSG00000174365	SNHG11	100	0.07643
LS-U	ENSG00000174370	KCNJ5-AS1	100	-0.837787
LS-U	ENSG00000174371	EXO1	100	2.68965
LS-U	ENSG00000174373	RALGAPA1	100	-0.233031
LS-U	ENSG00000174384	PMS2P6	100	-0.183495
LS-U	ENSG00000174405	LIG4	100	0.0572438
LS-U	ENSG00000174428	GTF2IRD2B	100	-0.422888
LS-U	ENSG00000174437	ATP2A2	100	0.405626
LS-U	ENSG00000174442	ZWILCH	100	0.596237
LS-U	ENSG00000174444	RPL4	100	-0.219594
LS-U	ENSG00000174446	SNAPC5	100	-0.120818
LS-U	ENSG00000174456	C12orf76	100	-0.0312682
LS-U	ENSG00000174460	ZCCHC12	1	-2.50898
LS-U	ENSG00000174469	CNTNAP2	31	-1.10206
LS-U	ENSG00000174482	LINGO2	100	-0.460437
LS-U	ENSG00000174483	BBS1	100	-0.281011
LS-U	ENSG00000174485	DENND4A	100	-0.0607594
LS-U	ENSG00000174500	GCSAM	100	-0.350767
LS-U	ENSG00000174501	ANKRD36C	100	-0.00463571
LS-U	ENSG00000174514	MFSD4A	100	-0.181776
LS-U	ENSG00000174516	PELI3	100	-0.381724
LS-U	ENSG00000174527	MYO1H	84	-0.0918867
LS-U	ENSG00000174529	TMEM81	100	-0.133149
LS-U	ENSG00000174547	MRPL11	100	0.222467
LS-U	ENSG00000174564	IL20RB	100	-0.282581
LS-U	ENSG00000174574	AKIRIN1	100	-0.0303415
LS-U	ENSG00000174579	MSL2	100	-0.177698
LS-U	ENSG00000174586	ZNF497	100	-0.557163
LS-U	ENSG00000174600	CMKLR1	100	-0.317736
LS-U	ENSG00000174606	ANGEL2	100	-0.0159815
LS-U	ENSG00000174607	UGT8	18	0.852228
LS-U	ENSG00000174611	KY	2	0.250456
LS-U	ENSG00000174628	IQCK	100	-0.2706
LS-U	ENSG00000174652	ZNF266	100	-0.181679
LS-U	ENSG00000174669	SLC29A2	100	-0.548528
LS-U	ENSG00000174672	BRSK2	100	-0.575625
LS-U	ENSG00000174684	B4GAT1	100	-0.257849
LS-U	ENSG00000174695	TMEM167A	100	0.340658
LS-U	ENSG00000174705	SH3PXD2B	100	0.205586
LS-U	ENSG00000174718	RESF1	100	-0.0532237
LS-U	ENSG00000174720	LARP7	100	0.186341
LS-U	ENSG00000174721	FGFBP3	100	-0.33963
LS-U	ENSG00000174738	NR1D2	100	-0.42062
LS-U	ENSG00000174744	BRMS1	100	0.0806466
LS-U	ENSG00000174748	RPL15	100	-0.158398
LS-U	ENSG00000174749	FAM241A	100	-0.204069
LS-U	ENSG00000174775	HRAS	100	0.121896
LS-U	ENSG00000174776	WDR49	20	1.2637
LS-U	ENSG00000174780	SRP72	100	0.124065
LS-U	ENSG00000174788	PCP2	100	-0.185092
LS-U	ENSG00000174791	RIN1	100	-0.305662
LS-U	ENSG00000174796	THAP6	100	-0.118597
LS-U	ENSG00000174799	CEP135	100	0.0264928
LS-U	ENSG00000174804	FZD4	48	-0.450779
LS-U	ENSG00000174807	CD248	100	-0.348788
LS-U	ENSG00000174827	PDZK1	100	0.0603631
LS-U	ENSG00000174837	ADGRE1	100	0.238611
LS-U	ENSG00000174839	DENND6A	100	-0.0940691
LS-U	ENSG00000174840	PDE12	100	0.036414
LS-U	ENSG00000174842	GLMN	100	0.284736
LS-U	ENSG00000174851	YIF1A	100	0.095636
LS-U	ENSG00000174871	CNIH2	100	0.106079
LS-U	ENSG00000174885	NLRP6	100	-0.548717
LS-U	ENSG00000174886	NDUFA11	100	-0.0707539
LS-U	ENSG00000174891	RSRC1	100	0.137105
LS-U	ENSG00000174903	RAB1B	100	0.161068
LS-U	ENSG00000174912	METTL15P1	5	-0.453453
LS-U	ENSG00000174915	PTDSS2	100	0.0155251
LS-U	ENSG00000174917	MICOS13	100	-0.0515555
LS-U	ENSG00000174928	C3orf33	100	-0.340661
LS-U	ENSG00000174943	KCTD13	100	-0.136538
LS-U	ENSG00000174944	P2RY14	100	-0.220412
LS-U	ENSG00000174945	AMZ1	13	0.391702
LS-U	ENSG00000174946	GPR171	100	0.0681527
LS-U	ENSG00000174953	DHX36	100	-0.0121252
LS-U	ENSG00000174977		100	0.0874573
LS-U	ENSG00000174989	FBXW8	100	-0.172327
LS-U	ENSG00000174996	KLC2	100	-0.0909725
LS-U	ENSG00000175003	SLC22A1	100	-0.182935
LS-U	ENSG00000175029	CTBP2	100	-0.0463055
LS-U	ENSG00000175040	CHST2	100	-0.023859
LS-U	ENSG00000175048	ZDHHC14	100	-0.286081
LS-U	ENSG00000175054	ATR	100	0.0353827
LS-U	ENSG00000175061	SNHG29	100	-0.185047
LS-U	ENSG00000175063	UBE2C	100	3.11033
LS-U	ENSG00000175066	GK5	100	0.139883
LS-U	ENSG00000175073	VCPIP1	100	-0.0412744
LS-U	ENSG00000175087	PDIK1L	100	-0.174202
LS-U	ENSG00000175104	TRAF6	100	-0.0537012
LS-U	ENSG00000175105	ZNF654	100	-0.031357
LS-U	ENSG00000175106	TVP23C	100	-0.229346
LS-U	ENSG00000175110	MRPS22	100	0.163068
LS-U	ENSG00000175115	PACS1	100	-0.191274
LS-U	ENSG00000175130	MARCKSL1	100	-0.0138658
LS-U	ENSG00000175137	SH3BP5L	100	0.112065
LS-U	ENSG00000175155	YPEL2	100	-0.16946
LS-U	ENSG00000175161	CADM2	6	-1.07796
LS-U	ENSG00000175164	ABO	94	0.29296
LS-U	ENSG00000175166	PSMD2	100	0.207761
LS-U	ENSG00000175170	FAM182B	17	-0.857573
LS-U	ENSG00000175182	FAM131A	100	-0.0829822
LS-U	ENSG00000175183	CSRP2	2	-0.576304
LS-U	ENSG00000175193	PARL	100	0.0375268
LS-U	ENSG00000175197	DDIT3	100	-0.0592967
LS-U	ENSG00000175198	PCCA	100	0.00851967
LS-U	ENSG00000175203	DCTN2	100	0.148603
LS-U	ENSG00000175213	ZNF408	100	0.0235172
LS-U	ENSG00000175215	CTDSP2	100	-0.151564
LS-U	ENSG00000175216	CKAP5	100	0.418311
LS-U	ENSG00000175220	ARHGAP1	100	0.0883023
LS-U	ENSG00000175221	MED16	100	0.0346276
LS-U	ENSG00000175224	ATG13	100	-0.0251077
LS-U	ENSG00000175262	C1orf127	1	0.0316928
LS-U	ENSG00000175265	GOLGA8A	100	-0.00306762
LS-U	ENSG00000175267	VWA3A	86	-0.451872
LS-U	ENSG00000175274	TP53I11	100	-0.333064
LS-U	ENSG00000175279	CENPS	78	0.898235
LS-U	ENSG00000175283	DOLK	100	0.034311
LS-U	ENSG00000175287	PHYHD1	100	-0.484065
LS-U	ENSG00000175294	CATSPER1	100	0.088948
LS-U	ENSG00000175305	CCNE2	100	0.919673
LS-U	ENSG00000175309	PHYKPL	100	0.00510044
LS-U	ENSG00000175322	ZNF519	100	-0.213204
LS-U	ENSG00000175324	LSM1	100	0.217421
LS-U	ENSG00000175334	BANF1	100	0.201055
LS-U	ENSG00000175348	TMEM9B	100	0.0561388
LS-U	ENSG00000175352	NRIP3	100	0.13763
LS-U	ENSG00000175354	PTPN2	100	0.0985298
LS-U	ENSG00000175376	EIF1AD	100	-0.147343
LS-U	ENSG00000175387	SMAD2	100	-0.0478594
LS-U	ENSG00000175390	EIF3F	100	-0.124429
LS-U	ENSG00000175395	ZNF25	100	-0.112654
LS-U	ENSG00000175414	ARL10	100	-0.199508
LS-U	ENSG00000175416	CLTB	100	0.188691
LS-U	ENSG00000175445	LPL	56	1.03289
LS-U	ENSG00000175449	RFESD	100	-0.182664
LS-U	ENSG00000175455	CCDC14	100	0.163145
LS-U	ENSG00000175463	TBC1D10C	100	0.020012
LS-U	ENSG00000175467	SART1	100	0.0135218
LS-U	ENSG00000175470	PPP2R2D	100	-0.0678392
LS-U	ENSG00000175471	MCTP1	100	0.588603
LS-U	ENSG00000175482	POLD4	100	-0.0461148
LS-U	ENSG00000175489	LRRC25	100	0.759454
LS-U	ENSG00000175505	CLCF1	100	-0.607416
LS-U	ENSG00000175514	GPR152	76	-0.878791
LS-U	ENSG00000175518	UBQLNL	93	-0.0906519
LS-U	ENSG00000175536	LIPT2	100	-0.399014
LS-U	ENSG00000175538	KCNE3	100	0.746627
LS-U	ENSG00000175544	CABP4	100	-0.438703
LS-U	ENSG00000175548	ALG10B	100	0.0860545
LS-U	ENSG00000175550	DRAP1	100	0.181506
LS-U	ENSG00000175556	LONRF3	100	-0.583804
LS-U	ENSG00000175564	UCP3	100	-0.0969084
LS-U	ENSG00000175567	UCP2	100	0.180725
LS-U	ENSG00000175573	C11orf68	100	-0.162769
LS-U	ENSG00000175575	PAAF1	100	0.0658085
LS-U	ENSG00000175581	MRPL48	100	0.0843568
LS-U	ENSG00000175582	RAB6A	100	-0.00120817
LS-U	ENSG00000175591	P2RY2	99	0.276411
LS-U	ENSG00000175592	FOSL1	67	1.02699
LS-U	ENSG00000175595	ERCC4	100	-0.0474574
LS-U	ENSG00000175600	SUGCT	100	-0.636768
LS-U	ENSG00000175602	CCDC85B	100	-0.0600578
LS-U	ENSG00000175606	TMEM70	100	0.242477
LS-U	ENSG00000175611	ERCC6L2-AS1	100	-0.132868
LS-U	ENSG00000175634	RPS6KB2	100	0.0107793
LS-U	ENSG00000175643	RMI2	100	2.01643
LS-U	ENSG00000175662	TOM1L2	100	-0.350805
LS-U	ENSG00000175691	ZNF77	100	-0.0855417
LS-U	ENSG00000175701	MTLN	100	-0.0326317
LS-U	ENSG00000175707	KDF1	100	-0.996253
LS-U	ENSG00000175711	B3GNTL1	100	-0.0673221
LS-U	ENSG00000175727	MLXIP	100	-0.304668
LS-U	ENSG00000175730	BAK1P1	60	-0.477406
LS-U	ENSG00000175756	AURKAIP1	100	0.16453
LS-U	ENSG00000175764	TTLL11	100	-0.217825
LS-U	ENSG00000175768	TOMM5	100	-0.05376
LS-U	ENSG00000175773	ZBTB44-DT	96	-0.247169
LS-U	ENSG00000175779	LINC02694	67	1.4378
LS-U	ENSG00000175782	SLC35E3	100	-0.0641429
LS-U	ENSG00000175787	ZNF169	100	-0.126069
LS-U	ENSG00000175792	RUVBL1	100	0.296157
LS-U	ENSG00000175793	SFN	8	0.232548
LS-U	ENSG00000175806	MSRA	100	-0.10663
LS-U	ENSG00000175826	CTDNEP1	100	-0.0012546
LS-U	ENSG00000175841	FAM172BP	43	-0.265602
LS-U	ENSG00000175854	SWI5	100	-0.119041
LS-U	ENSG00000175857	GAPT	100	0.131332
LS-U	ENSG00000175866	BAIAP2	100	-0.174287
LS-U	ENSG00000175868	CALCB	76	-0.360639
LS-U	ENSG00000175874	CREG2	18	2.70213
LS-U	ENSG00000175886	RPL7AP66	94	-0.377669
LS-U	ENSG00000175893	ZDHHC21	100	0.221669
LS-U	ENSG00000175895	PLEKHF2	100	0.0842703
LS-U	ENSG00000175899	A2M	100	-0.601118
LS-U	ENSG00000175906	ARL4D	100	0.057018
LS-U	ENSG00000175920	DOK7	86	-0.613658
LS-U	ENSG00000175928	LRRN1	100	-0.736604
LS-U	ENSG00000175931	UBE2O	100	-0.0783837
LS-U	ENSG00000175938	ORAI3	100	0.162474
LS-U	ENSG00000175970	UNC119B	100	-0.0876151
LS-U	ENSG00000175984	DENND2C	100	-0.54759
LS-U	ENSG00000175985	PLEKHD1	91	-0.369701
LS-U	ENSG00000176014	TUBB6	100	0.438528
LS-U	ENSG00000176018	LYSMD3	100	-0.0144125
LS-U	ENSG00000176022	B3GALT6	100	-0.177683
LS-U	ENSG00000176024	ZNF613	100	0.146961
LS-U	ENSG00000176049	JAKMIP2	100	-0.191775
LS-U	ENSG00000176054	RPL23P2	95	-0.354445
LS-U	ENSG00000176055	MBLAC2	100	-0.336929
LS-U	ENSG00000176058	TPRN	100	-0.0508492
LS-U	ENSG00000176083	ZNF683	100	0.988041
LS-U	ENSG00000176087	SLC35A4	100	0.00854041
LS-U	ENSG00000176092	CRYBG2	100	0.241626
LS-U	ENSG00000176095	IP6K1	100	-0.12417
LS-U	ENSG00000176101	SSNA1	100	0.152712
LS-U	ENSG00000176102	CSTF3	100	0.282185
LS-U	ENSG00000176105	YES1	100	-0.371659
LS-U	ENSG00000176108	CHMP6	100	-0.0176112
LS-U	ENSG00000176124	DLEU1	100	-0.0227353
LS-U	ENSG00000176125	UFSP1	100	-0.174262
LS-U	ENSG00000176142	TMEM39A	100	-0.0676994
LS-U	ENSG00000176148	TCP11L1	100	0.0412652
LS-U	ENSG00000176153	GPX2	100	-0.35905
LS-U	ENSG00000176155	CCDC57	100	-0.20179
LS-U	ENSG00000176160	HSF5	100	-0.200421
LS-U	ENSG00000176170	SPHK1	100	0.434046
LS-U	ENSG00000176171	BNIP3	100	-0.259857
LS-U	ENSG00000176182	MYPOP	100	-0.0969521
LS-U	ENSG00000176208	ATAD5	100	0.592343
LS-U	ENSG00000176209	SMIM19	100	-0.0156851
LS-U	ENSG00000176222	ZNF404	100	-0.158315
LS-U	ENSG00000176225	RTTN	100	-0.243816
LS-U	ENSG00000176248	ANAPC2	100	-0.0659229
LS-U	ENSG00000176261	ZBTB8OS	100	0.22679
LS-U	ENSG00000176268	CYCSP34	100	-0.461158
LS-U	ENSG00000176273	SLC35G1	100	0.068159
LS-U	ENSG00000176289	IDSP1	3	-0.242238
LS-U	ENSG00000176293	ZNF135	100	-0.773435
LS-U	ENSG00000176340	COX8A	100	0.32024
LS-U	ENSG00000176349		7	-0.725274
LS-U	ENSG00000176358	TAC4	100	-0.0611336
LS-U	ENSG00000176371	ZSCAN2	100	-0.17424
LS-U	ENSG00000176383	B3GNT4	25	-0.0538436
LS-U	ENSG00000176386	CDC26	100	0.0324949
LS-U	ENSG00000176390	CRLF3	100	-0.0971889
LS-U	ENSG00000176393	RNPEP	100	0.194122
LS-U	ENSG00000176396	EID2	100	-0.0401444
LS-U	ENSG00000176401	EID2B	100	-0.0101271
LS-U	ENSG00000176407	KCMF1	100	0.140888
LS-U	ENSG00000176410	DNAJC30	100	-0.108499
LS-U	ENSG00000176422	SPRYD4	100	-0.0941405
LS-U	ENSG00000176428	VPS37D	100	-0.0030441
LS-U	ENSG00000176438	SYNE3	100	-0.116275
LS-U	ENSG00000176444	CLK2	100	-0.045143
LS-U	ENSG00000176454	LPCAT4	100	-0.0229476
LS-U	ENSG00000176463	SLCO3A1	100	0.0715591
LS-U	ENSG00000176472	ZNF575	100	-0.176216
LS-U	ENSG00000176473	WDR25	100	-0.02543
LS-U	ENSG00000176476	SGF29	100	-0.21148
LS-U	ENSG00000176485	PLAAT3	100	-0.0029207
LS-U	ENSG00000176531	PHLDB3	100	-0.402504
LS-U	ENSG00000176533	GNG7	100	-0.793557
LS-U	ENSG00000176542	USF3	100	-0.0701553
LS-U	ENSG00000176563	CNTD1	100	-0.115702
LS-U	ENSG00000176593	LOC100128398	100	-0.0435003
LS-U	ENSG00000176595	KBTBD11	100	-0.299174
LS-U	ENSG00000176597	B3GNT5	100	0.564695
LS-U	ENSG00000176619	LMNB2	100	0.452103
LS-U	ENSG00000176623	RMDN1	100	0.119833
LS-U	ENSG00000176624	MEX3C	100	-0.0996815
LS-U	ENSG00000176641	RNF152	30	1.98754
LS-U	ENSG00000176658	MYO1D	100	-0.543605
LS-U	ENSG00000176659	LINC02910	100	0.131428
LS-U	ENSG00000176681	LRRC37A	100	-0.170824
LS-U	ENSG00000176700	SCAND2P	100	-0.188206
LS-U	ENSG00000176714	CCDC121	100	-0.475496
LS-U	ENSG00000176715	ACSF3	100	0.0216724
LS-U	ENSG00000176720	BOK	100	-0.344936
LS-U	ENSG00000176728	TTTY14	72	0.0986772
LS-U	ENSG00000176731	RBIS	100	-0.129406
LS-U	ENSG00000176749	CDK5R1	100	-0.514196
LS-U	ENSG00000176761	ZNF285BP	99	0.194807
LS-U	ENSG00000176769	TCERG1L	83	0.118227
LS-U	ENSG00000176783	RUFY1	100	0.029702
LS-U	ENSG00000176788	BASP1	100	0.419876
LS-U	ENSG00000176809	LRRC37A3	100	-0.0516361
LS-U	ENSG00000176834	VSIG10	100	0.315693
LS-U	ENSG00000176845	METRNL	100	-0.304106
LS-U	ENSG00000176853	FAM91A1	100	0.261941
LS-U	ENSG00000176871	WSB2	100	0.292981
LS-U	ENSG00000176890	TYMS	100	2.24101
LS-U	ENSG00000176894	PXMP2	100	0.57087
LS-U	ENSG00000176896	TCEANC	100	-0.177678
LS-U	ENSG00000176903	PNMA1	100	-0.179285
LS-U	ENSG00000176909	MAMSTR	100	-0.359959
LS-U	ENSG00000176915	ANKLE2	100	-0.0132135
LS-U	ENSG00000176919	C8G	100	0.113154
LS-U	ENSG00000176920	FUT2	100	-0.569569
LS-U	ENSG00000176927	EFCAB5	100	0.05799
LS-U	ENSG00000176928	GCNT4	100	-0.777411
LS-U	ENSG00000176945	MUC20	100	-0.631436
LS-U	ENSG00000176946	THAP4	100	0.000291253
LS-U	ENSG00000176953	NFATC2IP	100	0.0433838
LS-U	ENSG00000176973	FAM89B	100	-0.100858
LS-U	ENSG00000176974	SHMT1	100	0.448455
LS-U	ENSG00000176978	DPP7	100	-0.0126328
LS-U	ENSG00000176986	SEC24C	100	0.0491327
LS-U	ENSG00000176994	SMCR8	100	-0.22039
LS-U	ENSG00000177000	MTHFR	100	-0.155499
LS-U	ENSG00000177025	C19orf18	2	0.409384
LS-U	ENSG00000177030	DEAF1	100	-0.0412824
LS-U	ENSG00000177034	MTX3	100	-0.0527547
LS-U	ENSG00000177042	TMEM80	100	-0.0159221
LS-U	ENSG00000177045	SIX5	100	0.0118657
LS-U	ENSG00000177051	FBXO46	100	-0.0823949
LS-U	ENSG00000177054	ZDHHC13	100	0.141816
LS-U	ENSG00000177058	SLC38A9	100	0.139578
LS-U	ENSG00000177076	ACER2	100	-0.447371
LS-U	ENSG00000177082	WDR73	100	-0.127557
LS-U	ENSG00000177084	POLE	100	0.453259
LS-U	ENSG00000177096	PHETA2	100	0.335967
LS-U	ENSG00000177103	DSCAML1	100	-1.35265
LS-U	ENSG00000177105	RHOG	100	0.192795
LS-U	ENSG00000177106	EPS8L2	100	-0.182559
LS-U	ENSG00000177119	ANO6	100	-0.00750239
LS-U	ENSG00000177125	ZBTB34	100	0.109607
LS-U	ENSG00000177150	FAM210A	100	0.191481
LS-U	ENSG00000177156	TALDO1	100	0.477506
LS-U	ENSG00000177169	ULK1	100	0.0129354
LS-U	ENSG00000177173	NAP1L4P1	100	0.0675165
LS-U	ENSG00000177181	RIMKLA	91	-0.144526
LS-U	ENSG00000177189	RPS6KA3	100	0.0161195
LS-U	ENSG00000177191	B3GNT8	100	-0.222621
LS-U	ENSG00000177192	PUS1	100	-0.0237616
LS-U	ENSG00000177200	CHD9	100	-0.143666
LS-U	ENSG00000177225	GATD1	100	-0.00488527
LS-U	ENSG00000177239	MAN1B1	100	-0.1018
LS-U	ENSG00000177272	KCNA3	100	-0.325328
LS-U	ENSG00000177283	FZD8	100	-0.748249
LS-U	ENSG00000177294	FBXO39	31	0.186833
LS-U	ENSG00000177301	KCNA2	100	0.317111
LS-U	ENSG00000177302	TOP3A	100	0.14941
LS-U	ENSG00000177303	CASKIN2	100	0.120167
LS-U	ENSG00000177311	ZBTB38	100	-0.119532
LS-U	ENSG00000177324	BEND2	66	-0.445951
LS-U	ENSG00000177335	LINC02904	100	0.0575511
LS-U	ENSG00000177337	DLGAP1-AS1	100	0.0197656
LS-U	ENSG00000177338	LINC00469	81	-0.307541
LS-U	ENSG00000177352	CCDC71	100	-0.09882
LS-U	ENSG00000177359	OVOS2	1	1.89666
LS-U	ENSG00000177369	FLJ40194	2	-0.566954
LS-U	ENSG00000177370	TIMM22	100	0.00332313
LS-U	ENSG00000177374	HIC1	100	0.0256613
LS-U	ENSG00000177380	PPFIA3	100	-0.39846
LS-U	ENSG00000177383	MAGEF1	100	-0.324009
LS-U	ENSG00000177398	UMODL1	10	0.0754927
LS-U	ENSG00000177406	NINJ2-AS1	100	-0.0930577
LS-U	ENSG00000177409	SAMD9L	100	0.535533
LS-U	ENSG00000177410	ZFAS1	100	-0.214348
LS-U	ENSG00000177425	PAWR	100	0.251834
LS-U	ENSG00000177426	TGIF1	100	-0.418872
LS-U	ENSG00000177427	MIEF2	100	-0.17728
LS-U	ENSG00000177432	NAP1L5	100	0.0624195
LS-U	ENSG00000177453	NIM1K	99	0.121061
LS-U	ENSG00000177455	CD19	100	-0.227926
LS-U	ENSG00000177463	NR2C2	100	-0.113258
LS-U	ENSG00000177465	ACOT4	100	-0.0244996
LS-U	ENSG00000177469	CAVIN1	58	-0.598282
LS-U	ENSG00000177479	ARIH2	100	0.0161811
LS-U	ENSG00000177483	RBM44	100	0.281205
LS-U	ENSG00000177485	ZBTB33	100	-0.0623846
LS-U	ENSG00000177494	ZBED2	100	-0.362207
LS-U	ENSG00000177519	RPRM	23	-1.15428
LS-U	ENSG00000177542	SLC25A22	100	0.180005
LS-U	ENSG00000177548	RABEP2	100	-0.0628569
LS-U	ENSG00000177556	ATOX1	100	0.0210909
LS-U	ENSG00000177565	TBL1XR1	100	0.132981
LS-U	ENSG00000177570	SAMD12	100	-0.689274
LS-U	ENSG00000177575	CD163	100	0.623445
LS-U	ENSG00000177576	C18orf32	100	-0.388502
LS-U	ENSG00000177590	GIMAP3P	99	-0.364254
LS-U	ENSG00000177595	PIDD1	100	0.215445
LS-U	ENSG00000177596	LOC100288208	27	-0.984153
LS-U	ENSG00000177599	ZNF491	100	-0.234504
LS-U	ENSG00000177600	RPLP2	100	-0.293474
LS-U	ENSG00000177602	HASPIN	100	1.7145
LS-U	ENSG00000177606	JUN	100	0.119927
LS-U	ENSG00000177613	CSTF2T	100	0.00615497
LS-U	ENSG00000177628	GBA1	100	0.228665
LS-U	ENSG00000177646	ACAD9	100	0.168552
LS-U	ENSG00000177663	IL17RA	100	-0.0837018
LS-U	ENSG00000177666	PNPLA2	100	-0.122298
LS-U	ENSG00000177669	MBOAT4	100	-0.437129
LS-U	ENSG00000177674	AGTRAP	100	0.0977598
LS-U	ENSG00000177683	THAP5	100	-0.0812617
LS-U	ENSG00000177685	CRACR2B	100	1.0716
LS-U	ENSG00000177688	SUMO4	99	-0.383212
LS-U	ENSG00000177692	DNAJC28	100	-0.0153525
LS-U	ENSG00000177697	CD151	100	0.0658892
LS-U	ENSG00000177700	POLR2L	100	0.146995
LS-U	ENSG00000177706	FAM20C	100	0.888444
LS-U	ENSG00000177707	NECTIN3	100	-0.456419
LS-U	ENSG00000177721	ANXA2R	100	-0.152681
LS-U	ENSG00000177728	TMEM94	100	-0.0116729
LS-U	ENSG00000177731	FLII	100	0.152195
LS-U	ENSG00000177732	SOX12	100	-0.161755
LS-U	ENSG00000177733	HNRNPA0	100	-0.120244
LS-U	ENSG00000177738	ANXA2R-OT1	100	-0.165651
LS-U	ENSG00000177757	FAM87B	100	-0.139652
LS-U	ENSG00000177830	CHID1	100	-0.0837973
LS-U	ENSG00000177842	ZNF620	100	-0.114635
LS-U	ENSG00000177853	ZNF518A	100	-0.0191081
LS-U	ENSG00000177854	TMEM187	100	-0.0996012
LS-U	ENSG00000177855	CACYBPP2	87	0.501757
LS-U	ENSG00000177868	SVBP	100	0.114573
LS-U	ENSG00000177873	ZNF619	100	-0.0850089
LS-U	ENSG00000177875	CCDC184	8	-0.0302487
LS-U	ENSG00000177879	AP3S1	100	0.18926
LS-U	ENSG00000177885	GRB2	100	0.0781961
LS-U	ENSG00000177888	ZBTB41	100	-0.12071
LS-U	ENSG00000177889	UBE2N	100	0.332189
LS-U	ENSG00000177917	ARL6IP6	100	0.310739
LS-U	ENSG00000177932	ZNF354C	100	-0.125999
LS-U	ENSG00000177943	MAMDC4	100	0.242019
LS-U	ENSG00000177946	CENPBD1P	100	-0.0232017
LS-U	ENSG00000177951	BET1L	100	-0.263483
LS-U	ENSG00000177954	RPS27	100	-0.249617
LS-U	ENSG00000177963	RIC8A	100	0.0237482
LS-U	ENSG00000177971	IMP3	100	-0.10054
LS-U	ENSG00000177981	ASB8	100	0.0427234
LS-U	ENSG00000177989	ODF3B	100	1.06894
LS-U	ENSG00000177990	DPY19L2	100	-0.21772
LS-U	ENSG00000178015	GPR150	100	-0.37936
LS-U	ENSG00000178026	LRRC75B	99	0.114768
LS-U	ENSG00000178028	DMAP1	100	-0.09727
LS-U	ENSG00000178035	IMPDH2	100	-0.0339888
LS-U	ENSG00000178038	ALS2CL	100	-0.357641
LS-U	ENSG00000178053	MLF1	100	-0.303236
LS-U	ENSG00000178057	NDUFAF3	100	-0.037834
LS-U	ENSG00000178074	C2orf69	100	-0.0657708
LS-U	ENSG00000178075	GRAMD1C	100	0.421409
LS-U	ENSG00000178078	STAP2	100	0.253148
LS-U	ENSG00000178093	TSSK6	100	-0.242009
LS-U	ENSG00000178096	BOLA1	100	-0.000941253
LS-U	ENSG00000178104	PDE4DIP	100	-0.0822072
LS-U	ENSG00000178105	DDX10	100	0.0057237
LS-U	ENSG00000178115	GOLGA8Q	100	-0.434302
LS-U	ENSG00000178127	NDUFV2	100	0.0868527
LS-U	ENSG00000178146	GK4P	22	1.06559
LS-U	ENSG00000178149	DALRD3	100	-0.0570946
LS-U	ENSG00000178162	FAR2P2	100	-0.280712
LS-U	ENSG00000178163	ZNF518B	100	-0.114938
LS-U	ENSG00000178175	ZNF366	52	0.395552
LS-U	ENSG00000178177	LCORL	100	0.0132865
LS-U	ENSG00000178184	PARD6G	100	0.192004
LS-U	ENSG00000178188	SH2B1	100	-0.156097
LS-U	ENSG00000178199	ZC3H12D	100	-0.100853
LS-U	ENSG00000178201	VN1R1	1	-0.890496
LS-U	ENSG00000178202	POGLUT3	100	0.113276
LS-U	ENSG00000178209	PLEC	100	-0.133292
LS-U	ENSG00000178222	RNF212	100	-0.54884
LS-U	ENSG00000178226	PRSS36	100	0.0960895
LS-U	ENSG00000178229	ZNF543	100	-0.400051
LS-U	ENSG00000178234	GALNT11	100	-0.240535
LS-U	ENSG00000178252	WDR6	100	-0.144374
LS-U	ENSG00000178295	GEN1	100	0.693438
LS-U	ENSG00000178297	TMPRSS9	100	-0.523089
LS-U	ENSG00000178301	AQP11	100	-0.0920012
LS-U	ENSG00000178307	TMEM11	100	0.172123
LS-U	ENSG00000178338	ZNF354B	100	-0.271754
LS-U	ENSG00000178381	ZFAND2A	100	-0.084778
LS-U	ENSG00000178385	PLEKHM3	100	-0.198488
LS-U	ENSG00000178386	ZNF223	94	-0.61375
LS-U	ENSG00000178397	FAM220A	100	-0.151495
LS-U	ENSG00000178409	BEND3	100	0.140188
LS-U	ENSG00000178425	NT5DC1	100	-0.0474456
LS-U	ENSG00000178429	RPS3AP5	96	-0.430429
LS-U	ENSG00000178440	TIMM23B-AGAP6	100	-0.235012
LS-U	ENSG00000178445	GLDC	100	2.35966
LS-U	ENSG00000178449	COX14	100	0.0120345
LS-U	ENSG00000178458	H3P16	100	0.288516
LS-U	ENSG00000178460	MCMDC2	100	0.0255196
LS-U	ENSG00000178464	RPL10P16	100	-0.358596
LS-U	ENSG00000178467	P4HTM	100	-0.099922
LS-U	ENSG00000178498	DTX3	100	0.081855
LS-U	ENSG00000178502	KLHL11	100	-0.188153
LS-U	ENSG00000178537	SLC25A20	100	0.535258
LS-U	ENSG00000178538	CA8	15	0.338749
LS-U	ENSG00000178562	CD28	100	0.019753
LS-U	ENSG00000178567	EPM2AIP1	100	-0.00358941
LS-U	ENSG00000178573	MAF	100	0.0391031
LS-U	ENSG00000178585	CTNNBIP1	100	-0.0431277
LS-U	ENSG00000178605	GTPBP6	100	-0.123751
LS-U	ENSG00000178607	ERN1	100	-0.309436
LS-U	ENSG00000178623	GPR35	100	-0.232594
LS-U	ENSG00000178636		2	-1.06787
LS-U	ENSG00000178660	ARMC10P1	93	-0.00783732
LS-U	ENSG00000178665	ZNF713	100	-0.0427614
LS-U	ENSG00000178685	PARP10	100	0.144585
LS-U	ENSG00000178691	SUZ12	100	0.2142
LS-U	ENSG00000178694	NSUN3	100	0.0288753
LS-U	ENSG00000178695	KCTD12	100	0.36559
LS-U	ENSG00000178700	DHFR2	100	0.257139
LS-U	ENSG00000178718	RPP25	100	0.648524
LS-U	ENSG00000178719	GRINA	100	0.0439791
LS-U	ENSG00000178726	THBD	100	0.750891
LS-U	ENSG00000178732	GP5	100	-0.524004
LS-U	ENSG00000178741	COX5A	100	0.463249
LS-U	ENSG00000178752	ERFE	82	-0.391766
LS-U	ENSG00000178761	FAM219B	100	-0.0740094
LS-U	ENSG00000178764	ZHX2	100	-0.359412
LS-U	ENSG00000178773	CPNE7	100	0.820615
LS-U	ENSG00000178789	CD300LB	100	0.288951
LS-U	ENSG00000178802	MPI	100	-0.0902419
LS-U	ENSG00000178803	ADORA2A-AS1	100	-0.150426
LS-U	ENSG00000178809	TRIM73	100	-0.146988
LS-U	ENSG00000178814	OPLAH	100	0.678503
LS-U	ENSG00000178826	TMEM139	21	0.896362
LS-U	ENSG00000178852	EFCAB13	100	-0.352553
LS-U	ENSG00000178860	MSC	100	0.467153
LS-U	ENSG00000178878	APOLD1	100	0.151525
LS-U	ENSG00000178896	EXOSC4	100	0.207018
LS-U	ENSG00000178904	DPY19L3	100	0.158882
LS-U	ENSG00000178913	TAF7	100	-0.170375
LS-U	ENSG00000178917	ZNF852	100	-0.155716
LS-U	ENSG00000178921	PFAS	100	0.173591
LS-U	ENSG00000178922	HYI	100	-0.119117
LS-U	ENSG00000178927	CYBC1	100	0.138791
LS-U	ENSG00000178935	ZNF552	100	-0.234897
LS-U	ENSG00000178947	SMIM10L2A	100	-0.613664
LS-U	ENSG00000178950	GAK	100	0.0469169
LS-U	ENSG00000178951	ZBTB7A	100	-0.179585
LS-U	ENSG00000178952	TUFM	100	0.0983369
LS-U	ENSG00000178965	ERICH3	100	1.23418
LS-U	ENSG00000178966	RMI1	100	0.606805
LS-U	ENSG00000178971	CTC1	100	-0.161072
LS-U	ENSG00000178974	FBXO34	100	-0.122491
LS-U	ENSG00000178977	LINC00324	100	0.0298787
LS-U	ENSG00000178980	SELENOW	100	-0.0524747
LS-U	ENSG00000178982	EIF3K	100	-0.0299895
LS-U	ENSG00000178988	MRFAP1L1	100	-0.0516722
LS-U	ENSG00000178996	SNX18	100	0.417773
LS-U	ENSG00000178999	AURKB	100	2.75013
LS-U	ENSG00000179010	MRFAP1	100	0.0785036
LS-U	ENSG00000179021	C3orf38	100	0.16536
LS-U	ENSG00000179029	TMEM107	100	-0.00827791
LS-U	ENSG00000179031	NSA2P3	13	-1.14853
LS-U	ENSG00000179038		41	-0.185167
LS-U	ENSG00000179041	RRS1	100	-0.0952567
LS-U	ENSG00000179044	EXOC3L1	65	1.08978
LS-U	ENSG00000179051	RCC2	100	0.487035
LS-U	ENSG00000179057	IGSF22	100	-0.655759
LS-U	ENSG00000179085	DPM3	100	0.0284731
LS-U	ENSG00000179088	C12orf42	100	-0.262381
LS-U	ENSG00000179091	CYC1	100	0.316045
LS-U	ENSG00000179094	PER1	100	-0.403403
LS-U	ENSG00000179104	TMTC2	100	0.00598849
LS-U	ENSG00000179111	HES7	8	0.256595
LS-U	ENSG00000179115	FARSA	100	0.156308
LS-U	ENSG00000179119	SPTY2D1	100	0.0239972
LS-U	ENSG00000179134	SAMD4B	100	-0.104782
LS-U	ENSG00000179144	GIMAP7	100	-0.0506447
LS-U	ENSG00000179151	EDC3	100	-0.0625519
LS-U	ENSG00000179152	TCAIM	100	0.204795
LS-U	ENSG00000179163	FUCA1	100	0.036961
LS-U	ENSG00000179168	GGN	40	-0.0471077
LS-U	ENSG00000179195	ZNF664	100	-0.0517338
LS-U	ENSG00000179218	CALR	100	0.241924
LS-U	ENSG00000179222	MAGED1	100	-0.110873
LS-U	ENSG00000179240	GVQW3	100	-0.24748
LS-U	ENSG00000179241	LDLRAD3	100	0.447871
LS-U	ENSG00000179242	CDH4	100	-0.630431
LS-U	ENSG00000179253	LOC100128310	100	-0.197281
LS-U	ENSG00000179262	RAD23A	100	-0.0588135
LS-U	ENSG00000179271	GADD45GIP1	100	0.0265647
LS-U	ENSG00000179295	PTPN11	100	0.231336
LS-U	ENSG00000179304	FAM156B	15	0.455202
LS-U	ENSG00000179314	WSCD1	21	-0.357343
LS-U	ENSG00000179331	RAB39A	59	1.02899
LS-U	ENSG00000179335	CLK3	100	-0.105052
LS-U	ENSG00000179344	HLA-DQB1	100	0.769259
LS-U	ENSG00000179348	GATA2	100	0.117602
LS-U	ENSG00000179361	ARID3B	100	-0.089208
LS-U	ENSG00000179362	HMGN2P46	6	-0.198381
LS-U	ENSG00000179364	PACS2	100	-0.250373
LS-U	ENSG00000179387	ELMOD2	100	0.123236
LS-U	ENSG00000179388	EGR3	100	0.801503
LS-U	ENSG00000179397	CATSPERE	100	-0.208324
LS-U	ENSG00000179406	LINC00174	100	-0.0865924
LS-U	ENSG00000179409	GEMIN4	100	0.00324554
LS-U	ENSG00000179454	KLHL28	100	-0.278567
LS-U	ENSG00000179455	MKRN3	100	2.59985e-05
LS-U	ENSG00000179456	ZBTB18	100	-0.487461
LS-U	ENSG00000179476	C14orf28	100	-0.360487
LS-U	ENSG00000179477	ALOX12B	2	-1.02097
LS-U	ENSG00000179523	EIF3J-DT	100	-0.128107
LS-U	ENSG00000179526	SHARPIN	100	-0.103995
LS-U	ENSG00000179528	LBX2	100	0.0338153
LS-U	ENSG00000179532	DNHD1	100	-0.326358
LS-U	ENSG00000179542	SLITRK4	100	1.23548
LS-U	ENSG00000179562	GCC1	100	-0.142647
LS-U	ENSG00000179583	CIITA	100	0.808332
LS-U	ENSG00000179588	ZFPM1	100	-0.112825
LS-U	ENSG00000179593	ALOX15B	62	0.656693
LS-U	ENSG00000179598	PLD6	100	-0.261946
LS-U	ENSG00000179604	CDC42EP4	100	0.379203
LS-U	ENSG00000179611	DGKZP1	100	0.046421
LS-U	ENSG00000179627	ZBTB42	100	-0.0449009
LS-U	ENSG00000179630	LACC1	100	0.0262277
LS-U	ENSG00000179632	MAF1	100	-0.0779012
LS-U	ENSG00000179639	FCER1A	100	0.283434
LS-U	ENSG00000179698	WDR97	100	-0.219178
LS-U	ENSG00000179715	PCED1B	100	-0.2729
LS-U	ENSG00000179743	SPEN-AS1	100	-0.152478
LS-U	ENSG00000179750	APOBEC3B	100	2.78815
LS-U	ENSG00000179761	PIPOX	100	0.0100659
LS-U	ENSG00000179818	PCBP1-AS1	100	-0.0894438
LS-U	ENSG00000179820	MYADM	100	0.374568
LS-U	ENSG00000179832	MROH1	100	-0.136135
LS-U	ENSG00000179833	SERTAD2	100	-0.144121
LS-U	ENSG00000179840	PIK3CD-AS1	100	-0.125294
LS-U	ENSG00000179841	AKAP5	100	0.312482
LS-U	ENSG00000179846	NKPD1	100	-0.514919
LS-U	ENSG00000179855	GIPC3	100	-0.456869
LS-U	ENSG00000179859	RNF227	100	-0.193204
LS-U	ENSG00000179862	CITED4	100	-0.503716
LS-U	ENSG00000179869	ABCA13	83	1.12498
LS-U	ENSG00000179886	TIGD5	100	-0.324186
LS-U	ENSG00000179889	PDXDC1	100	-0.00583184
LS-U	ENSG00000179899	PHC1P1	100	-0.208558
LS-U	ENSG00000179909	ZNF154	100	-0.115879
LS-U	ENSG00000179912	R3HDM2	100	-0.148003
LS-U	ENSG00000179913	B3GNT3	8	-0.849999
LS-U	ENSG00000179918	SEPHS2	100	0.186187
LS-U	ENSG00000179921	GPBAR1	100	0.698331
LS-U	ENSG00000179922	ZNF784	100	-0.201037
LS-U	ENSG00000179933	C14orf119	100	0.162606
LS-U	ENSG00000179934	CCR8	100	0.194844
LS-U	ENSG00000179935	LINC00652	74	-0.0531826
LS-U	ENSG00000179938	GOLGA8J	16	-0.0704527
LS-U	ENSG00000179941	BBS10	100	-0.0527631
LS-U	ENSG00000179943	FIZ1	100	-0.154864
LS-U	ENSG00000179950	PUF60	100	0.0548277
LS-U	ENSG00000179954	SSC5D	100	-0.15256
LS-U	ENSG00000179958	DCTPP1	100	0.389726
LS-U	ENSG00000179965	ZNF771	100	-0.112179
LS-U	ENSG00000179978	NAIPP2	100	-0.220676
LS-U	ENSG00000179979		100	-0.232068
LS-U	ENSG00000179981	TSHZ1	100	-0.287687
LS-U	ENSG00000179988	PSTK	100	-0.271579
LS-U	ENSG00000180008	SOCS4	100	0.131696
LS-U	ENSG00000180011	PTGR3	100	-0.0227433
LS-U	ENSG00000180035	ZNF48	100	-0.159556
LS-U	ENSG00000180061	TMEM150B	100	1.07821
LS-U	ENSG00000180066	LINC02870	100	-0.438225
LS-U	ENSG00000180071	ANKRD18A	100	-0.366819
LS-U	ENSG00000180089	TMEM86B	100	-0.119678
LS-U	ENSG00000180090	OR3A1	1	-1.6552
LS-U	ENSG00000180096	SEPTIN1	100	0.0162382
LS-U	ENSG00000180098	TRNAU1AP	100	0.151378
LS-U	ENSG00000180104	EXOC3	100	0.0349939
LS-U	ENSG00000180113	TDRD6	75	0.677588
LS-U	ENSG00000180139	ACTA2-AS1	100	-0.136525
LS-U	ENSG00000180155	LYNX1	100	0.00598183
LS-U	ENSG00000180182	MED14	100	0.111748
LS-U	ENSG00000180185	FAHD1	100	0.0589628
LS-U	ENSG00000180189	HMGB1P14	16	-0.191617
LS-U	ENSG00000180190	TDRP	2	-1.31065
LS-U	ENSG00000180198	RCC1	100	0.574931
LS-U	ENSG00000180209	MYL11	98	-0.383731
LS-U	ENSG00000180228	PRKRA	100	-0.0574565
LS-U	ENSG00000180229	HERC2P3	100	0.105113
LS-U	ENSG00000180233	ZNRF2	100	0.141801
LS-U	ENSG00000180257	ZNF816	100	-0.210861
LS-U	ENSG00000180263	FGD6	100	0.455906
LS-U	ENSG00000180304	OAZ2	100	0.0931896
LS-U	ENSG00000180316	PNPLA1	83	0.665404
LS-U	ENSG00000180329	CCDC43	100	0.318031
LS-U	ENSG00000180336	MEIOC	94	0.345124
LS-U	ENSG00000180340	FZD2	100	0.165822
LS-U	ENSG00000180346	TIGD2	100	0.0534789
LS-U	ENSG00000180353	HCLS1	100	0.0884487
LS-U	ENSG00000180354	MTURN	100	-0.235917
LS-U	ENSG00000180357	ZNF609	100	-0.340591
LS-U	ENSG00000180370	PAK2	100	0.133115
LS-U	ENSG00000180376	CCDC66	100	-0.164673
LS-U	ENSG00000180385	EMC3-AS1	100	0.186694
LS-U	ENSG00000180398	MCFD2	100	0.0702941
LS-U	ENSG00000180422	LINC00304	100	-0.285125
LS-U	ENSG00000180423	HARBI1	100	0.144144
LS-U	ENSG00000180425	C11orf71	100	0.0801784
LS-U	ENSG00000180447	GAS1	100	-0.175813
LS-U	ENSG00000180448	ARHGAP45	100	-0.0724218
LS-U	ENSG00000180479	ZNF571	100	-0.489966
LS-U	ENSG00000180481	GLIPR1L2	99	-0.0727896
LS-U	ENSG00000180488	MIGA1	100	-0.12862
LS-U	ENSG00000180509	KCNE1	98	0.566532
LS-U	ENSG00000180530	NRIP1	100	-0.35379
LS-U	ENSG00000180535	BHLHA15	2	0.399224
LS-U	ENSG00000180539	LINC02908	100	0.334076
LS-U	ENSG00000180543	TSPYL5	100	0.173819
LS-U	ENSG00000180549	FUT7	100	0.590985
LS-U	ENSG00000180573	H2AC6	100	0.707435
LS-U	ENSG00000180574	EIF2S3B	1	-0.247199
LS-U	ENSG00000180581	SRP9P1	100	0.116074
LS-U	ENSG00000180596	H2BC4	97	0.883412
LS-U	ENSG00000180610	ZBTB12BP	20	-0.373359
LS-U	ENSG00000180611	MB21D2	100	-0.520365
LS-U	ENSG00000180626	ZNF594	100	-0.111473
LS-U	ENSG00000180628	PCGF5	100	-0.0957755
LS-U	ENSG00000180644	PRF1	100	0.0634465
LS-U	ENSG00000180667	YOD1	100	0.106855
LS-U	ENSG00000180694	TMEM64	100	-0.0213334
LS-U	ENSG00000180720	CHRM4	100	0.199297
LS-U	ENSG00000180730	SHISA2	21	-0.711072
LS-U	ENSG00000180739	S1PR5	100	-0.272524
LS-U	ENSG00000180747	SMG1P3	100	-0.13345
LS-U	ENSG00000180758	GPR157	100	-0.638214
LS-U	ENSG00000180764	PIPSL	97	-0.373065
LS-U	ENSG00000180767	CHST13	100	0.369159
LS-U	ENSG00000180773	SLC36A4	100	-0.0718047
LS-U	ENSG00000180776	ZDHHC20	100	0.187478
LS-U	ENSG00000180787	ZFP3	100	-0.222418
LS-U	ENSG00000180801	ARSJ	95	-0.181
LS-U	ENSG00000180817	PPA1	100	0.209246
LS-U	ENSG00000180822	PSMG4	100	-0.04592
LS-U	ENSG00000180834	MAP6D1	100	-0.204535
LS-U	ENSG00000180846	CSNK1G2-AS1	100	-0.138476
LS-U	ENSG00000180855	ZNF443	100	-0.24291
LS-U	ENSG00000180867	PDIA3P1	100	0.279897
LS-U	ENSG00000180871	CXCR2	100	0.0801682
LS-U	ENSG00000180875	GREM2	100	-0.316833
LS-U	ENSG00000180879	SSR4	100	-0.062366
LS-U	ENSG00000180881	CAPS2	100	-0.394945
LS-U	ENSG00000180884	ZNF792	100	-0.129968
LS-U	ENSG00000180891	CUEDC1	100	0.642041
LS-U	ENSG00000180900	SCRIB	100	0.0568966
LS-U	ENSG00000180901	KCTD2	100	-0.071775
LS-U	ENSG00000180902	D2HGDH	100	0.0238353
LS-U	ENSG00000180914	OXTR	54	0.271653
LS-U	ENSG00000180917	CMTR2	100	0.0911722
LS-U	ENSG00000180921	FAM83H	100	-0.0157914
LS-U	ENSG00000180938	ZNF572	100	-0.466502
LS-U	ENSG00000180953	ST20	100	0.156696
LS-U	ENSG00000180957	PITPNB	100	0.0597041
LS-U	ENSG00000180964	TCEAL8	100	0.113228
LS-U	ENSG00000180979	LRRC57	100	0.167787
LS-U	ENSG00000180992	MRPL14	100	0.262433
LS-U	ENSG00000181004	BBS12	100	-0.00453491
LS-U	ENSG00000181007	ZFP82	100	-0.345211
LS-U	ENSG00000181016	LSMEM1	100	0.0884632
LS-U	ENSG00000181019	NQO1	100	0.664593
LS-U	ENSG00000181026	AEN	100	-0.147787
LS-U	ENSG00000181027	FKRP	100	-0.0355399
LS-U	ENSG00000181029	TRAPPC5	100	0.198774
LS-U	ENSG00000181031	RPH3AL	100	-0.141322
LS-U	ENSG00000181035	SLC25A42	100	-0.0449795
LS-U	ENSG00000181036	FCRL6	100	0.131821
LS-U	ENSG00000181038	METTL23	100	-0.00792329
LS-U	ENSG00000181045	SLC26A11	100	-0.45449
LS-U	ENSG00000181061	HIGD1A	100	0.4326
LS-U	ENSG00000181074	OR52N4	98	-0.386671
LS-U	ENSG00000181085	MAPK15	31	0.149806
LS-U	ENSG00000181090	EHMT1	100	0.00621244
LS-U	ENSG00000181097	LINC02878	100	-0.295965
LS-U	ENSG00000181104	F2R	100	-0.0569492
LS-U	ENSG00000181135	ZNF707	100	-0.110206
LS-U	ENSG00000181143	MUC16	100	-0.309936
LS-U	ENSG00000181163	NPM1	100	0.0255913
LS-U	ENSG00000181191	PJA1	100	-0.153368
LS-U	ENSG00000181192	DHTKD1	100	0.316857
LS-U	ENSG00000181215	C4orf50	100	0.111196
LS-U	ENSG00000181218	H2AC25	100	0.263365
LS-U	ENSG00000181220	ZNF746	100	-0.0801076
LS-U	ENSG00000181222	POLR2A	100	-0.0038921
LS-U	ENSG00000181227	DLSTP1	100	-0.126651
LS-U	ENSG00000181234	TMEM132C	58	0.169066
LS-U	ENSG00000181274	FRAT2	100	0.267323
LS-U	ENSG00000181284	TMEM102	100	0.0153432
LS-U	ENSG00000181291	TMEM132E	96	-0.674287
LS-U	ENSG00000181315	ZNF322	100	-0.152395
LS-U	ENSG00000181322	NME9	100	-0.178643
LS-U	ENSG00000181350	LRRC75A	100	-0.179716
LS-U	ENSG00000181381	DDX60L	100	0.177998
LS-U	ENSG00000181392	SYNE4	100	-0.189306
LS-U	ENSG00000181396	OGFOD3	100	-0.108458
LS-U	ENSG00000181404	WASHC1	100	-0.106503
LS-U	ENSG00000181409	AATK	100	0.403853
LS-U	ENSG00000181433	SAGE1	1	-0.182499
LS-U	ENSG00000181444	ZNF467	100	0.0234617
LS-U	ENSG00000181450	ZNF678	100	-0.0480267
LS-U	ENSG00000181467	RAP2B	100	0.0492394
LS-U	ENSG00000181472	ZBTB2	100	-0.0414517
LS-U	ENSG00000181481	RNF135	100	0.29266
LS-U	ENSG00000181513	ACBD4	100	-0.199061
LS-U	ENSG00000181523	SGSH	100	-0.280003
LS-U	ENSG00000181524	RPL24P4	2	0.606777
LS-U	ENSG00000181544	FANCB	100	0.384832
LS-U	ENSG00000181555	SETD2	100	-0.0425437
LS-U	ENSG00000181585	TMIE	100	-0.716691
LS-U	ENSG00000181588	MEX3D	100	-0.152072
LS-U	ENSG00000181610	MRPS23	100	0.215056
LS-U	ENSG00000181619	GPR135	100	0.017987
LS-U	ENSG00000181631	P2RY13	100	1.00099
LS-U	ENSG00000181638	ZFP41	100	-0.390376
LS-U	ENSG00000181649	PHLDA2	2	1.00258
LS-U	ENSG00000181652	ATG9B	100	-0.507192
LS-U	ENSG00000181666	ZNF875	100	-0.262711
LS-U	ENSG00000181690	PLAG1	100	-0.600797
LS-U	ENSG00000181704	YIPF6	100	0.0464184
LS-U	ENSG00000181722	ZBTB20	100	-0.497414
LS-U	ENSG00000181744	DIPK2A	100	0.440616
LS-U	ENSG00000181751	MACIR	100	0.706062
LS-U	ENSG00000181754	AMIGO1	100	-0.589104
LS-U	ENSG00000181773	GPR3	100	0.119371
LS-U	ENSG00000181788	SIAH2	100	0.112841
LS-U	ENSG00000181789	COPG1	100	0.156023
LS-U	ENSG00000181790	ADGRB1	100	-0.365567
LS-U	ENSG00000181798	LINC00471	68	-0.0776717
LS-U	ENSG00000181800	CELF2-AS1	100	-0.0830578
LS-U	ENSG00000181804	SLC9A9	100	0.325409
LS-U	ENSG00000181817	LSM10	100	0.0135214
LS-U	ENSG00000181826	RELL1	100	-0.116315
LS-U	ENSG00000181827	RFX7	100	0.0653834
LS-U	ENSG00000181830	SLC35C1	100	-0.089306
LS-U	ENSG00000181847	TIGIT	100	0.218514
LS-U	ENSG00000181852	RNF41	100	-0.041483
LS-U	ENSG00000181873	IBA57	100	-0.15563
LS-U	ENSG00000181885	CLDN7	100	-0.513134
LS-U	ENSG00000181894	ZNF329	100	-0.579316
LS-U	ENSG00000181896	ZNF101	100	-0.218603
LS-U	ENSG00000181904	C5orf24	100	-0.0918989
LS-U	ENSG00000181908	LINC02724	56	0.925899
LS-U	ENSG00000181915	ADO	100	-0.00998652
LS-U	ENSG00000181924	COA4	100	0.1049
LS-U	ENSG00000181929	PRKAG1	100	0.228007
LS-U	ENSG00000181938	GINS3	100	1.08429
LS-U	ENSG00000181982	CCDC149	100	0.734772
LS-U	ENSG00000181991	MRPS11	100	0.162743
LS-U	ENSG00000182004	SNRPE	100	0.255804
LS-U	ENSG00000182010	RTKN2	100	0.28943
LS-U	ENSG00000182013	PNMA8A	96	-0.324053
LS-U	ENSG00000182022	CHST15	100	0.767546
LS-U	ENSG00000182054	IDH2	100	0.763868
LS-U	ENSG00000182057	OGFRP1	100	-0.216601
LS-U	ENSG00000182087	TMEM259	100	-0.0185705
LS-U	ENSG00000182093	GET1	100	0.182776
LS-U	ENSG00000182095	TNRC18	100	0.00325512
LS-U	ENSG00000182107	TMEM30B	100	-0.708866
LS-U	ENSG00000182109		100	-0.178839
LS-U	ENSG00000182117	NOP10	100	0.413457
LS-U	ENSG00000182118	FAM89A	100	-0.0950719
LS-U	ENSG00000182134	TDRKH	100	-0.19254
LS-U	ENSG00000182141	ZNF708	100	-0.177658
LS-U	ENSG00000182149	IST1	100	6.88485e-05
LS-U	ENSG00000182150	ERCC6L2	100	-0.186029
LS-U	ENSG00000182154	MRPL41	100	0.116304
LS-U	ENSG00000182158	CREB3L2	100	-0.0844063
LS-U	ENSG00000182162	P2RY8	100	-0.104721
LS-U	ENSG00000182165	TP53TG1	100	0.0517745
LS-U	ENSG00000182173	TSEN54	100	-0.156019
LS-U	ENSG00000182175	RGMA	15	0.676629
LS-U	ENSG00000182179	UBA7	100	0.098251
LS-U	ENSG00000182180	MRPS16	100	0.18605
LS-U	ENSG00000182183	SHISAL2A	100	-0.251799
LS-U	ENSG00000182185	RAD51B	100	-0.00312236
LS-U	ENSG00000182195	LDOC1	100	-0.453266
LS-U	ENSG00000182196	ARL6IP4	100	-0.0821699
LS-U	ENSG00000182197	EXT1	100	-0.163594
LS-U	ENSG00000182199	SHMT2	100	0.52041
LS-U	ENSG00000182208	MOB2	100	0.0290325
LS-U	ENSG00000182220	ATP6AP2	100	0.0337396
LS-U	ENSG00000182224	CYB5D1	6	-0.10397
LS-U	ENSG00000182230		100	-0.636612
LS-U	ENSG00000182240	BACE2	100	-0.428985
LS-U	ENSG00000182247	UBE2E2	100	-0.199147
LS-U	ENSG00000182253	SYNM	100	-0.381694
LS-U	ENSG00000182257	PRR34	100	-0.475103
LS-U	ENSG00000182263	FIGN	36	0.587445
LS-U	ENSG00000182272	B4GALNT4	100	-0.591539
LS-U	ENSG00000182287	AP1S2	100	0.300436
LS-U	ENSG00000182307	C8orf33	100	-0.0193805
LS-U	ENSG00000182308	DCAF4L1	100	0.0721864
LS-U	ENSG00000182310	SPACA6	98	-0.0183986
LS-U	ENSG00000182318	ZSCAN22	100	-0.221722
LS-U	ENSG00000182324	KCNJ14	100	-0.292646
LS-U	ENSG00000182325	FBXL6	100	0.204644
LS-U	ENSG00000182326	C1S	100	0.00873379
LS-U	ENSG00000182327	GLTPD2	100	-0.243361
LS-U	ENSG00000182359	KBTBD3	100	-0.0888886
LS-U	ENSG00000182362	YBEY	100	-0.16382
LS-U	ENSG00000182372	CLN8	100	-0.224084
LS-U	ENSG00000182378	PLCXD1	100	0.273413
LS-U	ENSG00000182389	CACNB4	91	0.114593
LS-U	ENSG00000182393	IFNL1	51	-0.245327
LS-U	ENSG00000182397	DNM1P46	100	-0.215
LS-U	ENSG00000182400	TRAPPC6B	100	0.042043
LS-U	ENSG00000182405	PGBD4	100	-0.0342444
LS-U	ENSG00000182446	NPLOC4	100	0.00214304
LS-U	ENSG00000182463	TSHZ2	100	-0.0803754
LS-U	ENSG00000182472	CAPN12	100	-0.0120028
LS-U	ENSG00000182473	EXOC7	100	-0.0813312
LS-U	ENSG00000182481	KPNA2	100	1.10775
LS-U	ENSG00000182484	WASH6P	100	-0.0516457
LS-U	ENSG00000182487	NCF1B	100	0.359485
LS-U	ENSG00000182489	XKRX	100	-0.899707
LS-U	ENSG00000182504	CEP97	100	0.084841
LS-U	ENSG00000182508	LHFPL1	4	-0.750534
LS-U	ENSG00000182511	FES	100	0.595144
LS-U	ENSG00000182512	GLRX5	100	0.220956
LS-U	ENSG00000182518	FAM104B	100	0.0673232
LS-U	ENSG00000182534	MXRA7	100	-0.259187
LS-U	ENSG00000182541	LIMK2	100	-0.239558
LS-U	ENSG00000182544	MFSD5	100	0.0810566
LS-U	ENSG00000182551	ADI1	100	0.144243
LS-U	ENSG00000182552	RWDD4	100	0.206882
LS-U	ENSG00000182557	SPNS3	100	-0.0656938
LS-U	ENSG00000182566	CLEC4G	15	0.65631
LS-U	ENSG00000182568	SATB1	100	-0.417691
LS-U	ENSG00000182578	CSF1R	100	0.766023
LS-U	ENSG00000182580	EPHB3	94	-0.562907
LS-U	ENSG00000182584		100	-0.0151903
LS-U	ENSG00000182586	LINC00334	11	-0.405807
LS-U	ENSG00000182600	SNORC	70	-0.112367
LS-U	ENSG00000182606	TRAK1	100	0.032747
LS-U	ENSG00000182612	TSPAN10	100	-0.552476
LS-U	ENSG00000182621	PLCB1	100	-0.429932
LS-U	ENSG00000182628	SKA2	100	0.629233
LS-U	ENSG00000182636	NDN	74	2.03551
LS-U	ENSG00000182648	RNF32-DT	100	0.334059
LS-U	ENSG00000182670	TTC3	100	-0.330425
LS-U	ENSG00000182685	BRICD5	100	-0.133677
LS-U	ENSG00000182700	IGIP	100	-0.342607
LS-U	ENSG00000182718	ANXA2	100	0.522512
LS-U	ENSG00000182732	RGS6	34	-0.239572
LS-U	ENSG00000182742	HOXB4	100	0.214672
LS-U	ENSG00000182749	PAQR7	100	-0.368749
LS-U	ENSG00000182752	PAPPA	3	-0.984183
LS-U	ENSG00000182768	NGRN	100	-0.212037
LS-U	ENSG00000182774	RPS17	100	-0.192343
LS-U	ENSG00000182782	HCAR2	81	1.34183
LS-U	ENSG00000182796	TMEM198B	100	0.0157175
LS-U	ENSG00000182809	CRIP2	100	-0.884176
LS-U	ENSG00000182810	DDX28	100	-0.0735139
LS-U	ENSG00000182827	ACBD3	100	0.0635882
LS-U	ENSG00000182831	HAPSTR1	100	-0.0988215
LS-U	ENSG00000182841	RRP7BP	100	-0.298991
LS-U	ENSG00000182853	VMO1	41	0.2263
LS-U	ENSG00000182858	ALG12	100	-0.0289629
LS-U	ENSG00000182866	LCK	100	-0.00741733
LS-U	ENSG00000182870	GALNT9	62	-0.811072
LS-U	ENSG00000182871	COL18A1	100	-0.185921
LS-U	ENSG00000182872	RBM10	100	0.0101956
LS-U	ENSG00000182873	PRKCZ-AS1	100	-0.328281
LS-U	ENSG00000182885	ADGRG3	100	0.631422
LS-U	ENSG00000182890	GLUD2	100	0.209833
LS-U	ENSG00000182899	RPL35A	100	-0.262141
LS-U	ENSG00000182903	ZNF721	100	-0.255468
LS-U	ENSG00000182919	C11orf54	100	0.0473249
LS-U	ENSG00000182923	CEP63	100	0.0653596
LS-U	ENSG00000182934	SRPRA	100	-0.0885213
LS-U	ENSG00000182944	EWSR1	100	0.151229
LS-U	ENSG00000182952	HMGN4	100	0.0112888
LS-U	ENSG00000182957	SPATA13	100	0.00631167
LS-U	ENSG00000182973	CNOT10	100	0.0817723
LS-U	ENSG00000182979	MTA1	100	-0.0276333
LS-U	ENSG00000182983	ZNF662	100	-0.614536
LS-U	ENSG00000182985	CADM1	100	0.0789887
LS-U	ENSG00000182986	ZNF320	100	-0.322692
LS-U	ENSG00000182993	C12orf60	100	-0.0469855
LS-U	ENSG00000183010	PYCR1	100	1.30083
LS-U	ENSG00000183011	NAA38	100	0.371629
LS-U	ENSG00000183018	SPNS2	100	-0.246742
LS-U	ENSG00000183019	MCEMP1	100	1.13322
LS-U	ENSG00000183020	AP2A2	100	-0.0374924
LS-U	ENSG00000183023	SLC8A1	100	1.12827
LS-U	ENSG00000183044	ABAT	100	0.12045
LS-U	ENSG00000183048	SLC25A10	100	0.697831
LS-U	ENSG00000183049	CAMK1D	100	-0.309529
LS-U	ENSG00000183054	RGPD6	93	-0.612999
LS-U	ENSG00000183060	LYSMD4	100	-0.114831
LS-U	ENSG00000183066	WBP2NL	100	-0.0514778
LS-U	ENSG00000183077	AFMID	100	0.822333
LS-U	ENSG00000183087	GAS6	100	0.0503351
LS-U	ENSG00000183091	NEB	100	-0.370113
LS-U	ENSG00000183092	BEGAIN	100	-0.806823
LS-U	ENSG00000183134	PTGDR2	100	0.215208
LS-U	ENSG00000183137	CEP57L1	100	0.229989
LS-U	ENSG00000183150	GPR19	100	0.86877
LS-U	ENSG00000183154	LOC102723701	12	0.607726
LS-U	ENSG00000183155	RABIF	100	0.132768
LS-U	ENSG00000183160	TMEM119	100	0.375981
LS-U	ENSG00000183161	FANCF	100	-0.0716248
LS-U	ENSG00000183172	SMDT1	100	-0.170978
LS-U	ENSG00000183207	RUVBL2	100	0.246331
LS-U	ENSG00000183208	GDPGP1	100	0.133169
LS-U	ENSG00000183248	PRR36	24	-0.810197
LS-U	ENSG00000183250	LINC01547	100	0.127909
LS-U	ENSG00000183255	PTTG1IP	100	0.152879
LS-U	ENSG00000183258	DDX41	100	0.0943245
LS-U	ENSG00000183281	PLGLB1	100	0.059225
LS-U	ENSG00000183283	DAZAP2	100	-0.0149724
LS-U	ENSG00000183291	SELENOF	100	0.0635739
LS-U	ENSG00000183292	PRSS40A	36	-0.237097
LS-U	ENSG00000183298	RPSAP19	100	-0.063537
LS-U	ENSG00000183307	TMEM121B	100	0.884524
LS-U	ENSG00000183309	ZNF623	100	-0.304213
LS-U	ENSG00000183317	EPHA10	10	0.587871
LS-U	ENSG00000183323	CCDC125	100	0.16342
LS-U	ENSG00000183337	BCOR	100	0.0328824
LS-U	ENSG00000183340	JRKL	100	-0.0963292
LS-U	ENSG00000183347	GBP6	96	0.745476
LS-U	ENSG00000183354	KIAA2026	100	-0.168819
LS-U	ENSG00000183386	FHL3	100	-0.0365374
LS-U	ENSG00000183397	TEKTIP1	100	-0.27381
LS-U	ENSG00000183401	CCDC159	100	-0.100649
LS-U	ENSG00000183423	LRIT3	96	-0.161649
LS-U	ENSG00000183426	NPIPA1	100	-0.0773406
LS-U	ENSG00000183431	SF3A3	100	0.0875878
LS-U	ENSG00000183439	TRIM61	100	-0.0279531
LS-U	ENSG00000183444	OR7E38P	100	0.0322572
LS-U	ENSG00000183458	PKD1P3	100	-0.161241
LS-U	ENSG00000183474	GTF2H2C	100	0.12374
LS-U	ENSG00000183475	ASB7	100	-0.0136644
LS-U	ENSG00000183479	TREX2	100	-0.143275
LS-U	ENSG00000183484	GPR132	100	-0.306665
LS-U	ENSG00000183486	MX2	100	-0.0141
LS-U	ENSG00000183495	EP400	100	-0.116221
LS-U	ENSG00000183496	MEX3B	100	-0.0250297
LS-U	ENSG00000183506	PI4KAP2	100	-0.0675128
LS-U	ENSG00000183508	TENT5C	100	0.144708
LS-U	ENSG00000183513	COA5	100	-0.0214281
LS-U	ENSG00000183520	UTP11	100	0.42179
LS-U	ENSG00000183527	PSMG1	100	0.463324
LS-U	ENSG00000183530	PRR14L	100	-0.0203231
LS-U	ENSG00000183542	KLRC4	100	-0.0539515
LS-U	ENSG00000183562		100	0.0159438
LS-U	ENSG00000183569	SERHL2	100	-0.378927
LS-U	ENSG00000183570	PCBP3	99	-0.0490047
LS-U	ENSG00000183576	SETD3	100	0.0446241
LS-U	ENSG00000183579	ZNRF3	100	-0.418598
LS-U	ENSG00000183597	TANGO2	100	0.0674831
LS-U	ENSG00000183604	SMG1P5	100	-0.0944604
LS-U	ENSG00000183605	SFXN4	100	0.224729
LS-U	ENSG00000183615	FAM167B	100	-0.138485
LS-U	ENSG00000183617	MRPL54	100	0.201187
LS-U	ENSG00000183621	ZNF438	100	0.0180576
LS-U	ENSG00000183624	HMCES	100	-0.152664
LS-U	ENSG00000183625	CCR3	100	1.20947
LS-U	ENSG00000183628	DGCR6	29	-0.585096
LS-U	ENSG00000183647	ZNF530	100	-0.234177
LS-U	ENSG00000183648	NDUFB1	100	0.137076
LS-U	ENSG00000183655	KLHL25	100	-0.38262
LS-U	ENSG00000183662	TAFA1	100	-0.60555
LS-U	ENSG00000183665	TRMT12	100	-0.0293374
LS-U	ENSG00000183666	GUSBP1	100	-0.208247
LS-U	ENSG00000183682	BMP8A	100	-0.289517
LS-U	ENSG00000183684	ALYREF	100	0.488751
LS-U	ENSG00000183688	RFLNB	100	-0.143861
LS-U	ENSG00000183690	EFHC2	100	-0.595971
LS-U	ENSG00000183691	NOG	100	-1.05025
LS-U	ENSG00000183696	UPP1	100	-0.155883
LS-U	ENSG00000183718	TRIM52	100	-0.0990735
LS-U	ENSG00000183723	CMTM4	100	-0.247132
LS-U	ENSG00000183726	TMEM50A	100	0.134888
LS-U	ENSG00000183734	ASCL2	100	0.135952
LS-U	ENSG00000183735	TBK1	100	0.320582
LS-U	ENSG00000183741	CBX6	100	0.0395649
LS-U	ENSG00000183742	MACC1	99	0.431913
LS-U	ENSG00000183751	TBL3	100	0.0822418
LS-U	ENSG00000183762	KREMEN1	100	2.34738
LS-U	ENSG00000183763	TRAIP	100	0.844513
LS-U	ENSG00000183765	CHEK2	100	0.41415
LS-U	ENSG00000183773	AIFM3	100	0.548505
LS-U	ENSG00000183779	ZNF703	100	0.340792
LS-U	ENSG00000183780	SLC35F3	22	-0.363787
LS-U	ENSG00000183784	DOCK8-AS1	62	0.464656
LS-U	ENSG00000183785	TUBA8	14	-0.36925
LS-U	ENSG00000183793	NPIPA5	100	-0.285138
LS-U	ENSG00000183808	RBM12B	100	-0.0817701
LS-U	ENSG00000183813	CCR4	100	0.17015
LS-U	ENSG00000183814	LIN9	100	0.359858
LS-U	ENSG00000183826	BTBD9	100	-0.423566
LS-U	ENSG00000183828	NUDT14	100	0.0805696
LS-U	ENSG00000183837	PNMA3	100	-0.0401182
LS-U	ENSG00000183856	IQGAP3	99	3.07982
LS-U	ENSG00000183864	TOB2	100	-0.0735481
LS-U	ENSG00000183873	SCN5A	98	-0.0984932
LS-U	ENSG00000183878	UTY	100	-0.135802
LS-U	ENSG00000183889		100	-0.0519742
LS-U	ENSG00000183891	TTC32	100	0.0127928
LS-U	ENSG00000183918	SH2D1A	100	0.143982
LS-U	ENSG00000183921	SDR42E2	38	-0.987119
LS-U	ENSG00000183935	HTR7P1	100	0.0174556
LS-U	ENSG00000183943	PRKX	100	0.146625
LS-U	ENSG00000183955	KMT5A	100	0.196734
LS-U	ENSG00000183963	SMTN	100	0.81259
LS-U	ENSG00000183977	PP2D1	100	-0.118214
LS-U	ENSG00000183978	COA3	100	0.290377
LS-U	ENSG00000184005	ST6GALNAC3	100	0.760939
LS-U	ENSG00000184007	PTP4A2	100	0.0366408
LS-U	ENSG00000184009	ACTG1	100	0.319717
LS-U	ENSG00000184014	DENND5A	100	-0.124482
LS-U	ENSG00000184047	DIABLO	100	0.365909
LS-U	ENSG00000184056	VPS33B	100	-0.0591464
LS-U	ENSG00000184060	ADAP2	100	0.795033
LS-U	ENSG00000184068	SREBF2-AS1	100	-0.0536969
LS-U	ENSG00000184076	UQCR10	100	0.166743
LS-U	ENSG00000184083	FAM120C	100	-0.222474
LS-U	ENSG00000184100	BRD7P2	45	0.0323934
LS-U	ENSG00000184106	TREML3P	28	0.622426
LS-U	ENSG00000184110	EIF3C	100	0.0121275
LS-U	ENSG00000184113	CLDN5	91	-0.410152
LS-U	ENSG00000184117	NIPSNAP1	100	-0.155083
LS-U	ENSG00000184154	LRRC51	100	0.0181343
LS-U	ENSG00000184156	KCNQ3	100	-0.208033
LS-U	ENSG00000184162	NR2C2AP	100	-0.195844
LS-U	ENSG00000184163	C1QTNF12	99	0.0755816
LS-U	ENSG00000184164	CRELD2	100	0.260011
LS-U	ENSG00000184178	SCFD2	100	0.0186919
LS-U	ENSG00000184182	UBE2F	100	0.095636
LS-U	ENSG00000184203	PPP1R2	100	-0.181371
LS-U	ENSG00000184205	TSPYL2	100	-0.465929
LS-U	ENSG00000184206	GOLGA6L4	100	-0.327204
LS-U	ENSG00000184207	PGP	100	0.050277
LS-U	ENSG00000184208	C22orf46P	100	-0.0531362
LS-U	ENSG00000184209	SNRNP35	100	0.199505
LS-U	ENSG00000184216	IRAK1	100	0.119556
LS-U	ENSG00000184220	CMSS1	100	-0.0765585
LS-U	ENSG00000184221	OLIG1	99	-0.0463868
LS-U	ENSG00000184226	PCDH9	100	-0.674004
LS-U	ENSG00000184232	OAF	100	0.320463
LS-U	ENSG00000184260	H2AC20	71	0.854884
LS-U	ENSG00000184261	KCNK12	100	-0.0820456
LS-U	ENSG00000184271	POU6F1	100	-0.779211
LS-U	ENSG00000184277	TM2D3	100	-0.0359204
LS-U	ENSG00000184281	TSSC4	100	-0.0274414
LS-U	ENSG00000184292	TACSTD2	73	1.11926
LS-U	ENSG00000184293	CLECL1P	100	0.281487
LS-U	ENSG00000184307	ZDHHC23	100	-0.142213
LS-U	ENSG00000184319	RPL23AP7	100	-0.190586
LS-U	ENSG00000184343	SRPK3	100	0.153452
LS-U	ENSG00000184349	EFNA5	100	-0.262813
LS-U	ENSG00000184361	SPATA32	100	-0.405626
LS-U	ENSG00000184363	PKP3	82	-0.28556
LS-U	ENSG00000184368	MAP7D2	79	-0.233009
LS-U	ENSG00000184371	CSF1	100	0.0929187
LS-U	ENSG00000184381	PLA2G6	100	0.0183712
LS-U	ENSG00000184384	MAML2	100	-0.533898
LS-U	ENSG00000184402	SS18L1	100	0.0185591
LS-U	ENSG00000184428	TOP1MT	100	-0.520382
LS-U	ENSG00000184432	COPB2	100	0.299622
LS-U	ENSG00000184436	THAP7	100	-0.321779
LS-U	ENSG00000184441		100	-0.291418
LS-U	ENSG00000184445	KNTC1	100	0.614087
LS-U	ENSG00000184451	CCR10	100	0.240122
LS-U	ENSG00000184465	WDR27	100	-0.327894
LS-U	ENSG00000184470	TXNRD2	100	-0.091214
LS-U	ENSG00000184481	FOXO4	100	-0.123748
LS-U	ENSG00000184489	PTP4A3	100	-0.263767
LS-U	ENSG00000184497	TMEM255B	100	0.314429
LS-U	ENSG00000184500	PROS1	82	0.112817
LS-U	ENSG00000184508	HDDC3	100	-0.174196
LS-U	ENSG00000184515	BEX5	100	-0.725805
LS-U	ENSG00000184517	ZFP1	100	-0.00819064
LS-U	ENSG00000184524	CEND1	100	1.49962
LS-U	ENSG00000184545	DUSP8	100	-0.627159
LS-U	ENSG00000184557	SOCS3	100	0.687703
LS-U	ENSG00000184574	LPAR5	100	-0.128676
LS-U	ENSG00000184575	XPOT	100	0.111132
LS-U	ENSG00000184584	STING1	100	0.0293519
LS-U	ENSG00000184588	PDE4B	100	-0.276692
LS-U	ENSG00000184602	SNN	100	-0.0352193
LS-U	ENSG00000184613	NELL2	100	-0.587102
LS-U	ENSG00000184616	SPDYE12	100	-0.15036
LS-U	ENSG00000184619	KRBA2	100	-0.295164
LS-U	ENSG00000184634	MED12	100	-0.08769
LS-U	ENSG00000184635	ZNF93	100	0.076898
LS-U	ENSG00000184640	SEPTIN9	100	-0.0373418
LS-U	ENSG00000184661	CDCA2	100	3.19609
LS-U	ENSG00000184675	AMER1	100	-0.160325
LS-U	ENSG00000184677	ZBTB40	100	-0.246482
LS-U	ENSG00000184678	H2BC21	100	0.135564
LS-U	ENSG00000184682		100	0.00896504
LS-U	ENSG00000184702	SEPTIN5	100	-0.177271
LS-U	ENSG00000184708	EIF4ENIF1	100	-0.0954756
LS-U	ENSG00000184719	RNLS	100	-0.130962
LS-U	ENSG00000184730	APOBR	100	0.00591909
LS-U	ENSG00000184731	FAM110C	100	0.29632
LS-U	ENSG00000184743	ATL3	100	0.0504616
LS-U	ENSG00000184752	NDUFA12	100	0.316727
LS-U	ENSG00000184785	SMIM10	83	2.15188
LS-U	ENSG00000184786	DYNLT2	100	0.130844
LS-U	ENSG00000184787	UBE2G2	100	-0.10502
LS-U	ENSG00000184792	OSBP2	100	-0.0561745
LS-U	ENSG00000184811	TRARG1	48	0.46514
LS-U	ENSG00000184831	APOO	100	0.166072
LS-U	ENSG00000184840	TMED9	100	0.0570321
LS-U	ENSG00000184857	TMEM186	100	-0.109674
LS-U	ENSG00000184860	SDR42E1	100	-0.166025
LS-U	ENSG00000184863	RBM33	100	-0.140046
LS-U	ENSG00000184867	ARMCX2	100	-0.458227
LS-U	ENSG00000184887	BTBD6	100	-0.00729461
LS-U	ENSG00000184897	H1-10	100	-0.0121136
LS-U	ENSG00000184898	RBM43	100	-0.190788
LS-U	ENSG00000184900	SUMO3	100	0.0985774
LS-U	ENSG00000184903	IMMP2L	100	-0.317856
LS-U	ENSG00000184905	TCEAL2	100	-1.12737
LS-U	ENSG00000184916	JAG2	100	0.1359
LS-U	ENSG00000184922	FMNL1	100	0.0265465
LS-U	ENSG00000184923	NUTM2A	100	-0.411554
LS-U	ENSG00000184924	PTRHD1	100	0.323671
LS-U	ENSG00000184925	LCN12	100	0.489675
LS-U	ENSG00000184939	ZFP90	100	-0.165282
LS-U	ENSG00000184956	MUC6	99	-0.619171
LS-U	ENSG00000184967	NOC4L	100	0.174561
LS-U	ENSG00000184979	USP18	100	0.22953
LS-U	ENSG00000184983	NDUFA6	100	0.243287
LS-U	ENSG00000184984	CHRM5	100	-0.248311
LS-U	ENSG00000184985	SORCS2	100	0.238855
LS-U	ENSG00000184986	TMEM121	100	0.185035
LS-U	ENSG00000184988	TMEM106A	100	0.0175734
LS-U	ENSG00000184990	SIVA1	100	0.00675291
LS-U	ENSG00000184992	BRI3BP	100	0.419587
LS-U	ENSG00000185000	DGAT1	100	-0.0300825
LS-U	ENSG00000185009	AP3M1	100	0.160609
LS-U	ENSG00000185010	F8	100	0.0600649
LS-U	ENSG00000185013	NT5C1B	99	-0.695948
LS-U	ENSG00000185015	CA13	100	0.0404817
LS-U	ENSG00000185019	UBOX5	100	-0.13766
LS-U	ENSG00000185022	MAFF	100	-0.241044
LS-U	ENSG00000185024	BRF1	100	-0.10674
LS-U	ENSG00000185033	SEMA4B	100	0.113532
LS-U	ENSG00000185040	SPDYE16	49	-0.129862
LS-U	ENSG00000185043	CIB1	100	-0.0202553
LS-U	ENSG00000185046	ANKS1B	13	1.36221
LS-U	ENSG00000185049	NELFA	100	-0.071051
LS-U	ENSG00000185052	SLC24A3	37	0.233783
LS-U	ENSG00000185055	EFCAB10	77	-0.00865795
LS-U	ENSG00000185065	UFD1-AS1	100	0.104161
LS-U	ENSG00000185085	INTS5	100	-0.166353
LS-U	ENSG00000185088	RPS27L	100	0.142807
LS-U	ENSG00000185090	MANEAL	100	-0.00760811
LS-U	ENSG00000185100	ADSS1	100	-0.381314
LS-U	ENSG00000185101	ANO9	100	-0.0695246
LS-U	ENSG00000185104	FAF1	100	0.0313079
LS-U	ENSG00000185112	FAM43A	100	-0.218807
LS-U	ENSG00000185115	NSMCE3	100	-0.186102
LS-U	ENSG00000185122	HSF1	100	-0.0591832
LS-U	ENSG00000185127	C6orf120	100	0.0123647
LS-U	ENSG00000185129	PURA	100	-0.185511
LS-U	ENSG00000185158	LRRC37B	100	-0.161084
LS-U	ENSG00000185163	DDX51	100	-0.112758
LS-U	ENSG00000185164	NOMO2	100	0.0369228
LS-U	ENSG00000185168	LINC00482	42	1.67351
LS-U	ENSG00000185187	SIGIRR	100	-0.166841
LS-U	ENSG00000185189	NRBP2	100	-0.213279
LS-U	ENSG00000185198	PRSS57	100	-0.0686237
LS-U	ENSG00000185201	IFITM2	100	0.11381
LS-U	ENSG00000185215	TNFAIP2	100	0.975094
LS-U	ENSG00000185219	ZNF445	100	-0.108222
LS-U	ENSG00000185220	PGBD2	100	-0.230009
LS-U	ENSG00000185222	TCEAL9	100	0.334545
LS-U	ENSG00000185236	RAB11B	100	0.0242308
LS-U	ENSG00000185238	PRMT3	100	0.372324
LS-U	ENSG00000185245	GP1BA	100	-0.22132
LS-U	ENSG00000185246	PRPF39	100	-0.00113997
LS-U	ENSG00000185250	PPIL6	37	-0.56925
LS-U	ENSG00000185252	ZNF74	100	-0.217326
LS-U	ENSG00000185261	KIAA0825	100	0.574246
LS-U	ENSG00000185262	UBALD2	100	-0.0614174
LS-U	ENSG00000185267	CDNF	100	-0.391085
LS-U	ENSG00000185272	RBM11	100	-0.722369
LS-U	ENSG00000185278	ZBTB37	100	-0.149966
LS-U	ENSG00000185291	IL3RA	100	-0.389988
LS-U	ENSG00000185298	CCDC137	100	0.0434644
LS-U	ENSG00000185304	RGPD2	100	-0.166959
LS-U	ENSG00000185305	ARL15	100	-0.0116516
LS-U	ENSG00000185324	CDK10	100	-8.63597e-05
LS-U	ENSG00000185338	SOCS1	100	-0.282495
LS-U	ENSG00000185339	TCN2	100	1.05505
LS-U	ENSG00000185340	GAS2L1	100	0.291179
LS-U	ENSG00000185344	ATP6V0A2	100	0.0859929
LS-U	ENSG00000185345	PRKN	100	-0.925294
LS-U	ENSG00000185347	TEDC1	100	0.28854
LS-U	ENSG00000185359	HGS	100	-0.0102668
LS-U	ENSG00000185361	TNFAIP8L1	100	-0.176154
LS-U	ENSG00000185379	RAD51D	100	0.133726
LS-U	ENSG00000185386	MAPK11	100	0.907288
LS-U	ENSG00000185404	SP140L	100	0.023144
LS-U	ENSG00000185414	MRPL30	100	0.171897
LS-U	ENSG00000185418	TARS3	100	-0.189516
LS-U	ENSG00000185420	SMYD3	100	-0.192217
LS-U	ENSG00000185432	METTL7A	100	0.301484
LS-U	ENSG00000185436	IFNLR1	100	0.408856
LS-U	ENSG00000185437	SH3BGR	100	-0.323096
LS-U	ENSG00000185442	FAM174B	100	0.0582102
LS-U	ENSG00000185453	ZSWIM9	100	-0.13945
LS-U	ENSG00000185475	TMEM179B	100	0.00117471
LS-U	ENSG00000185477	GPRIN3	100	0.157877
LS-U	ENSG00000185480	PARPBP	100	1.47201
LS-U	ENSG00000185482	STAC3	100	0.641966
LS-U	ENSG00000185485	SDHAP1	100	-0.12989
LS-U	ENSG00000185495	SEPTIN7P13	100	-0.0903824
LS-U	ENSG00000185499	MUC1	100	0.366292
LS-U	ENSG00000185504	FAAP100	100	-0.078036
LS-U	ENSG00000185507	IRF7	100	0.279892
LS-U	ENSG00000185513	L3MBTL1	100	-0.159984
LS-U	ENSG00000185515	BRCC3	100	0.280136
LS-U	ENSG00000185522	LMNTD2	100	-0.284059
LS-U	ENSG00000185527	PDE6G	100	0.0184682
LS-U	ENSG00000185532	PRKG1	37	-0.700721
LS-U	ENSG00000185561	TLCD2	100	-0.804434
LS-U	ENSG00000185567	AHNAK2	8	-0.76124
LS-U	ENSG00000185591	SP1	100	0.011161
LS-U	ENSG00000185596	WASH3P	100	-0.0222019
LS-U	ENSG00000185608	MRPL40	100	-0.0287681
LS-U	ENSG00000185614	INKA1	100	-0.537919
LS-U	ENSG00000185619	PCGF3	100	0.0535046
LS-U	ENSG00000185621	LMLN	100	-0.216419
LS-U	ENSG00000185624	P4HB	100	0.080665
LS-U	ENSG00000185627	PSMD13	100	0.229535
LS-U	ENSG00000185630	PBX1	100	-0.845535
LS-U	ENSG00000185641		100	-0.356678
LS-U	ENSG00000185650	ZFP36L1	100	-0.16026
LS-U	ENSG00000185651	UBE2L3	100	0.239946
LS-U	ENSG00000185658	BRWD1	100	-0.161083
LS-U	ENSG00000185664	PMEL	100	-0.51079
LS-U	ENSG00000185669	SNAI3	100	-0.532166
LS-U	ENSG00000185670	ZBTB3	100	-0.142624
LS-U	ENSG00000185674	LYG2	70	-0.163004
LS-U	ENSG00000185684	EP400P1	100	-0.0375933
LS-U	ENSG00000185689	TEX56P	100	-0.34569
LS-U	ENSG00000185697	MYBL1	100	-0.512561
LS-U	ENSG00000185710	SMG1P4	97	-0.0964358
LS-U	ENSG00000185716	MOSMO	100	-0.124228
LS-U	ENSG00000185721	DRG1	100	0.183002
LS-U	ENSG00000185722	ANKFY1	100	0.0322332
LS-U	ENSG00000185728	YTHDF3	100	-0.067001
LS-U	ENSG00000185730	ZNF696	100	-0.351129
LS-U	ENSG00000185736	ADARB2	99	0.0685933
LS-U	ENSG00000185745	IFIT1	100	0.264789
LS-U	ENSG00000185753	CXorf38	100	0.0199924
LS-U	ENSG00000185760	KCNQ5	100	-0.161798
LS-U	ENSG00000185761	ADAMTSL5	100	-0.287072
LS-U	ENSG00000185774	KCNIP4	100	-0.328871
LS-U	ENSG00000185787	MORF4L1	100	0.0490614
LS-U	ENSG00000185798	WDR53	100	-0.0273444
LS-U	ENSG00000185800	DMWD	100	-0.106404
LS-U	ENSG00000185803	SLC52A2	100	0.0401558
LS-U	ENSG00000185808	PIGP	100	-0.144035
LS-U	ENSG00000185811	IKZF1	100	-0.0836617
LS-U	ENSG00000185813	PCYT2	100	0.00523799
LS-U	ENSG00000185825	BCAP31	100	-0.0400189
LS-U	ENSG00000185829	ARL17A	100	-0.035572
LS-U	ENSG00000185834	RPL12P4	100	-0.324618
LS-U	ENSG00000185838	GNB1L	100	0.0173963
LS-U	ENSG00000185842	DNAH14	15	0.480896
LS-U	ENSG00000185862	EVI2B	100	0.114577
LS-U	ENSG00000185864	NPIPB4	100	-0.110735
LS-U	ENSG00000185869	ZNF829	100	-0.237661
LS-U	ENSG00000185875	THNSL1	100	-0.0970254
LS-U	ENSG00000185880	TRIM69	100	0.350603
LS-U	ENSG00000185883	ATP6V0C	100	-0.0172266
LS-U	ENSG00000185885	IFITM1	100	0.0116973
LS-U	ENSG00000185896	LAMP1	100	-0.0614012
LS-U	ENSG00000185900	POMK	100	-0.0477329
LS-U	ENSG00000185905	C16orf54	100	-0.111502
LS-U	ENSG00000185909	KLHDC8B	100	-0.233059
LS-U	ENSG00000185915	KLHL34	99	-0.368297
LS-U	ENSG00000185917	SETD4	100	-0.161682
LS-U	ENSG00000185920	PTCH1	100	-0.651164
LS-U	ENSG00000185924	RTN4RL1	100	-0.439733
LS-U	ENSG00000185933	CALHM1	78	0.439201
LS-U	ENSG00000185946	RNPC3	100	0.000280956
LS-U	ENSG00000185947	ZNF267	100	0.239208
LS-U	ENSG00000185950	IRS2	100	-0.466088
LS-U	ENSG00000185955	SPACDR	15	-0.208214
LS-U	ENSG00000185963	BICD2	100	0.0707021
LS-U	ENSG00000185973	TMLHE	100	0.0549565
LS-U	ENSG00000185986	SDHAP3	100	-0.198028
LS-U	ENSG00000185989	RASA3	100	-0.128594
LS-U	ENSG00000186001	LRCH3	100	-0.131788
LS-U	ENSG00000186010	NDUFA13	100	-0.154547
LS-U	ENSG00000186017	ZNF566	100	-0.371405
LS-U	ENSG00000186020	ZNF529	100	-0.277905
LS-U	ENSG00000186026	ZNF284	100	-0.439914
LS-U	ENSG00000186047	DLEU7	100	0.189971
LS-U	ENSG00000186049	KRT73	100	-0.554394
LS-U	ENSG00000186056	MATN1-AS1	100	-0.527022
LS-U	ENSG00000186063	AIDA	100	0.255889
LS-U	ENSG00000186073	CDIN1	100	0.0363164
LS-U	ENSG00000186074	CD300LF	100	0.717306
LS-U	ENSG00000186076		100	0.327075
LS-U	ENSG00000186081	KRT5	39	0.897195
LS-U	ENSG00000186088	GSAP	100	-0.172239
LS-U	ENSG00000186104	CYP2R1	100	-0.319189
LS-U	ENSG00000186105	LRRC70	1	0.0894697
LS-U	ENSG00000186106	ANKRD46	100	-0.203752
LS-U	ENSG00000186111	PIP5K1C	100	-0.158686
LS-U	ENSG00000186130	ZBTB6	100	-0.205425
LS-U	ENSG00000186132	C2orf76	100	-0.00526965
LS-U	ENSG00000186141	POLR3C	100	0.0309802
LS-U	ENSG00000186153	WWOX	100	-0.0818199
LS-U	ENSG00000186162	CIDECP1	100	-0.12625
LS-U	ENSG00000186166	CENATAC	100	-0.144929
LS-U	ENSG00000186174	BCL9L	100	-0.215888
LS-U	ENSG00000186184	POLR1D	100	0.107665
LS-U	ENSG00000186185	KIF18B	100	3.26161
LS-U	ENSG00000186187	ZNRF1	100	0.81651
LS-U	ENSG00000186193	SAPCD2	100	2.26345
LS-U	ENSG00000186197	EDARADD	100	-0.0608443
LS-U	ENSG00000186204	CYP4F12	100	-0.324264
LS-U	ENSG00000186205	MTARC1	100	0.880766
LS-U	ENSG00000186222	BLOC1S4	100	-0.251284
LS-U	ENSG00000186230	ZNF749	100	-0.226438
LS-U	ENSG00000186231	KLHL32	100	-0.495768
LS-U	ENSG00000186235	LINC02610	100	-0.245657
LS-U	ENSG00000186260	MRTFB	100	-0.209241
LS-U	ENSG00000186265	BTLA	100	0.182971
LS-U	ENSG00000186272	ZNF17	100	-0.217129
LS-U	ENSG00000186280	KDM4D	100	-0.0181902
LS-U	ENSG00000186281	GPAT2	100	0.0732029
LS-U	ENSG00000186283	TOR3A	100	0.282746
LS-U	ENSG00000186298	PPP1CC	100	0.350279
LS-U	ENSG00000186300	ZNF555	100	-0.341932
LS-U	ENSG00000186301	MST1P2	100	-0.28319
LS-U	ENSG00000186310	NAP1L3	100	-0.582886
LS-U	ENSG00000186312	CA5BP1	100	-0.0180291
LS-U	ENSG00000186314	PRELID2	100	0.529763
LS-U	ENSG00000186318	BACE1	100	-0.0523653
LS-U	ENSG00000186340	THBS2	100	-0.204876
LS-U	ENSG00000186350	RXRA	100	0.107359
LS-U	ENSG00000186352	ANKRD37	100	-0.175844
LS-U	ENSG00000186354		28	1.32229
LS-U	ENSG00000186364	NUDT17	100	0.000400709
LS-U	ENSG00000186376	ZNF75D	100	-0.107841
LS-U	ENSG00000186395	KRT10	100	-0.0260352
LS-U	ENSG00000186399	GOLGA8R	100	-0.399757
LS-U	ENSG00000186407	CD300E	100	0.9636
LS-U	ENSG00000186409	CCDC30	100	-0.151383
LS-U	ENSG00000186416	NKRF	100	-0.1202
LS-U	ENSG00000186431	FCAR	100	1.13845
LS-U	ENSG00000186432	KPNA4	100	0.0217528
LS-U	ENSG00000186446	ZNF501	100	-0.248334
LS-U	ENSG00000186448	ZNF197	100	-0.0761873
LS-U	ENSG00000186462	NAP1L2	100	-0.50332
LS-U	ENSG00000186468	RPS23	100	-0.293385
LS-U	ENSG00000186469	GNG2	100	0.0762565
LS-U	ENSG00000186470	BTN3A2	100	-0.000884387
LS-U	ENSG00000186479	RGS7BP	1	-0.620277
LS-U	ENSG00000186480	INSIG1	100	0.272797
LS-U	ENSG00000186481	ANKRD20A5P	100	-0.317472
LS-U	ENSG00000186496	ZNF396	100	-0.188013
LS-U	ENSG00000186501	TMEM222	100	-0.080318
LS-U	ENSG00000186517	ARHGAP30	100	0.0574197
LS-U	ENSG00000186522	SEPTIN10	100	0.0173171
LS-U	ENSG00000186523	FAM86B1	99	-0.647055
LS-U	ENSG00000186529	CYP4F3	98	1.04993
LS-U	ENSG00000186532	SMYD4	100	-0.127962
LS-U	ENSG00000186564	FOXD2	100	0.204031
LS-U	ENSG00000186566	GPATCH8	100	-0.191072
LS-U	ENSG00000186567	CEACAM19	100	-0.549722
LS-U	ENSG00000186575	NF2	100	0.114962
LS-U	ENSG00000186577	SMIM29	100	-0.0156924
LS-U	ENSG00000186583	SPATC1	6	1.7928
LS-U	ENSG00000186591	UBE2H	100	-0.00439966
LS-U	ENSG00000186594	MIR22HG	100	0.447408
LS-U	ENSG00000186603	HPDL	100	0.856747
LS-U	ENSG00000186615	KTN1-AS1	100	-0.397285
LS-U	ENSG00000186625	KATNA1	100	0.066444
LS-U	ENSG00000186635	ARAP1	100	0.103788
LS-U	ENSG00000186638	KIF24	100	1.98362
LS-U	ENSG00000186642	PDE2A	100	-0.301731
LS-U	ENSG00000186648	CARMIL3	100	1.00166
LS-U	ENSG00000186654	PRR5	100	-0.0732787
LS-U	ENSG00000186660	ZFP91	100	0.161833
LS-U	ENSG00000186665	C17orf58	100	0.437664
LS-U	ENSG00000186666	BCDIN3D	100	-0.181673
LS-U	ENSG00000186687	LYRM7	100	-0.184298
LS-U	ENSG00000186704	DTX2P1	100	-0.140309
LS-U	ENSG00000186710	CFAP73	24	-0.243271
LS-U	ENSG00000186715	MST1L	100	-0.0818037
LS-U	ENSG00000186716	BCR	100	-0.133179
LS-U	ENSG00000186765	FSCN2	93	-0.586944
LS-U	ENSG00000186767	SPIN4	100	0.233385
LS-U	ENSG00000186787	SPIN2B	100	-0.010444
LS-U	ENSG00000186792	HYAL3	100	0.334123
LS-U	ENSG00000186806	VSIG10L	95	0.410476
LS-U	ENSG00000186810	CXCR3	100	0.535297
LS-U	ENSG00000186812	ZNF397	100	-0.284027
LS-U	ENSG00000186814	ZSCAN30	100	-0.251562
LS-U	ENSG00000186815	TPCN1	100	-0.208184
LS-U	ENSG00000186818	LILRB4	100	1.14283
LS-U	ENSG00000186827	TNFRSF4	100	0.034482
LS-U	ENSG00000186831	KRT17P2	71	-0.213932
LS-U	ENSG00000186834	HEXIM1	100	0.0310596
LS-U	ENSG00000186854	TRABD2A	100	-0.65655
LS-U	ENSG00000186862	PDZD7	100	-0.686096
LS-U	ENSG00000186866	POFUT2	100	-0.130493
LS-U	ENSG00000186868	MAPT	100	-0.696233
LS-U	ENSG00000186871	ERCC6L	100	1.30143
LS-U	ENSG00000186889	TMEM17	19	0.552838
LS-U	ENSG00000186891	TNFRSF18	100	-0.0649443
LS-U	ENSG00000186907	RTN4RL2	1	0.988828
LS-U	ENSG00000186908	ZDHHC17	100	-0.0268788
LS-U	ENSG00000186912	P2RY4	6	-0.595288
LS-U	ENSG00000186918	ZNF395	100	-0.553111
LS-U	ENSG00000186919	ZACN	100	0.000173157
LS-U	ENSG00000186951	PPARA	100	-0.145396
LS-U	ENSG00000186952	TMEM232	9	-0.188088
LS-U	ENSG00000186994	KANK3	100	-0.245357
LS-U	ENSG00000186998	EMID1	6	-0.0758506
LS-U	ENSG00000187010	RHD	100	-0.340202
LS-U	ENSG00000187017	ESPN	100	-0.180742
LS-U	ENSG00000187024	PTRH1	27	-0.344756
LS-U	ENSG00000187037	GPR141	100	-0.130971
LS-U	ENSG00000187045	TMPRSS6	100	0.00160639
LS-U	ENSG00000187049	TMEM216	100	-0.227428
LS-U	ENSG00000187051	RPS19BP1	100	0.0646027
LS-U	ENSG00000187066	TMEM262	100	-0.213999
LS-U	ENSG00000187091	PLCD1	100	-0.309027
LS-U	ENSG00000187097	ENTPD5	100	-0.00931125
LS-U	ENSG00000187098	MITF	96	0.704792
LS-U	ENSG00000187105	HEATR4	100	-0.521593
LS-U	ENSG00000187109	NAP1L1	100	-0.0468566
LS-U	ENSG00000187116	LILRA5	100	0.817206
LS-U	ENSG00000187118	CMC1	100	-0.215757
LS-U	ENSG00000187122	SLIT1	100	-0.0786084
LS-U	ENSG00000187134	AKR1C1	21	-0.211328
LS-U	ENSG00000187135	VSTM2B	36	-0.499715
LS-U	ENSG00000187147	RNF220	100	-0.132221
LS-U	ENSG00000187164	SHTN1	100	0.814358
LS-U	ENSG00000187166	H1-7	67	0.0544096
LS-U	ENSG00000187187	ZNF546	100	-0.133555
LS-U	ENSG00000187189	TSPYL4	100	-0.021459
LS-U	ENSG00000187193	MT1X	100	0.133356
LS-U	ENSG00000187210	GCNT1	100	0.291779
LS-U	ENSG00000187231	SESTD1	100	0.637749
LS-U	ENSG00000187239	FNBP1	100	0.0505151
LS-U	ENSG00000187240	DYNC2H1	100	-0.461948
LS-U	ENSG00000187243	MAGED4B	81	-0.476402
LS-U	ENSG00000187257	RSBN1L	100	0.0547567
LS-U	ENSG00000187260	WDR86	100	-0.360783
LS-U	ENSG00000187266	EPOR	100	-0.158415
LS-U	ENSG00000187325	TAF9B	100	0.0761168
LS-U	ENSG00000187391	MAGI2	100	-0.712226
LS-U	ENSG00000187446	CHP1	100	0.396055
LS-U	ENSG00000187474	FPR3	92	0.523038
LS-U	ENSG00000187486	KCNJ11	2	0.44819
LS-U	ENSG00000187514	PTMA	100	0.0754082
LS-U	ENSG00000187522	HSPA14	100	0.276306
LS-U	ENSG00000187531	SIRT7	100	0.0620962
LS-U	ENSG00000187534	PRR13P5	100	-0.133549
LS-U	ENSG00000187535	IFT140	100	-0.382897
LS-U	ENSG00000187554	TLR5	100	0.43622
LS-U	ENSG00000187555	USP7	100	0.00532643
LS-U	ENSG00000187566	NHLRC1	100	-0.0964126
LS-U	ENSG00000187583	PLEKHN1	100	0.0800907
LS-U	ENSG00000187601	MAGEH1	100	-0.0289692
LS-U	ENSG00000187605	TET3	100	0.151583
LS-U	ENSG00000187607	ZNF286A	100	-0.130571
LS-U	ENSG00000187608	ISG15	100	0.45764
LS-U	ENSG00000187609	EXD3	100	-0.289736
LS-U	ENSG00000187621	LOC124903372	91	-0.375337
LS-U	ENSG00000187624	C17orf97	99	-0.0868064
LS-U	ENSG00000187626	ZKSCAN4	100	-0.198453
LS-U	ENSG00000187627	RGPD1	100	-0.222953
LS-U	ENSG00000187630	DHRS4L2	100	0.162278
LS-U	ENSG00000187642	PERM1	90	-0.236722
LS-U	ENSG00000187650	VMAC	100	-0.175935
LS-U	ENSG00000187653	TMSB4XP8	100	0.212413
LS-U	ENSG00000187676	B3GLCT	100	-0.144271
LS-U	ENSG00000187688	TRPV2	100	0.0574653
LS-U	ENSG00000187690	EZHIP	2	-2.21745
LS-U	ENSG00000187699	C2orf88	100	-0.206712
LS-U	ENSG00000187713	TMEM203	100	-0.222778
LS-U	ENSG00000187726	DNAJB13	100	-0.260102
LS-U	ENSG00000187735	TCEA1	100	0.163021
LS-U	ENSG00000187741	FANCA	100	0.99541
LS-U	ENSG00000187742	SECISBP2	100	-0.156332
LS-U	ENSG00000187764	SEMA4D	100	-0.150282
LS-U	ENSG00000187775	DNAH17	100	-0.141083
LS-U	ENSG00000187778	MCRS1	100	0.147754
LS-U	ENSG00000187790	FANCM	100	0.00292429
LS-U	ENSG00000187792	ZNF70	100	-0.26387
LS-U	ENSG00000187796	CARD9	100	0.601822
LS-U	ENSG00000187800	PEAR1	99	-0.112288
LS-U	ENSG00000187801	ZFP69B	100	-0.292408
LS-U	ENSG00000187808	SOWAHD	100	0.411234
LS-U	ENSG00000187815	ZFP69	100	-0.135772
LS-U	ENSG00000187824	TMEM220	100	-0.540294
LS-U	ENSG00000187837	H1-2	100	0.772067
LS-U	ENSG00000187838	PLSCR3	100	0.0665044
LS-U	ENSG00000187840	EIF4EBP1	100	0.337496
LS-U	ENSG00000187860	CCDC157	100	-0.281804
LS-U	ENSG00000187862	TTC24	100	0.110302
LS-U	ENSG00000187866	PABIR1	100	-0.120528
LS-U	ENSG00000187912	CLEC17A	98	-0.795986
LS-U	ENSG00000187950	OVCH1	82	0.0845851
LS-U	ENSG00000187951	LOC100288637	100	0.724911
LS-U	ENSG00000187953	PMS2CL	100	-0.108678
LS-U	ENSG00000187954	ZFTRAF1	100	-0.116189
LS-U	ENSG00000187961	KLHL17	100	0.131156
LS-U	ENSG00000187984	ANKRD19P	100	-0.263702
LS-U	ENSG00000187987	ZSCAN23	100	-0.659962
LS-U	ENSG00000187994	RINL	100	0.0399207
LS-U	ENSG00000188000	OR7D2	18	0.345053
LS-U	ENSG00000188001	TPRG1	100	-0.589065
LS-U	ENSG00000188002	PDCD6P1	100	-0.0903804
LS-U	ENSG00000188004	SNHG28	100	-0.00119865
LS-U	ENSG00000188010	MORN2	100	0.42294
LS-U	ENSG00000188011	RTP5	100	0.138698
LS-U	ENSG00000188021	UBQLN2	100	-0.115153
LS-U	ENSG00000188026	RILPL1	100	-0.2086
LS-U	ENSG00000188033	ZNF490	100	0.150187
LS-U	ENSG00000188037	CLCN1	3	0.707208
LS-U	ENSG00000188042	ARL4C	100	-0.0618581
LS-U	ENSG00000188056	TREML4	75	0.892967
LS-U	ENSG00000188070	ZFTA	100	0.0615182
LS-U	ENSG00000188092	GPR89B	100	0.0842156
LS-U	ENSG00000188107	EYS	100	-0.36636
LS-U	ENSG00000188130	MAPK12	100	1.70281
LS-U	ENSG00000188152	NUTM2G	100	-0.33373
LS-U	ENSG00000188153	COL4A5	31	-0.193236
LS-U	ENSG00000188157	AGRN	100	-0.104324
LS-U	ENSG00000188158	NHS	100	0.899913
LS-U	ENSG00000188167	TMPPE	100	0.314018
LS-U	ENSG00000188171	ZNF626	100	-0.505628
LS-U	ENSG00000188177	ZC3H6	100	-0.345529
LS-U	ENSG00000188185	LINC00265	100	0.13591
LS-U	ENSG00000188186	LAMTOR4	100	-0.0441007
LS-U	ENSG00000188191	PRKAR1B	100	-0.0236652
LS-U	ENSG00000188199	NUTM2B	100	-0.3913
LS-U	ENSG00000188206		100	-0.0895362
LS-U	ENSG00000188211	NCR3LG1	100	-0.415757
LS-U	ENSG00000188215	DCUN1D3	100	0.0497321
LS-U	ENSG00000188227	ZNF793	100	-0.331705
LS-U	ENSG00000188229	TUBB4B	100	0.780108
LS-U	ENSG00000188234	AGAP4	100	-0.196905
LS-U	ENSG00000188242	PP7080	100	-0.270073
LS-U	ENSG00000188243	COMMD6	100	-0.170133
LS-U	ENSG00000188266	HYKK	96	-0.46949
LS-U	ENSG00000188277	C15orf62	100	-0.204732
LS-U	ENSG00000188282	RUFY4	100	0.416912
LS-U	ENSG00000188283	ZNF383	100	-0.207774
LS-U	ENSG00000188290	HES4	67	0.709525
LS-U	ENSG00000188295	ZNF669	100	-0.137739
LS-U	ENSG00000188305	PEAK3	100	-0.0898575
LS-U	ENSG00000188312	CENPP	100	0.500443
LS-U	ENSG00000188313	PLSCR1	100	0.59235
LS-U	ENSG00000188315	C3orf62	100	-0.00293381
LS-U	ENSG00000188321	ZNF559	100	-0.264894
LS-U	ENSG00000188322	SBK1	100	-0.070058
LS-U	ENSG00000188342	GTF2F2	100	0.280857
LS-U	ENSG00000188343	CIBAR1	100	0.360779
LS-U	ENSG00000188352	FOCAD	100	0.192333
LS-U	ENSG00000188368	PRR19	2	1.01375
LS-U	ENSG00000188372	ZP3	100	-0.455584
LS-U	ENSG00000188375	H3-5	60	0.191378
LS-U	ENSG00000188383	GPAT2P2	100	-0.452081
LS-U	ENSG00000188385	JAKMIP3	100	-0.452231
LS-U	ENSG00000188389	PDCD1	100	0.764909
LS-U	ENSG00000188396	DYNLT4	9	-0.106952
LS-U	ENSG00000188404	SELL	100	0.127201
LS-U	ENSG00000188419	CHM	100	-0.0279995
LS-U	ENSG00000188428	BLOC1S5	100	0.0876987
LS-U	ENSG00000188452	CERKL	100	0.149701
LS-U	ENSG00000188483	IER5L	100	-0.306618
LS-U	ENSG00000188486	H2AX	100	1.01493
LS-U	ENSG00000188493	C19orf54	100	0.412798
LS-U	ENSG00000188511	MIR3667HG	100	0.0724052
LS-U	ENSG00000188522	FAM83G	100	-0.0687767
LS-U	ENSG00000188529	SRSF10	100	0.122662
LS-U	ENSG00000188536	HBA2	100	0.868822
LS-U	ENSG00000188542	DUSP28	100	-0.0136882
LS-U	ENSG00000188549	CCDC9B	100	0.0703986
LS-U	ENSG00000188554	NBR1	100	0.0533034
LS-U	ENSG00000188559	RALGAPA2	100	-0.197348
LS-U	ENSG00000188566	NDOR1	100	0.0728244
LS-U	ENSG00000188596	CFAP54	89	0.950276
LS-U	ENSG00000188599	NPIPP1	100	-0.199098
LS-U	ENSG00000188603	CLN3	100	-0.125733
LS-U	ENSG00000188610	FAM72B	100	2.68815
LS-U	ENSG00000188611	ASAH2	100	-0.144049
LS-U	ENSG00000188612	SUMO2	100	0.223563
LS-U	ENSG00000188626	GOLGA8M	100	-0.321066
LS-U	ENSG00000188636	RTL6	100	-0.0892568
LS-U	ENSG00000188641	DPYD	100	0.0912586
LS-U	ENSG00000188647	PTAR1	100	-0.0746828
LS-U	ENSG00000188659	SAXO2	99	-0.613773
LS-U	ENSG00000188677	PARVB	100	0.523252
LS-U	ENSG00000188681	TEKT4P2	100	-0.271885
LS-U	ENSG00000188687	SLC4A5	100	-0.473655
LS-U	ENSG00000188690	UROS	100	0.0226393
LS-U	ENSG00000188706	ZDHHC9	100	-0.140447
LS-U	ENSG00000188707	ZBED10P	100	-0.0820462
LS-U	ENSG00000188725	SMIM15	100	0.312233
LS-U	ENSG00000188732	FAM221A	100	-0.095732
LS-U	ENSG00000188735	TMEM120B	100	-0.0476573
LS-U	ENSG00000188738	FSIP2	78	-0.533663
LS-U	ENSG00000188739	RBM34	100	-0.00199576
LS-U	ENSG00000188747	NOXA1	100	-0.510622
LS-U	ENSG00000188760	TMEM198	67	0.298224
LS-U	ENSG00000188761	BCL2L15	100	0.128571
LS-U	ENSG00000188766	SPRED3	100	-0.244146
LS-U	ENSG00000188779	SKOR1	100	-0.515763
LS-U	ENSG00000188785	ZNF548	100	-0.190212
LS-U	ENSG00000188786	MTF1	100	0.0346123
LS-U	ENSG00000188807	TMEM201	100	0.261006
LS-U	ENSG00000188811	NHLRC3	100	-0.0089971
LS-U	ENSG00000188818	ZDHHC11	100	-0.228664
LS-U	ENSG00000188820	CALHM6	100	0.532919
LS-U	ENSG00000188822	CNR2	100	-0.351056
LS-U	ENSG00000188825	LINC00910	100	-0.16652
LS-U	ENSG00000188827	SLX4	100	0.0155332
LS-U	ENSG00000188846	RPL14	100	-0.222604
LS-U	ENSG00000188848	BEND4	100	0.828977
LS-U	ENSG00000188859	FAM78B	20	-0.102001
LS-U	ENSG00000188868	ZNF563	100	-0.400916
LS-U	ENSG00000188878	FBF1	100	-0.174764
LS-U	ENSG00000188886	ASTL	100	-0.704828
LS-U	ENSG00000188895	MSL1	100	-0.0192726
LS-U	ENSG00000188897	LOC400499	100	-0.208786
LS-U	ENSG00000188906	LRRK2	100	1.05369
LS-U	ENSG00000188917	TRMT2B	100	-0.149125
LS-U	ENSG00000188921	HACD4	100	0.272331
LS-U	ENSG00000188933	USP32P1	100	-0.0491882
LS-U	ENSG00000188938	FAM120AOS	100	-0.0171989
LS-U	ENSG00000188976	NOC2L	100	0.0490078
LS-U	ENSG00000188981	MSANTD1	100	-0.104006
LS-U	ENSG00000188986	NELFB	100	0.058183
LS-U	ENSG00000188993	LRRC66	1	-0.116466
LS-U	ENSG00000188994	ZNF292	100	-0.151702
LS-U	ENSG00000188996	HUS1B	100	0.147396
LS-U	ENSG00000188997	KCTD21	100	0.206865
LS-U	ENSG00000189007	ADAT2	100	0.21046
LS-U	ENSG00000189013	KIR2DL4	100	-0.225338
LS-U	ENSG00000189014	SHLD2P3	6	0.0120627
LS-U	ENSG00000189042	ZNF567	100	-0.240201
LS-U	ENSG00000189043	NDUFA4	100	0.152669
LS-U	ENSG00000189045	ANKDD1B	78	-0.188953
LS-U	ENSG00000189046	ALKBH2	100	-0.273354
LS-U	ENSG00000189050	RNFT1	100	0.0415829
LS-U	ENSG00000189051	RNF222	10	-0.882312
LS-U	ENSG00000189057	FAM111B	100	2.82674
LS-U	ENSG00000189058	APOD	2	0.484095
LS-U	ENSG00000189060	H1-0	100	0.246406
LS-U	ENSG00000189067	LITAF	100	0.00962367
LS-U	ENSG00000189068	VSTM1	100	0.274265
LS-U	ENSG00000189077	TMEM120A	100	0.148672
LS-U	ENSG00000189079	ARID2	100	-0.0306395
LS-U	ENSG00000189089	RIMKLBP1	26	-0.453016
LS-U	ENSG00000189091	SF3B3	100	0.185124
LS-U	ENSG00000189114	BLOC1S3	100	-0.12196
LS-U	ENSG00000189127	ANKRD34B	1	1.21052
LS-U	ENSG00000189129	PLAC9	100	-0.328875
LS-U	ENSG00000189136	UBE2Q2P1	100	-0.311868
LS-U	ENSG00000189144		100	-0.385948
LS-U	ENSG00000189159	JPT1	100	0.577957
LS-U	ENSG00000189164	ZNF527	100	-0.211229
LS-U	ENSG00000189171	S100A13	100	0.109963
LS-U	ENSG00000189180	ZNF33A	100	-0.129467
LS-U	ENSG00000189190	ZNF600	100	-0.301216
LS-U	ENSG00000189195	BTBD8	100	-0.441413
LS-U	ENSG00000189221	MAOA	18	0.686887
LS-U	ENSG00000189223	PAX8-AS1	100	0.0847455
LS-U	ENSG00000189227	C15orf61	100	-0.200839
LS-U	ENSG00000189233	NUGGC	100	0.512115
LS-U	ENSG00000189238	LINC00943	100	-0.434221
LS-U	ENSG00000189241	TSPYL1	100	-0.123682
LS-U	ENSG00000189266	PNRC2	100	0.0757131
LS-U	ENSG00000189269	DRICH1	98	-0.290933
LS-U	ENSG00000189283	FHIT	100	-0.403279
LS-U	ENSG00000189292	ALKAL2	34	-0.214554
LS-U	ENSG00000189298	ZKSCAN3	100	-0.196046
LS-U	ENSG00000189306	RRP7A	100	-0.00581525
LS-U	ENSG00000189308	LIN54	100	0.0322761
LS-U	ENSG00000189319	FAM53B	100	0.0383324
LS-U	ENSG00000189337	KAZN	4	1.37005
LS-U	ENSG00000189339	SLC35E2B	100	-0.130015
LS-U	ENSG00000189343	RPS2P46	100	-0.27808
LS-U	ENSG00000189350	TOGARAM2	100	0.519497
LS-U	ENSG00000189362	NEMP2	100	0.0871738
LS-U	ENSG00000189369	GSPT2	100	0.0834352
LS-U	ENSG00000189376	C8orf76	100	0.280582
LS-U	ENSG00000189403	HMGB1	100	0.383961
LS-U	ENSG00000189409	MMP23B	100	-0.180743
LS-U	ENSG00000189419	SPATA41	100	-0.0362951
LS-U	ENSG00000189420	ZFP92	100	0.0250811
LS-U	ENSG00000189423	USP32P3	90	-0.507063
LS-U	ENSG00000189430	NCR1	100	0.0212205
LS-U	ENSG00000196072	BLOC1S2	100	0.163177
LS-U	ENSG00000196074	SYCP2	100	0.0291797
LS-U	ENSG00000196081	ZNF724	100	0.0912205
LS-U	ENSG00000196083	IL1RAP	100	-0.112101
LS-U	ENSG00000196092	PAX5	100	-0.558583
LS-U	ENSG00000196110	ZNF699	100	-0.307113
LS-U	ENSG00000196116	TDRD7	100	-0.0634542
LS-U	ENSG00000196123	MATCAP1	100	0.553674
LS-U	ENSG00000196126	HLA-DRB1	100	0.846776
LS-U	ENSG00000196139	AKR1C3	100	-0.457346
LS-U	ENSG00000196141	SPATS2L	100	0.67393
LS-U	ENSG00000196150	ZNF250	100	-0.590209
LS-U	ENSG00000196151	WDSUB1	100	-0.0627429
LS-U	ENSG00000196152	ZNF79	100	0.0263912
LS-U	ENSG00000196154	S100A4	100	0.137969
LS-U	ENSG00000196155	PLEKHG4	100	-0.243381
LS-U	ENSG00000196159	FAT4	100	-0.538203
LS-U	ENSG00000196169	KIF19	100	0.547636
LS-U	ENSG00000196172	ZNF681	100	-0.303973
LS-U	ENSG00000196177	ACADSB	100	-0.263181
LS-U	ENSG00000196182	STK40	100	0.0026616
LS-U	ENSG00000196187	TMEM63A	100	-0.367871
LS-U	ENSG00000196189	SEMA4A	100	0.458059
LS-U	ENSG00000196199	MPHOSPH8	100	-0.118798
LS-U	ENSG00000196204	RNF216P1	100	-0.338751
LS-U	ENSG00000196205	EEF1A1P5	100	-0.264709
LS-U	ENSG00000196208	GREB1	100	-0.168396
LS-U	ENSG00000196209	SIRPB2	100	0.67916
LS-U	ENSG00000196214	ZNF766	100	-0.321455
LS-U	ENSG00000196218	RYR1	100	0.647855
LS-U	ENSG00000196220	SRGAP3	100	0.117148
LS-U	ENSG00000196227	FAM217B	100	-0.0341514
LS-U	ENSG00000196230	TUBB	100	0.83213
LS-U	ENSG00000196233	LCOR	100	-0.177733
LS-U	ENSG00000196235	SUPT5H	100	-0.0368818
LS-U	ENSG00000196236	XPNPEP3	100	-0.099794
LS-U	ENSG00000196247	ZNF107	100	-0.165773
LS-U	ENSG00000196262	PPIA	100	0.195964
LS-U	ENSG00000196263	ZNF471	100	-0.699461
LS-U	ENSG00000196267	ZNF836	100	-0.362651
LS-U	ENSG00000196268	ZNF493	100	-0.219596
LS-U	ENSG00000196275	GTF2IRD2	100	-0.435644
LS-U	ENSG00000196284	SUPT3H	100	-0.290602
LS-U	ENSG00000196290	NIF3L1	100	-0.00857412
LS-U	ENSG00000196295	GARS1-DT	100	-0.0322461
LS-U	ENSG00000196296	ATP2A1	100	0.554833
LS-U	ENSG00000196305	IARS1	100	0.171568
LS-U	ENSG00000196312	MFSD14CP	100	-0.0870281
LS-U	ENSG00000196313	POM121	100	-0.0655654
LS-U	ENSG00000196323	ZBTB44	100	-0.196529
LS-U	ENSG00000196329	GIMAP5	100	-0.207846
LS-U	ENSG00000196335	STK31	19	-0.184467
LS-U	ENSG00000196338	NLGN3	100	-0.206617
LS-U	ENSG00000196345	ZKSCAN7	100	-0.109004
LS-U	ENSG00000196352	CD55	100	-0.168505
LS-U	ENSG00000196357	ZNF565	100	-0.222704
LS-U	ENSG00000196358	NTNG2	100	0.106504
LS-U	ENSG00000196363	WDR5	100	0.114269
LS-U	ENSG00000196365	LONP1	100	-0.0361173
LS-U	ENSG00000196367	TRRAP	100	-0.0513261
LS-U	ENSG00000196368	NUDT11	100	-0.131162
LS-U	ENSG00000196369	SRGAP2B	100	0.142416
LS-U	ENSG00000196371	FUT4	100	0.118373
LS-U	ENSG00000196372	ASB13	100	-0.497362
LS-U	ENSG00000196378	ZNF34	100	-0.186121
LS-U	ENSG00000196381	ZNF781	100	-0.559696
LS-U	ENSG00000196387	ZNF140	100	-0.0637553
LS-U	ENSG00000196388	INCA1	100	-0.273842
LS-U	ENSG00000196391	ZNF774	76	0.0180531
LS-U	ENSG00000196396	PTPN1	100	0.0262056
LS-U	ENSG00000196405	EVL	100	-0.0411818
LS-U	ENSG00000196407	THEM5	100	-0.341736
LS-U	ENSG00000196411	EPHB4	100	-0.4091
LS-U	ENSG00000196415	PRTN3	80	1.79751
LS-U	ENSG00000196417	ZNF765	100	-0.159717
LS-U	ENSG00000196418	ZNF124	100	-0.0472085
LS-U	ENSG00000196419	XRCC6	100	0.169929
LS-U	ENSG00000196420	S100A5	100	0.00571863
LS-U	ENSG00000196421	C20orf204	100	-0.327371
LS-U	ENSG00000196422	PPP1R26	100	-0.155768
LS-U	ENSG00000196428	TSC22D2	100	-0.296311
LS-U	ENSG00000196433	ASMT	90	0.862165
LS-U	ENSG00000196436	NPIPB15	100	-0.150873
LS-U	ENSG00000196437	ZNF569	100	-0.0549989
LS-U	ENSG00000196440	ARMCX4	100	-0.385413
LS-U	ENSG00000196449	YRDC	100	0.0192349
LS-U	ENSG00000196453	ZNF777	100	-0.185659
LS-U	ENSG00000196455	PIK3R4	100	-0.0584829
LS-U	ENSG00000196456	ZNF775	100	0.000139522
LS-U	ENSG00000196458	ZNF605	100	-0.137363
LS-U	ENSG00000196459	TRAPPC2	100	-0.0450976
LS-U	ENSG00000196460	RFX8	10	0.761314
LS-U	ENSG00000196465	MYL6B	100	1.23156
LS-U	ENSG00000196466	ZNF799	100	-0.314309
LS-U	ENSG00000196470	SIAH1	100	-0.21293
LS-U	ENSG00000196476	C20orf96	100	-0.0979787
LS-U	ENSG00000196497	IPO4	93	0.130724
LS-U	ENSG00000196498	NCOR2	100	-0.0566535
LS-U	ENSG00000196502	SULT1A1	100	0.0553503
LS-U	ENSG00000196504	PRPF40A	100	0.203373
LS-U	ENSG00000196505	GDAP2	100	0.115634
LS-U	ENSG00000196507	TCEAL3	100	-0.551478
LS-U	ENSG00000196510	ANAPC7	100	0.111479
LS-U	ENSG00000196511	TPK1	100	0.0967069
LS-U	ENSG00000196526	AFAP1	100	-0.504014
LS-U	ENSG00000196531	NACA	100	-0.148902
LS-U	ENSG00000196535	MYO18A	100	0.0348466
LS-U	ENSG00000196542	SPTSSB	100	-0.625014
LS-U	ENSG00000196544	BORCS6	100	-0.0308206
LS-U	ENSG00000196547	MAN2A2	100	-0.134843
LS-U	ENSG00000196549	MME	100	0.960023
LS-U	ENSG00000196550	FAM72A	100	2.51985
LS-U	ENSG00000196557	CACNA1H	100	-0.116609
LS-U	ENSG00000196562	SULF2	100	0.487108
LS-U	ENSG00000196569	LAMA2	100	-0.152323
LS-U	ENSG00000196576	PLXNB2	100	0.455536
LS-U	ENSG00000196581	AJAP1	10	-0.964279
LS-U	ENSG00000196584	XRCC2	100	1.62782
LS-U	ENSG00000196586	MYO6	100	-0.204432
LS-U	ENSG00000196588	MRTFA	100	-0.0339722
LS-U	ENSG00000196591	HDAC2	100	0.205737
LS-U	ENSG00000196597	ZNF782	100	-0.163693
LS-U	ENSG00000196605	ZNF846	100	-0.256969
LS-U	ENSG00000196628	TCF4	100	-0.0153519
LS-U	ENSG00000196636	SDHAF3	100	-0.00312593
LS-U	ENSG00000196639	HRH1	72	0.071634
LS-U	ENSG00000196642	RABL6	100	0.193816
LS-U	ENSG00000196646	ZNF136	100	-0.282712
LS-U	ENSG00000196652	ZKSCAN5	100	0.0480911
LS-U	ENSG00000196653	ZNF502	100	-0.235388
LS-U	ENSG00000196655	TRAPPC4	100	-0.00939403
LS-U	ENSG00000196656		100	-0.283923
LS-U	ENSG00000196659	TTC30B	100	0.115861
LS-U	ENSG00000196663	TECPR2	100	-0.104376
LS-U	ENSG00000196664	TLR7	100	0.815954
LS-U	ENSG00000196668	LINC00173	75	0.182072
LS-U	ENSG00000196670	ZFP62	100	-0.222595
LS-U	ENSG00000196678	ERI2	100	0.67544
LS-U	ENSG00000196683	TOMM7	100	-0.301724
LS-U	ENSG00000196684	HSH2D	100	0.153393
LS-U	ENSG00000196689	TRPV1	100	-0.282469
LS-U	ENSG00000196693	ZNF33B	100	-0.223052
LS-U	ENSG00000196696	PDXDC2P-NPIPB14P	100	-0.0992858
LS-U	ENSG00000196700	ZNF512B	100	-0.111379
LS-U	ENSG00000196704	AMZ2	100	0.151982
LS-U	ENSG00000196705	ZNF431	100	-0.134542
LS-U	ENSG00000196712	NF1	100	0.0387438
LS-U	ENSG00000196715	VKORC1L1	100	0.168201
LS-U	ENSG00000196724	ZNF418	100	-0.444162
LS-U	ENSG00000196730	DAPK1	100	0.826673
LS-U	ENSG00000196735	HLA-DQA1	100	0.679172
LS-U	ENSG00000196739	COL27A1	96	-0.385829
LS-U	ENSG00000196741	LINC01560	100	0.142755
LS-U	ENSG00000196743	GM2A	100	0.444654
LS-U	ENSG00000196756	SNHG17	100	-0.131929
LS-U	ENSG00000196757	ZNF700	100	-0.121977
LS-U	ENSG00000196776	CD47	100	0.0477766
LS-U	ENSG00000196781	TLE1	100	-0.401199
LS-U	ENSG00000196782	MAML3	100	-0.102753
LS-U	ENSG00000196787	H2AC11	100	0.967203
LS-U	ENSG00000196792	STRN3	100	-0.135089
LS-U	ENSG00000196793	ZNF239	100	-0.404736
LS-U	ENSG00000196810	CTBP1-DT	100	-0.164964
LS-U	ENSG00000196811	CHRNG	13	-0.430688
LS-U	ENSG00000196812	ZSCAN16	100	-0.152385
LS-U	ENSG00000196814	MVB12B	100	-0.302503
LS-U	ENSG00000196821	ILRUN	100	-0.0143014
LS-U	ENSG00000196839	ADA	100	0.582899
LS-U	ENSG00000196843	ARID5A	100	-0.28883
LS-U	ENSG00000196850	PPTC7	100	0.0028687
LS-U	ENSG00000196865	NHLRC2	100	0.0557712
LS-U	ENSG00000196867	ZFP28	100	-0.636099
LS-U	ENSG00000196872	CRACDL	100	-0.310391
LS-U	ENSG00000196873	ZNG1C	100	0.15415
LS-U	ENSG00000196876	SCN8A	100	-0.223621
LS-U	ENSG00000196878	LAMB3	100	0.0764807
LS-U	ENSG00000196890	H2BC26	71	0.276101
LS-U	ENSG00000196911	KPNA5	100	-0.276044
LS-U	ENSG00000196912	ANKRD36B	100	-0.143282
LS-U	ENSG00000196914	ARHGEF12	100	-0.115829
LS-U	ENSG00000196922	ZNF252P	100	-0.287404
LS-U	ENSG00000196923	PDLIM7	100	0.262672
LS-U	ENSG00000196924	FLNA	100	0.173599
LS-U	ENSG00000196935	SRGAP1	98	-0.340684
LS-U	ENSG00000196937	FAM3C	100	-0.0239847
LS-U	ENSG00000196943	NOP9	100	0.102637
LS-U	ENSG00000196950	SLC39A10	100	-0.025145
LS-U	ENSG00000196951	SCOC-AS1	100	-0.590601
LS-U	ENSG00000196954	CASP4	100	0.29406
LS-U	ENSG00000196961	AP2A1	100	0.166388
LS-U	ENSG00000196967	ZNF585A	100	-0.292172
LS-U	ENSG00000196968	FUT11	100	-0.0271527
LS-U	ENSG00000196975	ANXA4	100	0.280302
LS-U	ENSG00000196976	LAGE3	100	0.117952
LS-U	ENSG00000196981	WDR5B	100	-0.233313
LS-U	ENSG00000196998	WDR45	100	0.0190839
LS-U	ENSG00000197006	METTL9	100	0.0952806
LS-U	ENSG00000197008	ZNF138	100	-0.0554521
LS-U	ENSG00000197013	ZNF429	100	-0.246427
LS-U	ENSG00000197016	ZNF470	100	-0.366636
LS-U	ENSG00000197019	SERTAD1	100	-0.00358113
LS-U	ENSG00000197020	ZNF100	100	0.0651852
LS-U	ENSG00000197021	EOLA2	100	-0.0323457
LS-U	ENSG00000197024	ZNF398	100	-0.169381
LS-U	ENSG00000197037	ZSCAN25	100	-0.251309
LS-U	ENSG00000197043	ANXA6	100	0.10647
LS-U	ENSG00000197044	ZNF441	100	-0.220287
LS-U	ENSG00000197045	GMFB	100	0.244262
LS-U	ENSG00000197046	SIGLEC15	94	0.40659
LS-U	ENSG00000197050	ZNF420	100	-0.331245
LS-U	ENSG00000197054	ZNF763	100	-0.372668
LS-U	ENSG00000197056	ZMYM1	100	-0.138671
LS-U	ENSG00000197057	DTHD1	100	-0.208801
LS-U	ENSG00000197062	ZSCAN26	100	-0.242003
LS-U	ENSG00000197063	MAFG	100	0.115576
LS-U	ENSG00000197070	ARRDC1	100	0.00813203
LS-U	ENSG00000197077	KIAA1671	100	0.184967
LS-U	ENSG00000197081	IGF2R	100	-0.0648898
LS-U	ENSG00000197093	GAL3ST4	100	-0.757963
LS-U	ENSG00000197099	HRG-AS1	23	0.0975565
LS-U	ENSG00000197102	DYNC1H1	100	-0.0513973
LS-U	ENSG00000197111	PCBP2	100	-0.04768
LS-U	ENSG00000197114	ZGPAT	100	-0.0525088
LS-U	ENSG00000197119	SLC25A29	100	0.0764792
LS-U	ENSG00000197121	PGAP1	100	0.136145
LS-U	ENSG00000197122	SRC	100	0.378613
LS-U	ENSG00000197124	ZNF682	100	-0.147262
LS-U	ENSG00000197128	ZNF772	100	-0.288405
LS-U	ENSG00000197134	ZNF257	100	-0.123842
LS-U	ENSG00000197136	PCNX3	100	-0.0783215
LS-U	ENSG00000197142	ACSL5	100	0.196157
LS-U	ENSG00000197147	LRRC8B	100	0.120564
LS-U	ENSG00000197150	ABCB8	100	0.133908
LS-U	ENSG00000197157	SND1	100	0.0480258
LS-U	ENSG00000197162	ZNF785	100	-0.0787423
LS-U	ENSG00000197165	SULT1A2	99	-0.3098
LS-U	ENSG00000197168	NEK5	100	-0.0880944
LS-U	ENSG00000197170	PSMD12	100	0.168483
LS-U	ENSG00000197180	ATP6AP1-DT	100	0.0672005
LS-U	ENSG00000197181	PIWIL2	100	-0.545549
LS-U	ENSG00000197182	MIRLET7BHG	100	-0.25714
LS-U	ENSG00000197183	NOL4L	100	-0.405386
LS-U	ENSG00000197191	CYSRT1	61	0.0663526
LS-U	ENSG00000197208	SLC22A4	100	0.120168
LS-U	ENSG00000197217	ENTPD4	100	-0.0560151
LS-U	ENSG00000197223	C1D	100	0.195724
LS-U	ENSG00000197226	TBC1D9B	100	-0.097098
LS-U	ENSG00000197238	H4C11	100	0.781899
LS-U	ENSG00000197249	SERPINA1	100	1.06737
LS-U	ENSG00000197253	TPSB2	4	-0.950888
LS-U	ENSG00000197256	KANK2	100	1.40559
LS-U	ENSG00000197258	EIF4BP6	100	-0.424588
LS-U	ENSG00000197265	GTF2E2	100	0.217936
LS-U	ENSG00000197272	IL27	66	0.545281
LS-U	ENSG00000197275	RAD54B	100	0.471478
LS-U	ENSG00000197279	ZNF165	96	-0.464544
LS-U	ENSG00000197283	SYNGAP1	100	-0.273327
LS-U	ENSG00000197296	FITM2	100	-0.359654
LS-U	ENSG00000197299	BLM	100	0.619647
LS-U	ENSG00000197302	KRBOX5	100	-0.0429531
LS-U	ENSG00000197308	GATA3-AS1	73	1.05919
LS-U	ENSG00000197312	DDI2	100	0.0735249
LS-U	ENSG00000197321	SVIL	100	-0.411491
LS-U	ENSG00000197323	TRIM33	100	-0.0302306
LS-U	ENSG00000197324	LRP10	100	-0.0778794
LS-U	ENSG00000197329	PELI1	100	0.247795
LS-U	ENSG00000197343	ZNF655	100	-0.034878
LS-U	ENSG00000197345	MRPL21	100	0.165702
LS-U	ENSG00000197353	LYPD2	24	0.818363
LS-U	ENSG00000197355	UAP1L1	100	0.215112
LS-U	ENSG00000197361	FBXL22	100	-0.385036
LS-U	ENSG00000197362	ZNF786	100	-0.341576
LS-U	ENSG00000197363	ZNF517	100	-0.376069
LS-U	ENSG00000197372	ZNF675	100	-0.24798
LS-U	ENSG00000197375	SLC22A5	100	-0.272248
LS-U	ENSG00000197381	ADARB1	100	-0.308683
LS-U	ENSG00000197385	ZNF860	28	-0.971713
LS-U	ENSG00000197386	HTT	100	0.0578734
LS-U	ENSG00000197405	C5AR1	100	0.684226
LS-U	ENSG00000197415	VEPH1	42	0.550342
LS-U	ENSG00000197417	SHPK	100	0.0996533
LS-U	ENSG00000197429	IPP	100	-0.0181303
LS-U	ENSG00000197442	MAP3K5	100	0.158967
LS-U	ENSG00000197448	GSTK1	100	0.112329
LS-U	ENSG00000197451	HNRNPAB	100	0.422023
LS-U	ENSG00000197457	STMN3	100	-0.412415
LS-U	ENSG00000197461	PDGFA	26	-0.131643
LS-U	ENSG00000197465	GYPE	100	-0.125685
LS-U	ENSG00000197467	COL13A1	100	0.0189271
LS-U	ENSG00000197471	SPN	100	0.1754
LS-U	ENSG00000197483	ZNF628	100	-0.169921
LS-U	ENSG00000197496	SLC2A10	1	0.0496847
LS-U	ENSG00000197497	ZNF665	100	-0.570335
LS-U	ENSG00000197498	RPF2	100	0.170537
LS-U	ENSG00000197506	SLC28A3	39	1.41895
LS-U	ENSG00000197530	MIB2	100	-0.102425
LS-U	ENSG00000197535	MYO5A	100	0.00609086
LS-U	ENSG00000197536	IRF1-AS1	100	0.120185
LS-U	ENSG00000197540	GZMM	100	-0.181018
LS-U	ENSG00000197548	ATG7	100	0.183869
LS-U	ENSG00000197555	SIPA1L1	100	0.0604409
LS-U	ENSG00000197557	TTC30A	100	0.0189372
LS-U	ENSG00000197558	SSPOP	100	-0.360879
LS-U	ENSG00000197561	ELANE	96	1.72026
LS-U	ENSG00000197562	RAB40C	100	-0.111226
LS-U	ENSG00000197563	PIGN	100	0.155946
LS-U	ENSG00000197566	ZNF624	100	-0.259769
LS-U	ENSG00000197568	HHLA3	100	-0.278252
LS-U	ENSG00000197579	TOPORS	100	-0.057642
LS-U	ENSG00000197580	BCO2	100	-0.130255
LS-U	ENSG00000197582	GPX1P1	100	0.111596
LS-U	ENSG00000197586	ENTPD6	100	-0.203109
LS-U	ENSG00000197594	ENPP1	74	-0.713911
LS-U	ENSG00000197599	CCDC154	100	-0.275473
LS-U	ENSG00000197601	FAR1	100	0.291908
LS-U	ENSG00000197603	CPLANE1	100	0.0126012
LS-U	ENSG00000197608	ZNF841	100	-0.153347
LS-U	ENSG00000197619	ZNF615	100	-0.0820865
LS-U	ENSG00000197620	EOLA1	100	0.0670016
LS-U	ENSG00000197622	CDC42SE1	100	-0.0463314
LS-U	ENSG00000197629	MPEG1	100	0.7387
LS-U	ENSG00000197632	SERPINB2	55	1.14324
LS-U	ENSG00000197635	DPP4	100	-0.170123
LS-U	ENSG00000197646	PDCD1LG2	100	1.05463
LS-U	ENSG00000197647	ZNF433	100	-0.105584
LS-U	ENSG00000197653	DNAH10	100	0.238029
LS-U	ENSG00000197670		100	-0.189325
LS-U	ENSG00000197694	SPTAN1	100	0.030848
LS-U	ENSG00000197696	NMB	100	-0.23775
LS-U	ENSG00000197702	PARVA	100	-0.798828
LS-U	ENSG00000197705	KLHL14	82	-0.00403227
LS-U	ENSG00000197712	FAM114A1	46	1.49352
LS-U	ENSG00000197713	RPE	100	0.329466
LS-U	ENSG00000197714	ZNF460	100	-0.121488
LS-U	ENSG00000197721	CR1L	2	1.79408
LS-U	ENSG00000197724	PHF2	100	-0.127628
LS-U	ENSG00000197728	RPS26	100	-0.151482
LS-U	ENSG00000197744	PTMAP2	25	0.509856
LS-U	ENSG00000197746	PSAP	100	0.175432
LS-U	ENSG00000197747	S100A10	100	0.221705
LS-U	ENSG00000197756	RPL37A	100	-0.177064
LS-U	ENSG00000197763	TXNRD3	100	-0.642771
LS-U	ENSG00000197766	CFD	100	0.364076
LS-U	ENSG00000197771	MCMBP	100	0.332142
LS-U	ENSG00000197774	EME2	100	0.0262334
LS-U	ENSG00000197776	KLHDC1	100	-0.46387
LS-U	ENSG00000197779	ZNF81	100	-0.18794
LS-U	ENSG00000197780	TAF13	100	0.266579
LS-U	ENSG00000197782	ZNF780A	100	-0.0899043
LS-U	ENSG00000197785	ATAD3A	100	0.241342
LS-U	ENSG00000197798	FAM118B	100	0.119953
LS-U	ENSG00000197808	ZNF461	100	-0.292335
LS-U	ENSG00000197813		100	0.0809547
LS-U	ENSG00000197815		100	-0.39909
LS-U	ENSG00000197816	CCDC180	100	-0.399388
LS-U	ENSG00000197818	SLC9A8	100	0.0581873
LS-U	ENSG00000197822	OCLN	65	-0.605651
LS-U	ENSG00000197837	H4C16	100	-0.168447
LS-U	ENSG00000197841	ZNF181	100	-0.263848
LS-U	ENSG00000197847	SLC22A20P	91	-0.235056
LS-U	ENSG00000197852	INKA2	100	0.303361
LS-U	ENSG00000197857	ZNF44	100	-0.26895
LS-U	ENSG00000197858	GPAA1	100	0.00742443
LS-U	ENSG00000197859	ADAMTSL2	12	-1.34944
LS-U	ENSG00000197860	SGTB	100	-0.182711
LS-U	ENSG00000197863	ZNF790	100	-0.237158
LS-U	ENSG00000197870	PRB3	16	-0.320225
LS-U	ENSG00000197872	CYRIA	100	0.415342
LS-U	ENSG00000197879	MYO1C	100	-0.0338012
LS-U	ENSG00000197880	MDS2	100	-0.799131
LS-U	ENSG00000197885	NKIRAS1	100	-0.187614
LS-U	ENSG00000197892	KIF13B	100	-0.0336124
LS-U	ENSG00000197894	ADH5	100	0.15576
LS-U	ENSG00000197903	H2BC12	100	0.668724
LS-U	ENSG00000197912	SPG7	100	-0.130528
LS-U	ENSG00000197915	HRNR	21	-0.597131
LS-U	ENSG00000197927	NBEAP2	100	-0.138996
LS-U	ENSG00000197928	ZNF677	100	-0.557108
LS-U	ENSG00000197930	ERO1A	100	0.154006
LS-U	ENSG00000197933	ZNF823	100	-0.1143
LS-U	ENSG00000197935	ZNF311	86	-0.609736
LS-U	ENSG00000197937	ZNF347	100	-0.31478
LS-U	ENSG00000197943	PLCG2	100	0.293173
LS-U	ENSG00000197948	FCHSD1	100	-0.0698824
LS-U	ENSG00000197951	ZNF71	100	-0.2683
LS-U	ENSG00000197956	S100A6	100	0.133934
LS-U	ENSG00000197958	RPL12	100	-0.20939
LS-U	ENSG00000197959	DNM3	100	-0.294238
LS-U	ENSG00000197961	ZNF121	100	-0.169874
LS-U	ENSG00000197965	MPZL1	100	0.197712
LS-U	ENSG00000197969	VPS13A	100	-0.00461452
LS-U	ENSG00000197971	MBP	100	-0.0415632
LS-U	ENSG00000197976	AKAP17A	100	-0.046927
LS-U	ENSG00000197978	GOLGA6L9	100	-0.34098
LS-U	ENSG00000197980	LEKR1	53	-0.521712
LS-U	ENSG00000197982	C1orf122	100	0.10338
LS-U	ENSG00000197989	SNHG12	100	-0.248993
LS-U	ENSG00000198000	NOL8	100	0.0791281
LS-U	ENSG00000198001	IRAK4	100	0.0854692
LS-U	ENSG00000198015	MRPL42	100	0.109428
LS-U	ENSG00000198018	ENTPD7	100	0.19399
LS-U	ENSG00000198019	FCGR1BP	100	2.31821
LS-U	ENSG00000198026	ZNF335	100	-0.0798477
LS-U	ENSG00000198034	RPS4X	100	-0.197445
LS-U	ENSG00000198039	ZNF273	100	-0.196306
LS-U	ENSG00000198040	ZNF84	100	-0.304891
LS-U	ENSG00000198042	MAK16	100	-0.0848312
LS-U	ENSG00000198046	ZNF667	100	-0.89727
LS-U	ENSG00000198053	SIRPA	100	0.831777
LS-U	ENSG00000198055	GRK6	100	-0.0197514
LS-U	ENSG00000198056	PRIM1	100	0.366532
LS-U	ENSG00000198060	MARCHF5	100	0.0842257
LS-U	ENSG00000198064	NPIPB13	100	-0.0188787
LS-U	ENSG00000198081	ZBTB14	100	-0.121998
LS-U	ENSG00000198087	CD2AP	100	0.0537385
LS-U	ENSG00000198088	NUP62CL	99	-0.0724543
LS-U	ENSG00000198089	SFI1	100	-0.118576
LS-U	ENSG00000198093	ZNF649	100	-0.282667
LS-U	ENSG00000198105	ZNF248	100	-0.188248
LS-U	ENSG00000198106		100	-0.135831
LS-U	ENSG00000198108	CHSY3	67	0.136588
LS-U	ENSG00000198113	TOR4A	100	0.21188
LS-U	ENSG00000198121	LPAR1	97	0.764404
LS-U	ENSG00000198130	HIBCH	100	0.253541
LS-U	ENSG00000198131	ZNF544	100	-0.191595
LS-U	ENSG00000198133	TMEM229B	100	-0.038169
LS-U	ENSG00000198134	PTMAP9	69	-0.177294
LS-U	ENSG00000198142	SOWAHC	100	0.153808
LS-U	ENSG00000198146	ZNF770	100	-0.1704
LS-U	ENSG00000198155	ZNF876P	100	-0.487987
LS-U	ENSG00000198156	NPIPB6	38	0.141029
LS-U	ENSG00000198157	HMGN5	100	-0.21901
LS-U	ENSG00000198160	MIER1	100	0.0734781
LS-U	ENSG00000198162	MAN1A2	100	-0.00372918
LS-U	ENSG00000198168	SVIP	100	-0.385078
LS-U	ENSG00000198169	ZNF251	100	-0.327453
LS-U	ENSG00000198171	DDRGK1	100	0.0507311
LS-U	ENSG00000198176	TFDP1	100	0.692771
LS-U	ENSG00000198178	CLEC4C	37	-0.185688
LS-U	ENSG00000198182	ZNF607	100	-0.398587
LS-U	ENSG00000198185	ZNF334	6	0.414177
LS-U	ENSG00000198189	HSD17B11	100	-0.0625102
LS-U	ENSG00000198198	SZT2	100	-0.143918
LS-U	ENSG00000198205	ZXDA	100	-0.35298
LS-U	ENSG00000198208	RPS6KL1	100	-0.296446
LS-U	ENSG00000198218	QRICH1	100	-0.0167926
LS-U	ENSG00000198223	CSF2RA	100	0.557413
LS-U	ENSG00000198231	DDX42	100	-0.0771242
LS-U	ENSG00000198237	GUSBP13	100	-0.167214
LS-U	ENSG00000198242	RPL23A	100	-0.175276
LS-U	ENSG00000198246	SLC29A3	100	0.0251436
LS-U	ENSG00000198252	STYX	100	-0.0500747
LS-U	ENSG00000198258	UBL5	100	0.0993977
LS-U	ENSG00000198265	HELZ	100	0.0529633
LS-U	ENSG00000198270	TMEM116	100	-0.134575
LS-U	ENSG00000198276	UCKL1	100	0.0163851
LS-U	ENSG00000198286	CARD11	100	-0.181434
LS-U	ENSG00000198298	ZNF485	100	-0.330321
LS-U	ENSG00000198301	SDAD1	100	-0.0612476
LS-U	ENSG00000198315	ZKSCAN8	100	-0.265261
LS-U	ENSG00000198324	PHETA1	100	-0.260856
LS-U	ENSG00000198331	HYLS1	100	-0.13717
LS-U	ENSG00000198336	MYL4	5	-0.567211
LS-U	ENSG00000198342	ZNF442	100	-0.278653
LS-U	ENSG00000198346	ZNF813	100	-0.359308
LS-U	ENSG00000198353	HOXC4	100	0.0692521
LS-U	ENSG00000198355	PIM3	100	0.193268
LS-U	ENSG00000198356	GET3	100	0.283644
LS-U	ENSG00000198363	ASPH	100	-0.168732
LS-U	ENSG00000198369	SPRED2	100	-0.0758803
LS-U	ENSG00000198373	WWP2	100	-0.007362
LS-U	ENSG00000198380	GFPT1	100	-0.0198198
LS-U	ENSG00000198382	UVRAG	100	-0.0857711
LS-U	ENSG00000198393	ZNF26	100	-0.173624
LS-U	ENSG00000198399	ITSN2	100	-0.0152004
LS-U	ENSG00000198400	NTRK1	100	0.221087
LS-U	ENSG00000198406	BZW1P2	100	0.151975
LS-U	ENSG00000198408	OGA	100	-0.0411362
LS-U	ENSG00000198416	ZNF658B	100	-0.245275
LS-U	ENSG00000198417	MT1F	100	0.272647
LS-U	ENSG00000198420	TCAF1	100	-0.23744
LS-U	ENSG00000198429	ZNF69	100	-0.219328
LS-U	ENSG00000198431	TXNRD1	100	0.364864
LS-U	ENSG00000198440	ZNF583	100	-0.128125
LS-U	ENSG00000198453	ZNF568	100	-0.316438
LS-U	ENSG00000198455	ZXDB	100	-0.298991
LS-U	ENSG00000198464	ZNF480	100	-0.15235
LS-U	ENSG00000198466	ZNF587	100	-0.11231
LS-U	ENSG00000198467	TPM2	100	-0.220024
LS-U	ENSG00000198468	FLVCR1-DT	100	0.22238
LS-U	ENSG00000198478	SH3BGRL2	100	0.0428595
LS-U	ENSG00000198482	ZNF808	100	-0.286576
LS-U	ENSG00000198483	ANKRD35	100	0.309117
LS-U	ENSG00000198492	YTHDF2	100	0.0350953
LS-U	ENSG00000198496	NBR2	100	0.0525239
LS-U	ENSG00000198498	TMA16	100	0.216337
LS-U	ENSG00000198502	HLA-DRB5	100	0.953475
LS-U	ENSG00000198513	ATL1	100	-0.189734
LS-U	ENSG00000198517	MAFK	100	-0.195306
LS-U	ENSG00000198520	ARMH1	100	-0.106729
LS-U	ENSG00000198521	ZNF43	100	-0.16177
LS-U	ENSG00000198522	GPN1	100	0.122972
LS-U	ENSG00000198538	ZNF28	100	-0.0510454
LS-U	ENSG00000198546	ZNF511	100	0.070551
LS-U	ENSG00000198551	ZNF627	100	-0.285444
LS-U	ENSG00000198553	KCNRG	1	0.309235
LS-U	ENSG00000198554	WDHD1	100	1.11102
LS-U	ENSG00000198556	ZNF789	100	-0.0484277
LS-U	ENSG00000198561	CTNND1	100	-0.0879738
LS-U	ENSG00000198563	DDX39B	100	-0.0219819
LS-U	ENSG00000198569	SLC34A3	70	-0.262106
LS-U	ENSG00000198574	SH2D1B	100	-0.0926727
LS-U	ENSG00000198580		90	-0.225665
LS-U	ENSG00000198585	NUDT16	100	0.0963451
LS-U	ENSG00000198586	TLK1	100	0.00510358
LS-U	ENSG00000198589	LRBA	100	0.000362468
LS-U	ENSG00000198590	APRG1	100	-0.30051
LS-U	ENSG00000198598	MMP17	100	0.560432
LS-U	ENSG00000198604	BAZ1A	100	0.255929
LS-U	ENSG00000198612	COPS8	100	0.0636676
LS-U	ENSG00000198618	PPIAP22	100	0.310572
LS-U	ENSG00000198624	CCDC69	100	0.0308144
LS-U	ENSG00000198625	MDM4	100	-0.0562421
LS-U	ENSG00000198626	RYR2	51	-0.309111
LS-U	ENSG00000198642	KLHL9	100	-0.246174
LS-U	ENSG00000198646	NCOA6	100	-0.0095098
LS-U	ENSG00000198648	STK39	100	0.430851
LS-U	ENSG00000198658	ABHD17AP1	100	-0.209441
LS-U	ENSG00000198663	C6orf89	100	-0.0639495
LS-U	ENSG00000198668	CALM1	100	0.0356847
LS-U	ENSG00000198673	TAFA2	100	0.387459
LS-U	ENSG00000198677	SKIC3	100	-0.00995089
LS-U	ENSG00000198680	TUSC1	10	0.599809
LS-U	ENSG00000198682	PAPSS2	100	0.0934458
LS-U	ENSG00000198689	SLC9A6	100	-0.120893
LS-U	ENSG00000198690	FAN1	100	-0.312286
LS-U	ENSG00000198692	EIF1AY	100	0.356053
LS-U	ENSG00000198695	ND6	100	-0.206484
LS-U	ENSG00000198700	IPO9	100	0.0576689
LS-U	ENSG00000198707	CEP290	100	-0.149337
LS-U	ENSG00000198711	SSBP3-AS1	100	-0.0638899
LS-U	ENSG00000198712	COX2	100	-0.10327
LS-U	ENSG00000198715	GLMP	100	0.195562
LS-U	ENSG00000198718	TOGARAM1	100	-0.116391
LS-U	ENSG00000198719	DLL1	100	-0.519072
LS-U	ENSG00000198720	ANKRD13B	100	0.592746
LS-U	ENSG00000198721	ECI2	100	-0.204646
LS-U	ENSG00000198722	UNC13B	100	-0.435817
LS-U	ENSG00000198727	CYTB	100	-0.236444
LS-U	ENSG00000198728	LDB1	100	-0.171338
LS-U	ENSG00000198729	PPP1R14C	88	-0.0945145
LS-U	ENSG00000198730	CTR9	100	0.100644
LS-U	ENSG00000198734	F5	100	0.8709
LS-U	ENSG00000198736	MSRB1	100	0.491843
LS-U	ENSG00000198740	ZNF652	100	-0.216144
LS-U	ENSG00000198742	SMURF1	100	-0.220353
LS-U	ENSG00000198743	SLC5A3	100	0.113164
LS-U	ENSG00000198744	MTCO3P12	100	-0.0850917
LS-U	ENSG00000198746	GPATCH3	100	-0.0244314
LS-U	ENSG00000198752	CDC42BPB	100	-0.119872
LS-U	ENSG00000198753	PLXNB3	37	-0.519431
LS-U	ENSG00000198754	OXCT2	6	-0.00903194
LS-U	ENSG00000198755	RPL10A	100	-0.215271
LS-U	ENSG00000198756	COLGALT2	100	-0.641874
LS-U	ENSG00000198763	ND2	100	-0.275368
LS-U	ENSG00000198771	RCSD1	100	0.122309
LS-U	ENSG00000198780	FAM169A	100	-0.496123
LS-U	ENSG00000198783	ZNF830	100	-0.272486
LS-U	ENSG00000198785	GRIN3A	100	-0.141277
LS-U	ENSG00000198786	ND5	100	-0.237034
LS-U	ENSG00000198791	CNOT7	100	-0.0127851
LS-U	ENSG00000198792	TMEM184B	100	-0.165214
LS-U	ENSG00000198793	MTOR	100	0.0365391
LS-U	ENSG00000198794	SCAMP5	100	0.134927
LS-U	ENSG00000198796	ALPK2	96	-0.508132
LS-U	ENSG00000198799	LRIG2	100	-0.27033
LS-U	ENSG00000198804	COX1	100	-0.0814769
LS-U	ENSG00000198805	PNP	100	0.203218
LS-U	ENSG00000198807	PAX9	31	0.209976
LS-U	ENSG00000198814	GK	100	0.732888
LS-U	ENSG00000198815	FOXJ3	100	-0.161809
LS-U	ENSG00000198816	ZNF358	100	-0.557481
LS-U	ENSG00000198818	SFT2D1	100	0.211894
LS-U	ENSG00000198821	CD247	100	-0.0894446
LS-U	ENSG00000198824	CHAMP1	100	0.0666229
LS-U	ENSG00000198825	INPP5F	100	0.0433709
LS-U	ENSG00000198826	ARHGAP11A	100	1.36302
LS-U	ENSG00000198829	SUCNR1	42	1.31992
LS-U	ENSG00000198830	HMGN2	100	0.501441
LS-U	ENSG00000198832	SELENOM	100	-0.736509
LS-U	ENSG00000198833	UBE2J1	100	0.194684
LS-U	ENSG00000198835	GJC2	100	-0.265635
LS-U	ENSG00000198836	OPA1	100	0.112956
LS-U	ENSG00000198837	DENND4B	100	-0.0290051
LS-U	ENSG00000198838	RYR3	100	-0.189376
LS-U	ENSG00000198839	ZNF277	100	0.0365786
LS-U	ENSG00000198840	ND3	100	-0.176628
LS-U	ENSG00000198841	KTI12	100	-0.0479787
LS-U	ENSG00000198843	SELENOT	100	0.209073
LS-U	ENSG00000198846	TOX	100	0.303826
LS-U	ENSG00000198848	CES1	100	0.714302
LS-U	ENSG00000198851	CD3E	100	-0.148367
LS-U	ENSG00000198853	RUSC2	100	0.319962
LS-U	ENSG00000198855	FICD	100	-0.139324
LS-U	ENSG00000198856	OSTC	100	0.196612
LS-U	ENSG00000198858	R3HDM4	100	0.00163808
LS-U	ENSG00000198860	TSEN15	100	0.190633
LS-U	ENSG00000198862	LTN1	100	0.0226992
LS-U	ENSG00000198863	RUNDC1	100	-0.0887228
LS-U	ENSG00000198865	CCDC152	100	-0.0578167
LS-U	ENSG00000198870	STKLD1	100	-0.224473
LS-U	ENSG00000198873	GRK5	100	-0.0234183
LS-U	ENSG00000198874	TYW1	100	-0.111
LS-U	ENSG00000198876	DCAF12	100	0.388194
LS-U	ENSG00000198879	SFMBT2	100	-0.15954
LS-U	ENSG00000198883	PNMA5	3	0.98313
LS-U	ENSG00000198885	ITPRIPL1	100	0.134697
LS-U	ENSG00000198886	ND4	100	-0.185491
LS-U	ENSG00000198887	SMC5	100	0.0854502
LS-U	ENSG00000198888	ND1	100	-0.210107
LS-U	ENSG00000198890	PRMT6	100	0.224264
LS-U	ENSG00000198892	SHISA4	100	0.519273
LS-U	ENSG00000198894	CIPC	100	-0.0133123
LS-U	ENSG00000198898	CAPZA2	100	0.296501
LS-U	ENSG00000198899	ATP6	100	-0.122963
LS-U	ENSG00000198900	TOP1	100	0.318118
LS-U	ENSG00000198901	PRC1	100	1.21618
LS-U	ENSG00000198908	GPRASP3	100	-0.14831
LS-U	ENSG00000198909	MAP3K3	100	-0.156357
LS-U	ENSG00000198910	L1CAM	100	-0.142875
LS-U	ENSG00000198911	SREBF2	100	0.0493971
LS-U	ENSG00000198912	C1orf174	100	0.00830474
LS-U	ENSG00000198915	RASGEF1A	100	-0.0689105
LS-U	ENSG00000198917	SPOUT1	100	-0.121315
LS-U	ENSG00000198918	RPL39	100	-0.197597
LS-U	ENSG00000198919	DZIP3	100	0.110972
LS-U	ENSG00000198920	KIAA0753	100	-0.0666163
LS-U	ENSG00000198924	DCLRE1A	100	0.543245
LS-U	ENSG00000198925	ATG9A	100	-0.064864
LS-U	ENSG00000198931	APRT	100	-0.139129
LS-U	ENSG00000198932	GPRASP1	100	-0.671401
LS-U	ENSG00000198933	TBKBP1	100	-0.0299092
LS-U	ENSG00000198934	MAGEE1	100	-0.325639
LS-U	ENSG00000198937	CCDC167	100	0.561937
LS-U	ENSG00000198938	COX3	100	-0.128835
LS-U	ENSG00000198939	ZFP2	100	-0.449339
LS-U	ENSG00000198945	L3MBTL3	100	-0.0730626
LS-U	ENSG00000198947	DMD	15	0.0846842
LS-U	ENSG00000198948	MFAP3L	100	-0.408947
LS-U	ENSG00000198951	NAGA	100	0.213795
LS-U	ENSG00000198952	SMG5	100	0.0410673
LS-U	ENSG00000198954	KIFBP	100	-0.179234
LS-U	ENSG00000198959	TGM2	98	1.95737
LS-U	ENSG00000198960	ARMCX6	100	-0.0137441
LS-U	ENSG00000198961	PJA2	100	0.00331307
LS-U	ENSG00000198963	RORB	68	0.411713
LS-U	ENSG00000198964	SGMS1	100	0.113617
LS-U	ENSG00000199024	MIR103A2	48	-0.00317969
LS-U	ENSG00000199053	MIR324	27	0.164822
LS-U	ENSG00000199082	MIR342	2	-0.0568609
LS-U	ENSG00000199133	MIRLET7D	32	-0.0397906
LS-U	ENSG00000199332	Y_RNA	94	-0.0490649
LS-U	ENSG00000199436	SNORD9	63	0.354261
LS-U	ENSG00000199691	RN7SKP173	71	0.0220733
LS-U	ENSG00000199753	SNORD104	100	-0.35012
LS-U	ENSG00000199804	RNA5SP383	100	0.199679
LS-U	ENSG00000199906	RNU5B-2P	4	0.3187
LS-U	ENSG00000200087	SNORA73B	99	-0.118685
LS-U	ENSG00000200090	Y_RNA	100	-0.274335
LS-U	ENSG00000200095	RNU6-181P	35	-0.0124582
LS-U	ENSG00000200502	Y_RNA	5	-0.547219
LS-U	ENSG00000200534	SNORA33	100	0.157135
LS-U	ENSG00000200579	Y_RNA	35	-0.562508
LS-U	ENSG00000200651	Y_RNA	19	-0.80282
LS-U	ENSG00000200814	RNU6-595P	3	-0.374872
LS-U	ENSG00000200879	SNORD14E	1	-0.672749
LS-U	ENSG00000200913	SNORD46	100	0.0946825
LS-U	ENSG00000201134	Y_RNA	77	-0.53848
LS-U	ENSG00000201185	RNA5SP202	30	0.950276
LS-U	ENSG00000201217	Y_RNA	100	-0.0202338
LS-U	ENSG00000201302	SNORA65	95	0.00902162
LS-U	ENSG00000201457	SNORA55	100	0.0366384
LS-U	ENSG00000201512	SNORA71C	85	-0.022967
LS-U	ENSG00000201544	SNORA16B	34	-0.45542
LS-U	ENSG00000201772	SNORA5C	100	-0.0817308
LS-U	ENSG00000201785	SNORD117	100	-0.0540634
LS-U	ENSG00000201900	RNY1P13	75	-0.278803
LS-U	ENSG00000202031	SNORD38A	3	-0.331171
LS-U	ENSG00000202058	RN7SKP80	100	-0.419954
LS-U	ENSG00000202198	7SK	100	-0.0852265
LS-U	ENSG00000202441	RNY4P10	100	-0.0897767
LS-U	ENSG00000202474	RNA5SP283	100	0.116107
LS-U	ENSG00000202533	Y_RNA	100	0.230015
LS-U	ENSG00000203286	Metazoa_SRP	79	-0.0495365
LS-U	ENSG00000203288	TDRKH-AS1	100	-0.0178479
LS-U	ENSG00000203321	CARNMT1-AS1	28	-0.290229
LS-U	ENSG00000203325		1	0.223609
LS-U	ENSG00000203326	ZNF525	100	-0.428484
LS-U	ENSG00000203362	POLH-AS1	10	0.00944447
LS-U	ENSG00000203414	BTBD7P1	99	0.0687662
LS-U	ENSG00000203416	FAM32BP	12	0.0155366
LS-U	ENSG00000203485	INF2	100	0.0140216
LS-U	ENSG00000203497	PDCD4-AS1	100	-0.480018
LS-U	ENSG00000203588	IGBP1-AS1	61	-0.410409
LS-U	ENSG00000203616	RHOT1P2	64	-0.325524
LS-U	ENSG00000203644		100	0.100903
LS-U	ENSG00000203666	EFCAB2	100	-0.0260448
LS-U	ENSG00000203667	COX20	100	-0.274455
LS-U	ENSG00000203668	CHML	100	0.0830101
LS-U	ENSG00000203685	STUM	6	0.0320421
LS-U	ENSG00000203697	CAPN8	100	-0.135362
LS-U	ENSG00000203705	TATDN3	100	0.365567
LS-U	ENSG00000203709	MIR29B2CHG	100	-0.270526
LS-U	ENSG00000203710	CR1	100	0.0760387
LS-U	ENSG00000203734	ECT2L	100	-0.349169
LS-U	ENSG00000203739	PRDX6-AS1	100	-0.32026
LS-U	ENSG00000203747	FCGR3A	100	0.0467914
LS-U	ENSG00000203756	TMEM244	53	0.295675
LS-U	ENSG00000203760	CENPW	100	2.09943
LS-U	ENSG00000203761	MSTO2P	100	-0.204743
LS-U	ENSG00000203772	SPRN	100	-0.0739039
LS-U	ENSG00000203778	FAM229B	100	-0.617356
LS-U	ENSG00000203780	FANK1	96	0.527749
LS-U	ENSG00000203791	EEF1AKMT2	100	-0.0063976
LS-U	ENSG00000203797	DDO	44	0.876104
LS-U	ENSG00000203799	CCDC162P	50	-0.033354
LS-U	ENSG00000203804	ADAMTSL4-AS1	100	0.114644
LS-U	ENSG00000203812		14	1.20599
LS-U	ENSG00000203814	H2BC18	39	1.12746
LS-U	ENSG00000203819		100	0.171607
LS-U	ENSG00000203865	ATP1A1-AS1	100	-0.264326
LS-U	ENSG00000203867	RBM20	100	-0.158112
LS-U	ENSG00000203872	C6orf163	100	-0.469946
LS-U	ENSG00000203875	SNHG5	100	-0.142545
LS-U	ENSG00000203876	ADD3-AS1	64	-9.04912e-05
LS-U	ENSG00000203879	GDI1	100	-0.121337
LS-U	ENSG00000203880	PCMTD2	100	-0.102399
LS-U	ENSG00000203896	LIME1	100	0.068391
LS-U	ENSG00000203950	RTL8A	100	-0.136527
LS-U	ENSG00000203965	EFCAB7	100	0.030582
LS-U	ENSG00000203993	ARRDC1-AS1	100	0.0153801
LS-U	ENSG00000204020	LIPN	100	1.006
LS-U	ENSG00000204054	LINC00963	100	0.0338237
LS-U	ENSG00000204055	IER5L-AS1	100	-0.744342
LS-U	ENSG00000204070	SYS1	100	-0.216879
LS-U	ENSG00000204084	INPP5B	100	-0.0537793
LS-U	ENSG00000204099	NEU4	22	0.236721
LS-U	ENSG00000204103	MAFB	100	0.975779
LS-U	ENSG00000204104	TRAF3IP1	100	-0.197466
LS-U	ENSG00000204110	LINC02520	100	-0.230502
LS-U	ENSG00000204116	CHIC1	100	-0.195456
LS-U	ENSG00000204120	GIGYF2	100	0.0191818
LS-U	ENSG00000204130	RUFY2	100	-0.150071
LS-U	ENSG00000204131	NHSL2	100	0.0159146
LS-U	ENSG00000204136	GGTA1	100	0.105028
LS-U	ENSG00000204138	PHACTR4	100	-0.0961135
LS-U	ENSG00000204147	ASAH2B	100	-0.237332
LS-U	ENSG00000204149	AGAP6	100	-0.131217
LS-U	ENSG00000204152	TIMM23B	100	-0.0433203
LS-U	ENSG00000204160	ZDHHC18	100	-0.0846746
LS-U	ENSG00000204161	TMEM273	100	-0.20173
LS-U	ENSG00000204165	CXorf65	100	-0.0117246
LS-U	ENSG00000204172	AGAP9	100	-0.18434
LS-U	ENSG00000204176	SYT15	1	0.999293
LS-U	ENSG00000204177	BMS1P1	100	-0.361312
LS-U	ENSG00000204178	MACO1	100	-0.094064
LS-U	ENSG00000204179	PTPN20	92	-0.529134
LS-U	ENSG00000204186	ZDBF2	100	-0.382169
LS-U	ENSG00000204188	GGNBP1	99	0.384958
LS-U	ENSG00000204209	DAXX	100	0.0602549
LS-U	ENSG00000204217	BMPR2	100	-0.372992
LS-U	ENSG00000204219	TCEA3	100	-0.764952
LS-U	ENSG00000204220	PFDN6	100	0.262862
LS-U	ENSG00000204227	RING1	100	-0.0099944
LS-U	ENSG00000204228	HSD17B8	100	-0.320454
LS-U	ENSG00000204231	RXRB	100	-0.0576378
LS-U	ENSG00000204237	OXLD1	100	-0.0784385
LS-U	ENSG00000204241	LINC02731	100	-0.494836
LS-U	ENSG00000204248	COL11A2	100	-0.308587
LS-U	ENSG00000204252	HLA-DOA	100	0.0749148
LS-U	ENSG00000204253	HNRNPCP2	100	0.112668
LS-U	ENSG00000204256	BRD2	100	-0.0368841
LS-U	ENSG00000204257	HLA-DMA	100	0.581723
LS-U	ENSG00000204261	PSMB8-AS1	100	-0.0752847
LS-U	ENSG00000204262	COL5A2	100	-0.361961
LS-U	ENSG00000204264	PSMB8	100	0.456815
LS-U	ENSG00000204267	TAP2	100	0.24477
LS-U	ENSG00000204271	SPIN3	100	-0.284572
LS-U	ENSG00000204272	NBDY	100	-0.140662
LS-U	ENSG00000204282		100	-0.260002
LS-U	ENSG00000204287	HLA-DRA	100	1.01332
LS-U	ENSG00000204291	COL15A1	100	0.265764
LS-U	ENSG00000204301	NOTCH4	100	0.0445349
LS-U	ENSG00000204304	PBX2	100	-0.121704
LS-U	ENSG00000204305	AGER	100	0.072139
LS-U	ENSG00000204308	RNF5	100	-0.00678354
LS-U	ENSG00000204310	AGPAT1	100	-0.0168261
LS-U	ENSG00000204311	PJVK	100	-0.131505
LS-U	ENSG00000204314	PRRT1	100	-0.708927
LS-U	ENSG00000204315	FKBPL	100	0.337986
LS-U	ENSG00000204316	MRPL38	100	-0.213209
LS-U	ENSG00000204323	SMIM5	100	-0.2319
LS-U	ENSG00000204344	STK19	100	0.0388075
LS-U	ENSG00000204347	BTBD17	60	-0.0701749
LS-U	ENSG00000204348	DXO	100	-0.0342646
LS-U	ENSG00000204351	SKIC2	100	-0.000670578
LS-U	ENSG00000204352	C9orf129	89	0.0962968
LS-U	ENSG00000204356	NELFE	100	0.080433
LS-U	ENSG00000204366	ZBTB12	100	-0.405063
LS-U	ENSG00000204370	SDHD	100	0.257328
LS-U	ENSG00000204371	EHMT2	100	-0.0751273
LS-U	ENSG00000204381	LAYN	100	-0.0466654
LS-U	ENSG00000204386	NEU1	100	0.161992
LS-U	ENSG00000204387	SNHG32	100	-0.296167
LS-U	ENSG00000204388	HSPA1B	100	0.190465
LS-U	ENSG00000204389	HSPA1A	100	0.259458
LS-U	ENSG00000204390	HSPA1L	100	-0.038923
LS-U	ENSG00000204392	LSM2	100	0.307386
LS-U	ENSG00000204394	VARS1	100	0.126861
LS-U	ENSG00000204396	VWA7	100	-0.253673
LS-U	ENSG00000204397	CARD16	100	0.413481
LS-U	ENSG00000204406	MBD5	100	-0.312052
LS-U	ENSG00000204410	MSH5	100	0.364718
LS-U	ENSG00000204420	MPIG6B	100	-0.188731
LS-U	ENSG00000204427	ABHD16A	100	0.0652007
LS-U	ENSG00000204428	LY6G5C	100	-0.205956
LS-U	ENSG00000204435	CSNK2B	100	0.162773
LS-U	ENSG00000204438	GPANK1	100	0.0709918
LS-U	ENSG00000204439	C6orf47	100	-0.0880395
LS-U	ENSG00000204444	APOM	100	0.153384
LS-U	ENSG00000204463	BAG6	100	0.0179702
LS-U	ENSG00000204469	PRRC2A	100	-0.0922857
LS-U	ENSG00000204472	AIF1	100	0.324213
LS-U	ENSG00000204475	NCR3	100	-0.359421
LS-U	ENSG00000204482	LST1	100	0.204913
LS-U	ENSG00000204498	NFKBIL1	100	-0.105534
LS-U	ENSG00000204514	ZNF814	100	-0.193936
LS-U	ENSG00000204516	MICB	100	0.273681
LS-U	ENSG00000204519	ZNF551	100	-0.357536
LS-U	ENSG00000204520	MICA	100	-0.240783
LS-U	ENSG00000204524	ZNF805	100	-0.238428
LS-U	ENSG00000204525	HLA-C	100	-0.0415704
LS-U	ENSG00000204531	POU5F1	92	0.226432
LS-U	ENSG00000204536	CCHCR1	100	0.0265073
LS-U	ENSG00000204556		93	-0.0567067
LS-U	ENSG00000204560	DHX16	100	0.0498093
LS-U	ENSG00000204564	C6orf136	100	-0.130584
LS-U	ENSG00000204568	MRPS18B	100	0.0585398
LS-U	ENSG00000204569	PPP1R10	100	-0.0601233
LS-U	ENSG00000204574	ABCF1	100	0.0951504
LS-U	ENSG00000204576	PRR3	100	-0.118252
LS-U	ENSG00000204577	LILRB3	100	0.60594
LS-U	ENSG00000204580	DDR1	100	-0.654542
LS-U	ENSG00000204584		100	-0.356767
LS-U	ENSG00000204590	GNL1	100	-0.0429995
LS-U	ENSG00000204592	HLA-E	100	-0.154935
LS-U	ENSG00000204599	TRIM39	100	-0.298705
LS-U	ENSG00000204604	ZNF468	100	-0.191216
LS-U	ENSG00000204611	ZNF616	100	-0.408335
LS-U	ENSG00000204618	RNF39	100	-0.0789543
LS-U	ENSG00000204619	PPP1R11	100	-0.018401
LS-U	ENSG00000204620		100	-0.0653601
LS-U	ENSG00000204622	HLA-J	100	-0.00441236
LS-U	ENSG00000204623	POLR1HASP	100	-0.270729
LS-U	ENSG00000204624	DISP3	97	-0.53295
LS-U	ENSG00000204628	RACK1	100	-0.124996
LS-U	ENSG00000204632	HLA-G	100	-0.352597
LS-U	ENSG00000204634	TBC1D8	100	0.235199
LS-U	ENSG00000204642	HLA-F	100	-0.140739
LS-U	ENSG00000204644	ZFP57	99	0.214961
LS-U	ENSG00000204650	LINC02210	100	-0.311318
LS-U	ENSG00000204653	ASPDH	100	-0.535584
LS-U	ENSG00000204673	AKT1S1	100	0.0728379
LS-U	ENSG00000204677	FAM153CP	100	-0.489552
LS-U	ENSG00000204681	GABBR1	100	-0.287409
LS-U	ENSG00000204685	STARD7-AS1	100	-0.176369
LS-U	ENSG00000204711	CFAP95	71	-0.277988
LS-U	ENSG00000204713	TRIM27	100	-0.110879
LS-U	ENSG00000204745	LOC102724642	100	0.158428
LS-U	ENSG00000204758	RPL26L1-AS1	19	-0.692161
LS-U	ENSG00000204764	RANBP17	1	0.366327
LS-U	ENSG00000204767	INSYN2B	83	-0.408817
LS-U	ENSG00000204778	ZNG1DP	100	0.0280794
LS-U	ENSG00000204789	ZNF204P	100	-0.597157
LS-U	ENSG00000204792	LINC01291	100	-0.0183467
LS-U	ENSG00000204815	ODAD4	1	-1.2041
LS-U	ENSG00000204822	MRPL53	100	-0.0171064
LS-U	ENSG00000204837	FGF7P3	89	-0.444566
LS-U	ENSG00000204839	MROH6	100	0.383328
LS-U	ENSG00000204842	ATXN2	100	-0.116092
LS-U	ENSG00000204843	DCTN1	100	0.0510835
LS-U	ENSG00000204851	PNMA8B	94	-0.601788
LS-U	ENSG00000204852	TCTN1	100	-0.286759
LS-U	ENSG00000204856	FAM216A	100	-0.0667147
LS-U	ENSG00000204859	ZBTB48	100	-0.097051
LS-U	ENSG00000204860	FAM201A	100	-0.310609
LS-U	ENSG00000204899	MZT1	100	0.33007
LS-U	ENSG00000204920	ZNF155	100	-0.272908
LS-U	ENSG00000204922	UQCC3	100	-0.0393102
LS-U	ENSG00000204923	FBXO48	100	-0.130773
LS-U	ENSG00000204934	ATP6V0E2-AS1	100	-0.639757
LS-U	ENSG00000204936	CD177	95	1.15787
LS-U	ENSG00000204946	ZNF783	100	-0.224231
LS-U	ENSG00000204947	ZNF425	100	-0.308076
LS-U	ENSG00000204954	C12orf73	100	0.0770232
LS-U	ENSG00000204959	ARHGEF34P	100	0.0238417
LS-U	ENSG00000204977	TRIM13	100	-0.0223312
LS-U	ENSG00000204991	SPIRE2	100	0.000447254
LS-U	ENSG00000205037	LOC400553	11	-0.376216
LS-U	ENSG00000205038	PKHD1L1	62	-0.383862
LS-U	ENSG00000205041		100	-0.0862472
LS-U	ENSG00000205045	SLFN12L	100	-0.111018
LS-U	ENSG00000205056	LINC02397	25	-0.766845
LS-U	ENSG00000205060	SLC35B4	100	0.166699
LS-U	ENSG00000205078	SYCE1L	100	-0.0402634
LS-U	ENSG00000205084	TMEM231	100	-0.377301
LS-U	ENSG00000205085	GARIN1A	99	-0.366232
LS-U	ENSG00000205089	CCNI2	100	-0.00803988
LS-U	ENSG00000205133	TRIQK	100	0.0929524
LS-U	ENSG00000205138	SDHAF1	100	-0.107538
LS-U	ENSG00000205155	PSENEN	100	0.0185273
LS-U	ENSG00000205181	LINC00654	100	-0.127962
LS-U	ENSG00000205189	ZBTB10	100	-0.578077
LS-U	ENSG00000205208	C4orf46	100	0.480153
LS-U	ENSG00000205209	SCGB2B2	37	-0.697764
LS-U	ENSG00000205213	LGR4	100	-0.233543
LS-U	ENSG00000205220	PSMB10	100	0.367987
LS-U	ENSG00000205221	VIT	100	0.290459
LS-U	ENSG00000205238	SPDYE2	100	-0.260366
LS-U	ENSG00000205250	E2F4	100	0.0310915
LS-U	ENSG00000205268	PDE7A	100	-0.282267
LS-U	ENSG00000205269	TMEM170B	100	0.102931
LS-U	ENSG00000205277	MUC12	100	-0.1523
LS-U	ENSG00000205302	SNX2	100	0.0614558
LS-U	ENSG00000205309	NT5M	100	0.0288615
LS-U	ENSG00000205323	SARNP	26	-0.328346
LS-U	ENSG00000205336	ADGRG1	100	0.00480813
LS-U	ENSG00000205339	IPO7	100	0.107622
LS-U	ENSG00000205352	PRR13	100	0.0964723
LS-U	ENSG00000205356	TECPR1	100	-0.0597105
LS-U	ENSG00000205361	MT1DP	65	0.661626
LS-U	ENSG00000205413	SAMD9	100	0.272866
LS-U	ENSG00000205423	CNEP1R1	100	0.0281017
LS-U	ENSG00000205426	KRT81	1	1.09365
LS-U	ENSG00000205464	ATP6AP1L	100	-0.101816
LS-U	ENSG00000205476	CCDC85C	100	-0.306481
LS-U	ENSG00000205482	SPDYE18	100	-0.442234
LS-U	ENSG00000205485	LINC03009	100	-0.197558
LS-U	ENSG00000205531	NAP1L4	100	0.056975
LS-U	ENSG00000205534	SMG1P2	100	-0.232648
LS-U	ENSG00000205542	TMSB4X	100	0.129008
LS-U	ENSG00000205544	TMEM256	100	0.0425246
LS-U	ENSG00000205559	CHKB-DT	100	0.131582
LS-U	ENSG00000205560	CPT1B	100	0.184457
LS-U	ENSG00000205571	SMN2	100	0.0318909
LS-U	ENSG00000205572	SERF1B	100	0.0145692
LS-U	ENSG00000205578	POM121B	100	-0.1451
LS-U	ENSG00000205581	HMGN1	100	0.171068
LS-U	ENSG00000205583	STAG3L1	100	-0.178105
LS-U	ENSG00000205593	DENND6B	100	-0.00437405
LS-U	ENSG00000205609	EIF3CL	100	0.0645363
LS-U	ENSG00000205611	LOC107985433	100	0.0960504
LS-U	ENSG00000205629	LCMT1	100	0.0966545
LS-U	ENSG00000205639	MFSD2B	77	-0.142192
LS-U	ENSG00000205643	CDPF1	100	-0.0861919
LS-U	ENSG00000205659	LIN52	100	0.0429571
LS-U	ENSG00000205663		89	-0.630175
LS-U	ENSG00000205664		100	-0.238514
LS-U	ENSG00000205670	SMIM11	100	-0.257117
LS-U	ENSG00000205683	DPF3	100	0.381915
LS-U	ENSG00000205702	CYP2D7	100	-0.00604367
LS-U	ENSG00000205707	ETFRF1	100	-0.159077
LS-U	ENSG00000205710	C17orf107	100	-0.736261
LS-U	ENSG00000205726	ITSN1	100	-0.0227192
LS-U	ENSG00000205730	ITPRIPL2	100	0.362366
LS-U	ENSG00000205744	DENND1C	100	-0.0794553
LS-U	ENSG00000205746	PKD1P4	100	-0.131107
LS-U	ENSG00000205755	CRLF2	90	1.49696
LS-U	ENSG00000205758	CRYZL1	100	0.00711276
LS-U	ENSG00000205763	RP9P	100	-0.136757
LS-U	ENSG00000205765	RIMOC1	100	-0.00477133
LS-U	ENSG00000205771	CATSPER2P1	100	-0.0252681
LS-U	ENSG00000205784	ARRDC5	100	-0.444582
LS-U	ENSG00000205790	DPP9-AS1	100	0.131845
LS-U	ENSG00000205791	LOH12CR2	3	-0.482171
LS-U	ENSG00000205808	PLPP6	100	-0.289556
LS-U	ENSG00000205809	KLRC2	100	0.250694
LS-U	ENSG00000205810	KLRC3	100	0.0549347
LS-U	ENSG00000205832	C16orf96	20	-0.812095
LS-U	ENSG00000205846	CLEC6A	87	1.10343
LS-U	ENSG00000205853	RFPL3S	1	0.288873
LS-U	ENSG00000205871	RPS3AP47	100	-0.34622
LS-U	ENSG00000205885	C1RL-AS1	100	0.211476
LS-U	ENSG00000205903	ZNF316	100	-0.0908744
LS-U	ENSG00000205913	SRRM2-AS1	100	0.134568
LS-U	ENSG00000205918	PDPK2P	100	-0.145847
LS-U	ENSG00000205929	C21orf62	55	-0.778665
LS-U	ENSG00000205930	C21orf62-AS1	100	-0.479315
LS-U	ENSG00000205937	RNPS1	100	0.0410612
LS-U	ENSG00000205959		100	-0.215982
LS-U	ENSG00000205978	NYNRIN	100	-0.0566966
LS-U	ENSG00000205981	DNAJC19	100	-0.119496
LS-U	ENSG00000206013	IFITM5	12	-0.651695
LS-U	ENSG00000206047	DEFA1	39	1.02345
LS-U	ENSG00000206052	DOK6	100	0.0866664
LS-U	ENSG00000206053	JPT2	100	0.1308
LS-U	ENSG00000206077	ZDHHC11B	100	-0.463114
LS-U	ENSG00000206127	GOLGA8O	100	-0.314927
LS-U	ENSG00000206140	TMEM191C	100	-0.358963
LS-U	ENSG00000206149	HERC2P9	100	-0.0514629
LS-U	ENSG00000206172	HBA1	100	0.688832
LS-U	ENSG00000206190	ATP10A	100	0.000378804
LS-U	ENSG00000206228	HNRNPA1P4	78	0.118535
LS-U	ENSG00000206249		1	2.85756
LS-U	ENSG00000206337	HCP5	100	-0.0729409
LS-U	ENSG00000206341	HLA-H	100	0.0118278
LS-U	ENSG00000206344	HCG27	100	0.0637698
LS-U	ENSG00000206417	H1-10-AS1	100	0.0214253
LS-U	ENSG00000206418	RAB12	100	-0.11982
LS-U	ENSG00000206503	HLA-A	100	-0.0185458
LS-U	ENSG00000206527	HACD2	100	0.00860903
LS-U	ENSG00000206530	CFAP44	100	-0.299372
LS-U	ENSG00000206535	LNP1	100	-0.114589
LS-U	ENSG00000206557	TRIM71	1	2.83992
LS-U	ENSG00000206559	ZCWPW2	37	-0.421455
LS-U	ENSG00000206560	ANKRD28	100	-0.0242266
LS-U	ENSG00000206561	COLQ	100	-0.327128
LS-U	ENSG00000206562	METTL6	100	0.171266
LS-U	ENSG00000206567		97	0.35825
LS-U	ENSG00000206573	THUMPD3-AS1	100	0.0373445
LS-U	ENSG00000206634	SNORA22	45	-0.0551957
LS-U	ENSG00000206651	Y_RNA	1	-0.798959
LS-U	ENSG00000206754	SNORD101	84	-0.235363
LS-U	ENSG00000206762	RNU6-418P	32	-0.362508
LS-U	ENSG00000206828	LOC124904627	46	-0.0815868
LS-U	ENSG00000206838	SNORA5A	67	-0.303268
LS-U	ENSG00000206848	RNU6-890P	1	-0.307767
LS-U	ENSG00000206885	SNORA75	76	0.249543
LS-U	ENSG00000206897	SNORA9B	2	0.422865
LS-U	ENSG00000206965	RNU6-5P	100	-0.404817
LS-U	ENSG00000207031	SNORD59A	100	0.00176328
LS-U	ENSG00000207034	Y_RNA	70	-0.113871
LS-U	ENSG00000207087	RNU6-242P	84	-0.345618
LS-U	ENSG00000207110	RNVU1-32	61	-0.278651
LS-U	ENSG00000207129	RNA5SP187	5	-0.208989
LS-U	ENSG00000207308	RNU6-878P	33	-0.52013
LS-U	ENSG00000207313	SNORA2B	44	-0.048507
LS-U	ENSG00000207425	Y_RNA	100	-0.183198
LS-U	ENSG00000207445	SNORD15B	85	-0.148164
LS-U	ENSG00000207457	RNU6-476P	20	-0.576208
LS-U	ENSG00000207523	SNORA66	100	-0.163161
LS-U	ENSG00000207525	Y_RNA	100	-0.244123
LS-U	ENSG00000207547	MIR25	77	0.22918
LS-U	ENSG00000207554	MIR647	100	0.01556
LS-U	ENSG00000207561	MIR635	100	0.0222855
LS-U	ENSG00000207631	MIR641	4	-0.765017
LS-U	ENSG00000207650	MIR570	100	-0.0604761
LS-U	ENSG00000207652	MIR621	100	0.152304
LS-U	ENSG00000207697	MIR573	100	-0.0897026
LS-U	ENSG00000207721	MIR186	100	0.0269032
LS-U	ENSG00000207741	MIR590	100	-0.229736
LS-U	ENSG00000207770		100	-0.523065
LS-U	ENSG00000207808	MIR27A	9	1.48111
LS-U	ENSG00000207926	MIR135A1	96	-0.274414
LS-U	ENSG00000207980	MIR23A	7	1.90636
LS-U	ENSG00000208028	MIR616	76	0.177525
LS-U	ENSG00000208772	SNORD94	100	-0.149614
LS-U	ENSG00000209042	SNORD12C	3	0.0655553
LS-U	ENSG00000209082	TRNL1	56	0.0286977
LS-U	ENSG00000209482	SNORD83A	100	0.0191902
LS-U	ENSG00000210049	TRNF	100	0.172749
LS-U	ENSG00000210082	RNR2	100	0.00866683
LS-U	ENSG00000210135	TRNN	100	-0.133534
LS-U	ENSG00000210140	TRNC	100	-0.169731
LS-U	ENSG00000210144	TRNY	100	-0.0495504
LS-U	ENSG00000210156	TRNK	22	-0.107115
LS-U	ENSG00000210196	TRNP	100	-0.343733
LS-U	ENSG00000211445	GPX3	100	0.134113
LS-U	ENSG00000211450	SELENOH	100	0.0264954
LS-U	ENSG00000211451	GNRHR2	100	-0.269123
LS-U	ENSG00000211452	DIO1	16	0.141338
LS-U	ENSG00000211455	STK38L	100	0.159553
LS-U	ENSG00000211456	SACM1L	100	-0.0813219
LS-U	ENSG00000211459	RNR1	100	0.0799049
LS-U	ENSG00000211460	TSN	100	0.116681
LS-U	ENSG00000211513	MIR320E	100	0.268303
LS-U	ENSG00000211553		100	-0.143765
LS-U	ENSG00000211584	SLC48A1	100	-0.193763
LS-U	ENSG00000211592	IGKC	100	0.853366
LS-U	ENSG00000211598	IGKV4-1	100	0.636017
LS-U	ENSG00000211637	IGLV4-69	33	1.32028
LS-U	ENSG00000211638	IGLV8-61	19	1.53116
LS-U	ENSG00000211640	IGLV6-57	52	1.11391
LS-U	ENSG00000211644	IGLV1-51	10	0.333982
LS-U	ENSG00000211648	IGLV1-47	76	1.32778
LS-U	ENSG00000211649	IGLV7-46	22	1.63691
LS-U	ENSG00000211650	IGLV5-45	18	1.17653
LS-U	ENSG00000211651	IGLV1-44	99	0.453701
LS-U	ENSG00000211652	IGLV7-43	3	1.05486
LS-U	ENSG00000211653	IGLV1-40	99	0.72802
LS-U	ENSG00000211659	IGLV3-25	90	0.571014
LS-U	ENSG00000211660	IGLV2-23	43	0.484631
LS-U	ENSG00000211662	IGLV3-21	97	0.988196
LS-U	ENSG00000211663	IGLV3-19	95	0.226001
LS-U	ENSG00000211664	IGLV2-18	4	0.111805
LS-U	ENSG00000211666	IGLV2-14	100	-0.279642
LS-U	ENSG00000211667	IGLV3-12	100	-0.563872
LS-U	ENSG00000211668	IGLV2-11	100	0.41294
LS-U	ENSG00000211669	IGLV3-10	32	-0.385696
LS-U	ENSG00000211670	IGLV3-9	100	-0.0401695
LS-U	ENSG00000211673	IGLV3-1	99	0.572609
LS-U	ENSG00000211677	IGLC2	100	0.694275
LS-U	ENSG00000211679	IGLC3	100	1.23111
LS-U	ENSG00000211685	IGLC7	33	1.28107
LS-U	ENSG00000211687	TRGJ2	94	-0.189485
LS-U	ENSG00000211688	TRGJP2	100	-0.0976238
LS-U	ENSG00000211689	TARP	100	-0.081888
LS-U	ENSG00000211690	TRGJ1	12	-0.701656
LS-U	ENSG00000211692	TRGJP1	89	-0.205193
LS-U	ENSG00000211693	TRGV11	2	0.0556759
LS-U	ENSG00000211694	TRGV10	100	0.0251096
LS-U	ENSG00000211695	TRGV9	100	-0.191228
LS-U	ENSG00000211696	TRGV8	100	-0.105468
LS-U	ENSG00000211697	TRGV5	100	-0.121834
LS-U	ENSG00000211698	TRGV4	100	-0.046788
LS-U	ENSG00000211699	TRGV3	100	-0.137577
LS-U	ENSG00000211701	TRGV1	4	-0.341021
LS-U	ENSG00000211706	TRBV6-1	100	-0.0931351
LS-U	ENSG00000211710	TRBV4-1	100	-0.00247842
LS-U	ENSG00000211713	TRBV6-4	100	-0.547702
LS-U	ENSG00000211714	TRBV7-3	100	-0.105906
LS-U	ENSG00000211715	TRBV5-3	4	-0.0860572
LS-U	ENSG00000211716	TRBV9	100	0.0694374
LS-U	ENSG00000211717	TRBV10-1	96	-0.00827409
LS-U	ENSG00000211720	TRBV11-1	100	-0.240708
LS-U	ENSG00000211721	TRBV6-5	100	0.0837909
LS-U	ENSG00000211724	TRBV6-6	100	0.0805697
LS-U	ENSG00000211725	TRBV5-5	100	-0.169083
LS-U	ENSG00000211727	TRBV7-6	100	0.0244341
LS-U	ENSG00000211728	TRBV5-6	100	-0.135525
LS-U	ENSG00000211734	TRBV5-1	100	-0.108813
LS-U	ENSG00000211745	TRBV4-2	100	0.0448
LS-U	ENSG00000211746	TRBV19	100	-0.15358
LS-U	ENSG00000211747	TRBV20-1	100	-0.0909096
LS-U	ENSG00000211749	TRBV23-1	100	-0.0613413
LS-U	ENSG00000211750	TRBV24-1	100	-0.170308
LS-U	ENSG00000211751	TRBC1	100	-0.129441
LS-U	ENSG00000211752	TRBV27	100	-0.0384651
LS-U	ENSG00000211764	TRBJ2-1	100	-0.174278
LS-U	ENSG00000211765	TRBJ2-2	100	-0.0857578
LS-U	ENSG00000211766	TRBJ2-2P	100	-0.145982
LS-U	ENSG00000211767	TRBJ2-3	100	-0.12599
LS-U	ENSG00000211768	TRBJ2-4	100	-0.193805
LS-U	ENSG00000211769	TRBJ2-5	98	-0.164543
LS-U	ENSG00000211770	TRBJ2-6	100	-0.17248
LS-U	ENSG00000211771	TRBJ2-7	100	-0.118164
LS-U	ENSG00000211772	TRBC2	100	-0.0815346
LS-U	ENSG00000211776	TRAV2	100	0.0993303
LS-U	ENSG00000211777	TRAV3	100	-0.0216988
LS-U	ENSG00000211778	TRAV4	100	-0.00609285
LS-U	ENSG00000211779	TRAV5	100	0.0652861
LS-U	ENSG00000211780	TRAV6	100	-0.0529884
LS-U	ENSG00000211782	TRAV8-1	100	-0.185757
LS-U	ENSG00000211784	TRAV10	100	0.0756313
LS-U	ENSG00000211785	TRAV12-1	100	-0.0741772
LS-U	ENSG00000211786	TRAV8-2	100	-0.189949
LS-U	ENSG00000211787	TRAV8-3	100	-0.119179
LS-U	ENSG00000211788	TRAV13-1	100	0.148908
LS-U	ENSG00000211789	TRAV12-2	100	0.20341
LS-U	ENSG00000211790	TRAV8-4	100	0.0585659
LS-U	ENSG00000211791	TRAV13-2	100	0.118753
LS-U	ENSG00000211792	TRAV14DV4	100	0.188631
LS-U	ENSG00000211793	TRAV9-2	100	-0.0711695
LS-U	ENSG00000211794	TRAV12-3	100	0.121319
LS-U	ENSG00000211795	TRAV8-6	100	0.060994
LS-U	ENSG00000211796	TRAV16	100	-0.0445516
LS-U	ENSG00000211797	TRAV17	100	0.0134268
LS-U	ENSG00000211798	TRAV18	100	-0.253596
LS-U	ENSG00000211799	TRAV19	100	0.16386
LS-U	ENSG00000211800	TRAV20	100	0.0724894
LS-U	ENSG00000211801	TRAV21	100	0.038089
LS-U	ENSG00000211802	TRAV22	100	0.245836
LS-U	ENSG00000211803	TRAV23DV6	100	0.232375
LS-U	ENSG00000211804	TRDV1	100	0.410572
LS-U	ENSG00000211805	TRAV24	100	0.29425
LS-U	ENSG00000211806	TRAV25	100	0.0570057
LS-U	ENSG00000211807	TRAV26-1	100	0.058185
LS-U	ENSG00000211809	TRAV27	100	-0.00826013
LS-U	ENSG00000211810	TRAV29DV5	100	0.0835052
LS-U	ENSG00000211812	TRAV26-2	100	-0.139393
LS-U	ENSG00000211813	TRAV34	100	0.199288
LS-U	ENSG00000211814	TRAV35	100	-0.0617591
LS-U	ENSG00000211815	TRAV36DV7	100	-0.0370617
LS-U	ENSG00000211816	TRAV38-1	100	0.102226
LS-U	ENSG00000211817	TRAV38-2DV8	100	0.0563752
LS-U	ENSG00000211818	TRAV39	100	-0.0170017
LS-U	ENSG00000211819	TRAV40	16	0.171053
LS-U	ENSG00000211820	TRAV41	100	0.00491941
LS-U	ENSG00000211821	TRDV2	100	-0.00114791
LS-U	ENSG00000211825	TRDJ1	100	-0.234068
LS-U	ENSG00000211826	TRDJ4	2	-0.540166
LS-U	ENSG00000211827	TRDJ2	76	0.0301253
LS-U	ENSG00000211828	TRDJ3	36	-0.0878966
LS-U	ENSG00000211829	TRDC	100	0.0805244
LS-U	ENSG00000211840	TRAJ49	3	-0.587456
LS-U	ENSG00000211844	TRAJ45	48	-0.611419
LS-U	ENSG00000211845	TRAJ44	21	-0.398857
LS-U	ENSG00000211849	TRAJ40	5	-0.414282
LS-U	ENSG00000211850	TRAJ39	87	-0.312654
LS-U	ENSG00000211851	TRAJ38	98	-0.209378
LS-U	ENSG00000211855	TRAJ34	13	-0.227693
LS-U	ENSG00000211856	TRAJ33	15	-0.515887
LS-U	ENSG00000211858	TRAJ31	3	-0.327187
LS-U	ENSG00000211859	TRAJ30	2	-0.0763805
LS-U	ENSG00000211860	TRAJ29	74	-0.459393
LS-U	ENSG00000211861	TRAJ28	79	-0.269076
LS-U	ENSG00000211862	TRAJ27	97	-0.552609
LS-U	ENSG00000211863	TRAJ26	94	-0.4202
LS-U	ENSG00000211864	TRAJ25	96	-0.395735
LS-U	ENSG00000211865	TRAJ24	82	-0.341602
LS-U	ENSG00000211866	TRAJ23	99	-0.310122
LS-U	ENSG00000211867	TRAJ22	95	-0.274918
LS-U	ENSG00000211868	TRAJ21	88	-0.31877
LS-U	ENSG00000211869	TRAJ20	88	-0.652215
LS-U	ENSG00000211870	TRAJ19	100	-0.499687
LS-U	ENSG00000211871	TRAJ18	100	-0.402083
LS-U	ENSG00000211872	TRAJ17	100	-0.196927
LS-U	ENSG00000211873	TRAJ16	100	-0.301663
LS-U	ENSG00000211875	TRAJ14	100	-0.428104
LS-U	ENSG00000211876	TRAJ13	100	-0.115831
LS-U	ENSG00000211877	TRAJ12	100	-0.34269
LS-U	ENSG00000211878	TRAJ11	100	-0.286137
LS-U	ENSG00000211879	TRAJ10	100	-0.269235
LS-U	ENSG00000211880	TRAJ9	100	-0.306253
LS-U	ENSG00000211881	TRAJ8	100	-0.312745
LS-U	ENSG00000211882	TRAJ7	100	-0.536898
LS-U	ENSG00000211883	TRAJ6	100	-0.367689
LS-U	ENSG00000211884	TRAJ5	100	-0.328083
LS-U	ENSG00000211885	TRAJ4	100	-0.332567
LS-U	ENSG00000211886	TRAJ3	100	-0.320489
LS-U	ENSG00000211887	TRAJ2	100	-0.395004
LS-U	ENSG00000211888	TRAJ1	100	-0.365379
LS-U	ENSG00000211890	IGHA2	100	1.34962
LS-U	ENSG00000211891	IGHE	64	1.16705
LS-U	ENSG00000211892	IGHG4	100	1.82601
LS-U	ENSG00000211893	IGHG2	100	0.89078
LS-U	ENSG00000211895	IGHA1	100	1.19909
LS-U	ENSG00000211896	IGHG1	100	1.03097
LS-U	ENSG00000211897	IGHG3	100	0.755615
LS-U	ENSG00000211898	IGHD	100	-0.462631
LS-U	ENSG00000211899	IGHM	100	0.348805
LS-U	ENSG00000211900	IGHJ6	8	0.120995
LS-U	ENSG00000211933	IGHV6-1	17	2.09445
LS-U	ENSG00000211934	IGHV1-2	73	1.12432
LS-U	ENSG00000211935	IGHV1-3	82	-0.27857
LS-U	ENSG00000211937	IGHV2-5	71	1.13203
LS-U	ENSG00000211938	IGHV3-7	98	0.712227
LS-U	ENSG00000211941	IGHV3-11	88	0.631158
LS-U	ENSG00000211942	IGHV3-13	2	1.17913
LS-U	ENSG00000211943	IGHV3-15	88	0.152462
LS-U	ENSG00000211945	IGHV1-18	78	0.644287
LS-U	ENSG00000211947	IGHV3-21	94	0.62944
LS-U	ENSG00000211949	IGHV3-23	100	1.05601
LS-U	ENSG00000211951	IGHV2-26	6	0.88471
LS-U	ENSG00000211955	IGHV3-33	100	0.820941
LS-U	ENSG00000211956	IGHV4-34	100	-0.225163
LS-U	ENSG00000211959	IGHV4-39	95	0.119169
LS-U	ENSG00000211962	IGHV1-46	75	-0.0435917
LS-U	ENSG00000211964	IGHV3-48	86	1.04965
LS-U	ENSG00000211966	IGHV5-51	95	0.121201
LS-U	ENSG00000211967	IGHV3-53	50	0.831107
LS-U	ENSG00000211976	IGHV3-73	7	1.71375
LS-U	ENSG00000212123	PRR22	100	0.0919192
LS-U	ENSG00000212125	TAS2R15P	77	-0.0236744
LS-U	ENSG00000212127	TAS2R14	100	-0.246963
LS-U	ENSG00000212175	LOC124900537	95	-0.161219
LS-U	ENSG00000212232	SNORD17	92	1.00618
LS-U	ENSG00000212283	SNORD89	96	0.251091
LS-U	ENSG00000212371		28	-0.214549
LS-U	ENSG00000212443	SNORA53	46	0.251527
LS-U	ENSG00000212493	SNORD19	68	-0.336446
LS-U	ENSG00000212588	SNORA26	89	-0.240064
LS-U	ENSG00000212607	SNORA3B	1	0.592766
LS-U	ENSG00000212664	RPL17P39	97	-0.339299
LS-U	ENSG00000212694	LINC01089	100	-0.102639
LS-U	ENSG00000212719	LINC02693	100	-0.375458
LS-U	ENSG00000212743	LINC02656	94	-0.463226
LS-U	ENSG00000212802	RPL15P3	100	-0.178334
LS-U	ENSG00000212864	RNF208	100	0.0905624
LS-U	ENSG00000212907	ND4L	100	-0.133599
LS-U	ENSG00000212916	MAP10	100	0.292756
LS-U	ENSG00000212939		1	-1.43474
LS-U	ENSG00000212978	C2orf74-DT	100	0.214529
LS-U	ENSG00000212993	POU5F1B	100	-0.707475
LS-U	ENSG00000212994	RPS26P6	100	-0.185543
LS-U	ENSG00000213015	ZNF580	100	-0.1921
LS-U	ENSG00000213018	PABPN1P1	27	-0.480555
LS-U	ENSG00000213020	ZNF611	100	-0.18454
LS-U	ENSG00000213023	SYT3	6	-0.463854
LS-U	ENSG00000213024	NUP62	100	0.128832
LS-U	ENSG00000213036		81	0.330869
LS-U	ENSG00000213047	DENND1B	100	0.283952
LS-U	ENSG00000213049	HNRNPA1P34	100	-0.272229
LS-U	ENSG00000213057	C1orf220	100	-0.274498
LS-U	ENSG00000213064	SFT2D2	100	0.0882433
LS-U	ENSG00000213066	CEP43	100	0.0125823
LS-U	ENSG00000213071	LPAL2	100	-0.198545
LS-U	ENSG00000213073	CHP1P2	100	0.0423069
LS-U	ENSG00000213077		97	0.00679253
LS-U	ENSG00000213079	SCAF8	100	-0.114605
LS-U	ENSG00000213085	CFAP45	100	0.0573366
LS-U	ENSG00000213090	SCYL2P1	100	-0.164933
LS-U	ENSG00000213096	ZNF254	100	-0.181997
LS-U	ENSG00000213123	DYNLT2B	99	0.306289
LS-U	ENSG00000213139	CRYGS	100	-0.0330507
LS-U	ENSG00000213145	CRIP1	100	-0.157997
LS-U	ENSG00000213149	CNN2P9	99	-0.0589115
LS-U	ENSG00000213160	KLHL23	100	0.496264
LS-U	ENSG00000213171	LINGO4	69	-0.331624
LS-U	ENSG00000213178	RPL22P1	21	-0.301237
LS-U	ENSG00000213185	FAM24B	100	-0.186238
LS-U	ENSG00000213186	TRIM59	100	0.381819
LS-U	ENSG00000213190	MLLT11	100	-0.034431
LS-U	ENSG00000213199	ASIC3	100	-0.177736
LS-U	ENSG00000213203	GIMAP1	100	-0.163146
LS-U	ENSG00000213204		100	-0.166085
LS-U	ENSG00000213212	NCLP1	56	-0.0746354
LS-U	ENSG00000213213	CCDC183	100	-0.437209
LS-U	ENSG00000213214	ARHGEF35	100	0.303358
LS-U	ENSG00000213221	DNLZ	45	0.302315
LS-U	ENSG00000213222	TOMM40P4	100	-0.246152
LS-U	ENSG00000213246	SUPT4H1	100	0.00176873
LS-U	ENSG00000213252	LOC100422300	25	0.0956433
LS-U	ENSG00000213261	EEF1B2P6	100	-0.272719
LS-U	ENSG00000213279		39	-0.211644
LS-U	ENSG00000213281	NRAS	100	0.373461
LS-U	ENSG00000213300	HNRNPA3P6	100	0.0885083
LS-U	ENSG00000213326	RPS7P11	100	-0.28652
LS-U	ENSG00000213337	ANKRD39	100	0.0143585
LS-U	ENSG00000213339	QTRT1	100	-0.0660198
LS-U	ENSG00000213341	CHUK	100	0.167925
LS-U	ENSG00000213347	MXD3	100	0.652381
LS-U	ENSG00000213366	GSTM2	100	-0.423246
LS-U	ENSG00000213373	LINC00671	1	2.50755
LS-U	ENSG00000213380	COG8	100	-0.0795523
LS-U	ENSG00000213385	RPL7AP39	33	0.135536
LS-U	ENSG00000213390	ARHGAP19	100	0.304556
LS-U	ENSG00000213397	HAUS7	100	-0.0287563
LS-U	ENSG00000213398	LCAT	100	0.168895
LS-U	ENSG00000213413	PVRIG	89	-0.175799
LS-U	ENSG00000213420	GPC2	100	-0.422571
LS-U	ENSG00000213430	HSPD1P1	100	0.366395
LS-U	ENSG00000213433	RPLP1P6	100	-0.169641
LS-U	ENSG00000213442	RPL18AP3	100	-0.314315
LS-U	ENSG00000213445	SIPA1	100	-0.124682
LS-U	ENSG00000213462	ERV3-1	100	0.0375544
LS-U	ENSG00000213463	SYNJ2BP	100	-0.239842
LS-U	ENSG00000213465	ARL2	100	-0.175114
LS-U	ENSG00000213468	FIRRE	41	0.176605
LS-U	ENSG00000213471	TTLL13	15	-0.0900254
LS-U	ENSG00000213512	GBP7	35	0.0391464
LS-U	ENSG00000213513	IMPDH1P5	3	-0.491787
LS-U	ENSG00000213516	RBMXL1	100	0.0291242
LS-U	ENSG00000213523	SRA1	100	0.178179
LS-U	ENSG00000213533	STIMATE	100	0.0586466
LS-U	ENSG00000213542	RPL7AP43	100	0.183124
LS-U	ENSG00000213551	DNAJC9	100	0.304995
LS-U	ENSG00000213553	RPLP0P6	100	-0.125817
LS-U	ENSG00000213563	C8orf82	100	0.0493677
LS-U	ENSG00000213585	VDAC1	100	0.469867
LS-U	ENSG00000213593	TMX2	100	-0.0575111
LS-U	ENSG00000213600		100	-0.105781
LS-U	ENSG00000213609	RPL7AP50	57	-0.1833
LS-U	ENSG00000213613	RPL11P3	100	-0.420399
LS-U	ENSG00000213614	HEXA	100	-0.14003
LS-U	ENSG00000213619	NDUFS3	100	0.171847
LS-U	ENSG00000213621	RPSAP54	69	-0.116932
LS-U	ENSG00000213625	LEPROT	100	-0.124895
LS-U	ENSG00000213626	LBH	100	-0.229058
LS-U	ENSG00000213638	ADAT3	100	0.282583
LS-U	ENSG00000213639	PPP1CB	100	0.11739
LS-U	ENSG00000213654	GPSM3	100	-0.114807
LS-U	ENSG00000213658	LAT	100	0.115843
LS-U	ENSG00000213671	OLA1P2	1	-0.929816
LS-U	ENSG00000213672	NCKIPSD	100	-0.0295761
LS-U	ENSG00000213676	ATF6B	100	0.0486086
LS-U	ENSG00000213693	SEC14L1P1	100	-0.292708
LS-U	ENSG00000213694	S1PR3	100	0.728345
LS-U	ENSG00000213699	SLC35F6	100	0.13728
LS-U	ENSG00000213713	PIGCP1	100	-0.0143292
LS-U	ENSG00000213714	FAM209B	100	-0.00496388
LS-U	ENSG00000213719	CLIC1	100	0.351123
LS-U	ENSG00000213722	DDAH2	100	0.0414182
LS-U	ENSG00000213740	SERBP1P1	59	-0.0306164
LS-U	ENSG00000213741	RPS29	100	-0.195238
LS-U	ENSG00000213742	ZNF337-AS1	100	-0.0522837
LS-U	ENSG00000213753	CENPBD2P	100	-0.0652338
LS-U	ENSG00000213754	KPNA4P1	100	-0.215817
LS-U	ENSG00000213757	RPS3AP20	95	-0.767102
LS-U	ENSG00000213760	ATP6V1G2	100	-0.254765
LS-U	ENSG00000213762	ZNF134	100	-0.352665
LS-U	ENSG00000213780	GTF2H4	87	-0.0387326
LS-U	ENSG00000213782	DDX47	100	-0.102884
LS-U	ENSG00000213793	ZNF888	100	-0.251953
LS-U	ENSG00000213799	ZNF845	100	-0.359828
LS-U	ENSG00000213801	ZNF321P	100	-0.0997016
LS-U	ENSG00000213809	KLRK1	100	-0.262583
LS-U	ENSG00000213839	TMX2P1	100	-0.10299
LS-U	ENSG00000213846		100	0.0675079
LS-U	ENSG00000213859	KCTD11	100	-0.139355
LS-U	ENSG00000213860	RPL21P75	100	-0.378506
LS-U	ENSG00000213865		100	0.0219315
LS-U	ENSG00000213866	YBX1P10	15	0.628681
LS-U	ENSG00000213872	RPL32P11	100	-0.139905
LS-U	ENSG00000213876	RPL7AP64	100	0.259388
LS-U	ENSG00000213885	RPL13AP7	100	-0.615298
LS-U	ENSG00000213888	LINC01521	100	-0.0827232
LS-U	ENSG00000213889	PPM1N	100	-0.264038
LS-U	ENSG00000213901	SLC23A3	62	0.503912
LS-U	ENSG00000213903	LTB4R	100	0.0699761
LS-U	ENSG00000213904	LIPE-AS1	77	-0.0865025
LS-U	ENSG00000213906	LTB4R2	100	0.0571503
LS-U	ENSG00000213918	DNASE1	100	-0.0314952
LS-U	ENSG00000213923	CSNK1E	100	-0.274698
LS-U	ENSG00000213928	IRF9	100	0.488276
LS-U	ENSG00000213930	GALT	100	-0.0576963
LS-U	ENSG00000213937	CLDN9	1	1.75333
LS-U	ENSG00000213949	ITGA1	100	0.501238
LS-U	ENSG00000213963	LOC100130691	100	0.00233682
LS-U	ENSG00000213965	NUDT19	100	0.00848285
LS-U	ENSG00000213967	ZNF726	100	0.619687
LS-U	ENSG00000213971		100	-0.270146
LS-U	ENSG00000213976		100	-0.0410531
LS-U	ENSG00000213977	TAX1BP3	100	-0.0410909
LS-U	ENSG00000213983	AP1G2	100	0.0562214
LS-U	ENSG00000213988	ZNF90	100	0.00881345
LS-U	ENSG00000213995	NAXD	100	-0.0142444
LS-U	ENSG00000213999	MEF2B	87	-0.255179
LS-U	ENSG00000214013	GANC	100	0.00855432
LS-U	ENSG00000214018	RRM2P3	93	-0.461543
LS-U	ENSG00000214021	TTLL3	100	0.0931471
LS-U	ENSG00000214022	REPIN1	100	-0.214552
LS-U	ENSG00000214026	MRPL23	100	0.312078
LS-U	ENSG00000214029	ZNF891	100	-0.259248
LS-U	ENSG00000214046	SMIM7	100	-0.0867991
LS-U	ENSG00000214063	TSPAN4	100	-0.0965006
LS-U	ENSG00000214076	CPSF1P1	100	-0.546928
LS-U	ENSG00000214078	CPNE1	100	-0.00286139
LS-U	ENSG00000214087	ARL16	100	0.00526088
LS-U	ENSG00000214106	PAXIP1-AS2	100	-0.179545
LS-U	ENSG00000214110	LDHAP4	92	0.598687
LS-U	ENSG00000214113	LYRM4	100	-0.0683986
LS-U	ENSG00000214114	MYCBP	100	0.310193
LS-U	ENSG00000214135	SDHAP4	100	-0.0496101
LS-U	ENSG00000214140	PRCD	100	-0.46566
LS-U	ENSG00000214160	ALG3	100	0.105159
LS-U	ENSG00000214174	AMZ2P1	100	0.0525221
LS-U	ENSG00000214176	PLEKHM1P1	100	0.0511233
LS-U	ENSG00000214182	PTMAP5	85	0.0284656
LS-U	ENSG00000214189	ZNF788P	99	1.68017
LS-U	ENSG00000214193	SH3D21	100	0.0418243
LS-U	ENSG00000214194	SMIM30	100	0.174121
LS-U	ENSG00000214198	TTC41P	100	-0.0965537
LS-U	ENSG00000214199	EEF1A1P12	80	-0.0381288
LS-U	ENSG00000214212	C19orf38	100	0.71238
LS-U	ENSG00000214223	HNRNPA1P10	100	-0.0144814
LS-U	ENSG00000214226	C17orf67	100	-0.357278
LS-U	ENSG00000214253	FIS1	100	-0.0601043
LS-U	ENSG00000214273	AGGF1P1	18	0.0148428
LS-U	ENSG00000214274	ANG	37	0.455366
LS-U	ENSG00000214279	SCART1	100	-0.269546
LS-U	ENSG00000214293	APTR	100	0.143771
LS-U	ENSG00000214300	SPDYE3	100	-0.184308
LS-U	ENSG00000214309	MBLAC1	100	0.13005
LS-U	ENSG00000214331	PDPR2P	100	-0.0557442
LS-U	ENSG00000214351	OR1X5P	3	-1.39451
LS-U	ENSG00000214353	VAC14-AS1	75	0.0851324
LS-U	ENSG00000214357	NEURL1B	99	0.554491
LS-U	ENSG00000214367	HAUS3	100	0.11952
LS-U	ENSG00000214389	RPS3AP26	100	-0.313714
LS-U	ENSG00000214401	KANSL1-AS1	100	-0.184892
LS-U	ENSG00000214402	LCNL1	100	-0.0626464
LS-U	ENSG00000214413	BBIP1	100	-0.204295
LS-U	ENSG00000214425	LRRC37A4P	100	-0.173222
LS-U	ENSG00000214439	FAM185BP	100	-0.330506
LS-U	ENSG00000214455	RCN1P2	97	0.00679294
LS-U	ENSG00000214456	PLIN5	69	0.189886
LS-U	ENSG00000214485	RPL7P1	100	-0.390532
LS-U	ENSG00000214491	SEC14L6	36	-0.714564
LS-U	ENSG00000214517	PPME1	100	-0.0305129
LS-U	ENSG00000214530	STARD10	100	-0.253618
LS-U	ENSG00000214534	ZNF705EP	30	-0.130605
LS-U	ENSG00000214535	RPS15AP1	50	-0.302775
LS-U	ENSG00000214544	GTF2IRD2P1	34	-0.184092
LS-U	ENSG00000214548	MEG3	2	0.353385
LS-U	ENSG00000214562	NUTM2D	100	-0.316241
LS-U	ENSG00000214575	CPEB1	94	-0.985915
LS-U	ENSG00000214595	EML6	100	-0.122344
LS-U	ENSG00000214652	ZNF727	57	-0.713123
LS-U	ENSG00000214654	B3GALT9	100	0.161954
LS-U	ENSG00000214655	ZSWIM8	100	0.0731976
LS-U	ENSG00000214688	C10orf105	42	0.706695
LS-U	ENSG00000214700	C12orf71	17	0.366137
LS-U	ENSG00000214706	IFRD2	100	-0.071992
LS-U	ENSG00000214711	CAPN14	100	-0.657164
LS-U	ENSG00000214717	ZBED1	100	-0.0606681
LS-U	ENSG00000214719		2	-0.00955496
LS-U	ENSG00000214753	HNRNPUL2	100	0.0658587
LS-U	ENSG00000214756	CSKMT	100	-0.0865917
LS-U	ENSG00000214765	SEPTIN7P2	100	0.00486537
LS-U	ENSG00000214776		100	0.48893
LS-U	ENSG00000214783	POLR2J4	100	-0.464747
LS-U	ENSG00000214784	RPS3AP21	100	-0.234051
LS-U	ENSG00000214787	MS4A4E	97	0.492696
LS-U	ENSG00000214820	MPRIPP1	100	-0.230588
LS-U	ENSG00000214826	DDX12P	100	0.474974
LS-U	ENSG00000214827	MTCP1	100	0.0858202
LS-U	ENSG00000214832	UPF3AP2	16	-0.0217243
LS-U	ENSG00000214837	LINC01347	100	-0.0749179
LS-U	ENSG00000214846	RPL10AP7	1	2.81367
LS-U	ENSG00000214851	LINC00612	100	-0.41759
LS-U	ENSG00000214867	SRSF9P1	8	-0.460539
LS-U	ENSG00000214872	SMTNL1	100	0.401661
LS-U	ENSG00000214894	LINC00243	100	-0.58789
LS-U	ENSG00000214900	LINC01588	100	-0.25471
LS-U	ENSG00000214922	HLA-F-AS1	100	-0.223866
LS-U	ENSG00000214940	NPIPA8	100	-0.124387
LS-U	ENSG00000214941	ZSWIM7	100	-0.0954272
LS-U	ENSG00000214944	ARHGEF28	100	-0.056629
LS-U	ENSG00000214954	LRRC69	100	-0.0881534
LS-U	ENSG00000214960	CRPPA	100	0.115876
LS-U	ENSG00000214967	NPIPA7	91	-0.16356
LS-U	ENSG00000214975	PPIAP29	100	0.348576
LS-U	ENSG00000214999	LOC107985075	100	-0.447519
LS-U	ENSG00000215012	RTL10	100	-0.241492
LS-U	ENSG00000215014		98	0.157679
LS-U	ENSG00000215021	PHB2	100	0.0758852
LS-U	ENSG00000215022	LOC100130357	100	-0.0198176
LS-U	ENSG00000215030	RPL13P12	100	-0.352813
LS-U	ENSG00000215039	CD27-AS1	100	0.0348106
LS-U	ENSG00000215041	NEURL4	100	-0.127772
LS-U	ENSG00000215045	GRID2IP	100	-0.468319
LS-U	ENSG00000215067	ALOX12-AS1	100	-0.0190504
LS-U	ENSG00000215068	ANXA2R-AS1	100	-0.0732733
LS-U	ENSG00000215105	TTC3P1	100	-0.479496
LS-U	ENSG00000215114	UBXN2B	100	0.209809
LS-U	ENSG00000215126	ZNG1F	100	-0.0127331
LS-U	ENSG00000215146	LOC441666	58	0.199576
LS-U	ENSG00000215154	LOC652276	100	-0.17461
LS-U	ENSG00000215156		100	-0.504607
LS-U	ENSG00000215158	GUSBP18	100	-0.168923
LS-U	ENSG00000215190	LINC00680	100	-0.21205
LS-U	ENSG00000215193	PEX26	100	0.00583546
LS-U	ENSG00000215210	RBMXP2	4	0.193624
LS-U	ENSG00000215241	LINC02449	1	-0.651801
LS-U	ENSG00000215244	LINC02649	100	-0.339573
LS-U	ENSG00000215251	FASTKD5	100	-0.0121877
LS-U	ENSG00000215252	GOLGA8B	100	0.00751707
LS-U	ENSG00000215256	DHRS4-AS1	100	-0.125386
LS-U	ENSG00000215267	AKR1C7P	100	-0.116256
LS-U	ENSG00000215271	HOMEZ	100	-0.0347183
LS-U	ENSG00000215283	HMGB3P24	49	0.199278
LS-U	ENSG00000215301	DDX3X	100	0.0480983
LS-U	ENSG00000215302	WHAMMP4	100	-0.273233
LS-U	ENSG00000215305	VPS16	100	0.0544413
LS-U	ENSG00000215367	TMED11P	1	0.588614
LS-U	ENSG00000215374	FAM66B	100	-0.560489
LS-U	ENSG00000215375	MYL5	100	0.017377
LS-U	ENSG00000215388	ACTG1P3	100	-0.339522
LS-U	ENSG00000215417	MIR17HG	97	0.407421
LS-U	ENSG00000215421	ZNF407	100	-0.201264
LS-U	ENSG00000215424	MCM3AP-AS1	100	-0.123384
LS-U	ENSG00000215440	NPEPL1	100	0.015166
LS-U	ENSG00000215447		100	-0.121812
LS-U	ENSG00000215458	AATBC	100	0.230909
LS-U	ENSG00000215481	BCRP3	99	-0.324345
LS-U	ENSG00000215483	LINC00598	100	-0.367742
LS-U	ENSG00000215492	HNRNPA1P7	100	-0.139363
LS-U	ENSG00000215493		96	-0.459532
LS-U	ENSG00000215529	EFCAB8	100	-0.269257
LS-U	ENSG00000215533	LINC00189	6	1.69014
LS-U	ENSG00000215548	FRG1JP	100	-0.0464723
LS-U	ENSG00000215559	ANKRD20A11P	100	-0.257332
LS-U	ENSG00000215571	GRK6P1	69	-0.0182873
LS-U	ENSG00000215580	BCORP1	100	0.0560606
LS-U	ENSG00000215630	GUSBP9	100	-0.221034
LS-U	ENSG00000215712	TMEM242	100	0.0518383
LS-U	ENSG00000215717	TMEM167B	100	-0.106402
LS-U	ENSG00000215769	ARHGAP27P1-BPTFP1-KPNA2P3	100	0.23785
LS-U	ENSG00000215784	FAM72D	99	2.20734
LS-U	ENSG00000215788	TNFRSF25	100	0.0165705
LS-U	ENSG00000215790	SLC35E2A	100	-0.0172416
LS-U	ENSG00000215795	LOC100131465	6	-0.15778
LS-U	ENSG00000215811	BTNL10	59	-0.17398
LS-U	ENSG00000215817	ZC3H11B	100	-0.266747
LS-U	ENSG00000215835	LOC284685	60	0.443428
LS-U	ENSG00000215840		23	0.203559
LS-U	ENSG00000215845	TSTD1	100	-0.276202
LS-U	ENSG00000215859	PDZK1P1	100	-0.103915
LS-U	ENSG00000215861		5	-0.742034
LS-U	ENSG00000215883	CYB5RL	100	-0.0607649
LS-U	ENSG00000215908	CROCCP2	100	-0.0873207
LS-U	ENSG00000215912	TTC34	100	-0.237998
LS-U	ENSG00000215914	MMP23A	14	-0.0796392
LS-U	ENSG00000215915	ATAD3C	100	-0.385387
LS-U	ENSG00000216109		25	0.411923
LS-U	ENSG00000216490	IFI30	100	1.23396
LS-U	ENSG00000216639	RPL7AP35	3	-0.261528
LS-U	ENSG00000216775	LOC730101	97	1.75151
LS-U	ENSG00000216809		100	-0.420947
LS-U	ENSG00000216866	RPS2P55	45	-0.178004
LS-U	ENSG00000216895	RBM33-DT	100	0.252179
LS-U	ENSG00000216921	FAM240C	86	-0.511998
LS-U	ENSG00000216937	CCDC7	100	0.139143
LS-U	ENSG00000217094	PPIAP31	100	0.200328
LS-U	ENSG00000217128	FNIP1	100	-0.0414665
LS-U	ENSG00000217165	ANKRD18EP	100	-0.0993645
LS-U	ENSG00000217241	CBX3P9	95	0.294869
LS-U	ENSG00000217258		55	0.128391
LS-U	ENSG00000217527	RPS16P5	2	0.0141469
LS-U	ENSG00000217555	CKLF	100	0.0852966
LS-U	ENSG00000217643	PTGES3P2	100	-0.138296
LS-U	ENSG00000217716	RPS10P3	100	-0.375541
LS-U	ENSG00000217801	LOC100288175	100	-0.366851
LS-U	ENSG00000217930	PAM16	100	-0.147177
LS-U	ENSG00000218018	RBM38-AS1	100	-0.280803
LS-U	ENSG00000218052	ADAMTS7P4	100	-0.056473
LS-U	ENSG00000218073		88	-0.410416
LS-U	ENSG00000218175		100	-0.23339
LS-U	ENSG00000218208	RPS27AP11	30	-0.16055
LS-U	ENSG00000218226	TATDN2P2	100	-0.2767
LS-U	ENSG00000218227	RPL19P9	85	-0.657607
LS-U	ENSG00000218283	MORF4L1P1	93	0.0658025
LS-U	ENSG00000218357	LINC01644	100	-0.387909
LS-U	ENSG00000218426	RPL27AP6	100	-0.324544
LS-U	ENSG00000218510	LINC00339	100	-0.136317
LS-U	ENSG00000218537	MIF-AS1	100	-0.0582662
LS-U	ENSG00000218631	LOC100420839	58	-0.361139
LS-U	ENSG00000218739	CEBPZOS	100	-0.0276237
LS-U	ENSG00000218809		19	1.09372
LS-U	ENSG00000218819	TDRD15	31	0.0223138
LS-U	ENSG00000218891	ZNF579	100	-0.541981
LS-U	ENSG00000219023	RPS15AP19	71	-0.599431
LS-U	ENSG00000219200	RNASEK	100	0.0619143
LS-U	ENSG00000219201		52	0.131665
LS-U	ENSG00000219249	AMZ2P2	3	-0.572456
LS-U	ENSG00000219355	RPL31P52	11	-0.172867
LS-U	ENSG00000219395	HSPA8P15	64	-0.0259111
LS-U	ENSG00000219410		90	0.0565382
LS-U	ENSG00000219470	RPS2P29	1	-0.580821
LS-U	ENSG00000219481	NBPF1	100	-0.491431
LS-U	ENSG00000219487		10	-0.409363
LS-U	ENSG00000219507	FTH1P8	2	0.777756
LS-U	ENSG00000219545	UMAD1	100	0.0423454
LS-U	ENSG00000219626	FAM228B	100	-0.13496
LS-U	ENSG00000219665	ZNF433-AS1	100	-0.112757
LS-U	ENSG00000219755	RPS3P5	1	0.590233
LS-U	ENSG00000219773	RPSAP45	84	-0.067009
LS-U	ENSG00000219881	GAPDHP42	2	1.51615
LS-U	ENSG00000219891	ZSCAN12P1	96	-0.231081
LS-U	ENSG00000219928		4	-0.208242
LS-U	ENSG00000219932	RPL12P8	1	-0.105273
LS-U	ENSG00000220008	LINGO3	100	-0.450984
LS-U	ENSG00000220201	ZGLP1	100	0.0386157
LS-U	ENSG00000220205	VAMP2	100	-0.226123
LS-U	ENSG00000220305	HNRNPH1P1	2	-0.515789
LS-U	ENSG00000220323	H2BC19P	1	0.954912
LS-U	ENSG00000220472	RPS3P4	95	-0.344714
LS-U	ENSG00000220517	ASS1P1	100	-0.0914075
LS-U	ENSG00000220563	PKMP3	95	-0.453551
LS-U	ENSG00000220749	RPL21P28	100	-0.458441
LS-U	ENSG00000220785	MTMR9LP	100	-0.270952
LS-U	ENSG00000220793	RPL21P119	81	-0.714302
LS-U	ENSG00000220804	LINC01881	100	-0.12005
LS-U	ENSG00000220842	RPL21P16	100	-0.368701
LS-U	ENSG00000220848	RPS18P9	100	-0.0313873
LS-U	ENSG00000221051		4	-0.418312
LS-U	ENSG00000221164	SNORA11F	18	0.240935
LS-U	ENSG00000221184		100	-0.139222
LS-U	ENSG00000221340	RNU6ATAC18P	62	-0.775723
LS-U	ENSG00000221500	SNORD100	100	-0.193073
LS-U	ENSG00000221535		96	-0.511767
LS-U	ENSG00000221539	SNORD99	59	-0.479889
LS-U	ENSG00000221643	SNORA77	62	0.0672342
LS-U	ENSG00000221716	SNORA11	34	-0.0522719
LS-U	ENSG00000221817	PPP3CB-AS1	100	-0.090617
LS-U	ENSG00000221821	C6orf226	100	-0.0114985
LS-U	ENSG00000221823	PPP3R1	100	0.182783
LS-U	ENSG00000221829	FANCG	100	0.513331
LS-U	ENSG00000221838	AP4M1	100	0.197211
LS-U	ENSG00000221843	C2orf16	81	0.0317243
LS-U	ENSG00000221866	PLXNA4	100	-0.627084
LS-U	ENSG00000221869	CEBPD	100	0.142715
LS-U	ENSG00000221882	OR3A2	24	-0.101331
LS-U	ENSG00000221883	ARIH2OS	100	-0.000278529
LS-U	ENSG00000221886	ZBED8	96	0.211684
LS-U	ENSG00000221890	NPTXR	100	-0.66712
LS-U	ENSG00000221909	FAM200A	100	-0.158193
LS-U	ENSG00000221914	PPP2R2A	100	0.0503738
LS-U	ENSG00000221916	C19orf73	100	-0.268198
LS-U	ENSG00000221923	ZNF880	100	-0.336446
LS-U	ENSG00000221926	TRIM16	100	0.063842
LS-U	ENSG00000221944	TIGD1	100	-0.0847954
LS-U	ENSG00000221946	FXYD7	100	-0.813868
LS-U	ENSG00000221947	XKR9	99	-0.206342
LS-U	ENSG00000221949	LINC01465	9	0.196494
LS-U	ENSG00000221957	KIR2DS4	100	-0.0452928
LS-U	ENSG00000221963	APOL6	100	0.332268
LS-U	ENSG00000221968	FADS3	100	-0.348684
LS-U	ENSG00000221970	OR2A1	83	-0.451166
LS-U	ENSG00000221971	TTC4P1	34	-0.71163
LS-U	ENSG00000221978	CCNL2	100	-0.179909
LS-U	ENSG00000221983	UBA52	100	-0.175491
LS-U	ENSG00000221988	PPT2	100	-0.113896
LS-U	ENSG00000221990	EXOC3-AS1	100	0.0903308
LS-U	ENSG00000221994	ZNF630	100	-0.400276
LS-U	ENSG00000221995		100	0.177119
LS-U	ENSG00000222009	BTBD19	100	0.147608
LS-U	ENSG00000222011	FAM185A	100	0.0355914
LS-U	ENSG00000222017		1	2.19934
LS-U	ENSG00000222020	HDAC4-AS1	100	-0.159385
LS-U	ENSG00000222032		2	0.318194
LS-U	ENSG00000222041	CYTOR	100	0.328714
LS-U	ENSG00000222046	DCDC2B	91	-0.243294
LS-U	ENSG00000222108	RNA5SP317	100	0.037088
LS-U	ENSG00000222255	RNU6-101P	2	-0.0715271
LS-U	ENSG00000222365	SNORD12B	95	-0.0850605
LS-U	ENSG00000222894		1	-1.11194
LS-U	ENSG00000222937	SNORD63B	100	-0.18764
LS-U	ENSG00000223060	Y_RNA	10	-0.15657
LS-U	ENSG00000223284	RNU6-195P	1	0.0370023
LS-U	ENSG00000223309	RNU6-722P	43	-0.0812887
LS-U	ENSG00000223356		95	0.136989
LS-U	ENSG00000223374		100	-0.148145
LS-U	ENSG00000223396	RPS10P7	100	-0.0143606
LS-U	ENSG00000223401		100	0.0838959
LS-U	ENSG00000223442	TH2LCRR	83	0.0761319
LS-U	ENSG00000223459	TCAF1P1	100	-0.132314
LS-U	ENSG00000223466	LOC124908063	99	-0.183269
LS-U	ENSG00000223473		100	-0.110696
LS-U	ENSG00000223478	ZDHHC12-DT	100	0.46899
LS-U	ENSG00000223482	NUTM2A-AS1	100	-0.0457694
LS-U	ENSG00000223496	EXOSC6	100	-0.110845
LS-U	ENSG00000223501	VPS52	100	0.061263
LS-U	ENSG00000223508	RPL23AP53	100	-0.195822
LS-U	ENSG00000223509	WHAMMP1	100	-0.293663
LS-U	ENSG00000223510	CDRT15	1	0.279434
LS-U	ENSG00000223511	LINC02968	100	-0.14984
LS-U	ENSG00000223522	LOC100505716	96	-0.315904
LS-U	ENSG00000223534	HLA-DQB1-AS1	97	0.753532
LS-U	ENSG00000223546	LINC00630	100	-0.0947722
LS-U	ENSG00000223547	ZNF844	100	-0.292879
LS-U	ENSG00000223551	TMSB4XP4	100	-0.00585187
LS-U	ENSG00000223552	CCR5AS	67	0.513569
LS-U	ENSG00000223553	SMPD4P1	17	-0.320822
LS-U	ENSG00000223561	LINC03007	41	-0.558757
LS-U	ENSG00000223571	DHRSX-IT1	4	-0.406029
LS-U	ENSG00000223573	TINCR	100	-0.388752
LS-U	ENSG00000223599		34	-0.375794
LS-U	ENSG00000223609	HBD	39	1.84821
LS-U	ENSG00000223612		100	-0.361428
LS-U	ENSG00000223629	DEFA8P	14	0.770652
LS-U	ENSG00000223692	DIP2A-IT1	100	-0.037767
LS-U	ENSG00000223697		100	-0.0870045
LS-U	ENSG00000223704	LINC01422	100	-0.488706
LS-U	ENSG00000223705	NSUN5P1	100	-0.0234674
LS-U	ENSG00000223711		100	-0.459591
LS-U	ENSG00000223745	CCDC18-AS1	100	-0.171918
LS-U	ENSG00000223749	MIR503HG	3	2.05707
LS-U	ENSG00000223750	SIRPB3P	10	-0.756312
LS-U	ENSG00000223768	LINC00205	100	-0.138525
LS-U	ENSG00000223773	CD99P1	100	-0.119217
LS-U	ENSG00000223797	ENTPD3-AS1	100	-0.0356525
LS-U	ENSG00000223799	IL10RB-DT	100	0.0721575
LS-U	ENSG00000223804		100	-0.384216
LS-U	ENSG00000223820	CFL1P1	100	-0.686138
LS-U	ENSG00000223855	PDGFA-DT	42	-0.281876
LS-U	ENSG00000223865	HLA-DPB1	100	0.384842
LS-U	ENSG00000223878	PPIAP53	99	-0.289202
LS-U	ENSG00000223884	LOC101929452	96	-0.699388
LS-U	ENSG00000223886	LOC100131785	100	0.0165329
LS-U	ENSG00000223891	OSER1-DT	100	-0.573781
LS-U	ENSG00000223901		100	-0.134418
LS-U	ENSG00000223946		100	-0.598514
LS-U	ENSG00000223959	AFG3L1P	100	-0.0695563
LS-U	ENSG00000223960	CHROMR	100	0.03995
LS-U	ENSG00000224020	MIR181A2HG	92	-0.331755
LS-U	ENSG00000224032	EPB41L4A-AS1	100	-0.354969
LS-U	ENSG00000224034	LINC02561	100	-0.0819149
LS-U	ENSG00000224043	CCNT2-AS1	100	-0.28872
LS-U	ENSG00000224046	DMTF1-AS1	43	-0.0980896
LS-U	ENSG00000224051	CPTP	100	-0.100554
LS-U	ENSG00000224072	VEZTP1	7	0.390795
LS-U	ENSG00000224078	SNHG14	100	-0.395931
LS-U	ENSG00000224080	UBE2FP1	100	0.10688
LS-U	ENSG00000224081	SLC44A3-AS1	4	-0.124028
LS-U	ENSG00000224083	MTCO1P11	20	0.902589
LS-U	ENSG00000224086	PPM1F-AS1	100	-0.0175225
LS-U	ENSG00000224094	RPS24P8	89	-0.10125
LS-U	ENSG00000224097	LOC401127	100	0.110628
LS-U	ENSG00000224114	RPS14P1	33	-0.779057
LS-U	ENSG00000224137	LINC01857	32	0.166348
LS-U	ENSG00000224138		100	0.0172881
LS-U	ENSG00000224152	BAZ2B-AS1	79	0.647741
LS-U	ENSG00000224165	DNAJC27-AS1	12	-0.298936
LS-U	ENSG00000224183	SDHDP6	100	-0.148358
LS-U	ENSG00000224186	PITX1-AS1	99	0.168582
LS-U	ENSG00000224195	CAMK2G-AS1	100	-0.212773
LS-U	ENSG00000224261	RPSAP18	2	-0.415276
LS-U	ENSG00000224272	LOC124905349	22	0.260576
LS-U	ENSG00000224281	SLC25A5-AS1	100	-0.0573338
LS-U	ENSG00000224292	PORCN-DT	14	-0.448111
LS-U	ENSG00000224295	OLFM5P	40	-0.312582
LS-U	ENSG00000224307	LINC02975	98	0.778538
LS-U	ENSG00000224316	GTF2IP5	3	0.103061
LS-U	ENSG00000224356		11	-0.232989
LS-U	ENSG00000224373	IGHV4-59	90	0.716418
LS-U	ENSG00000224376		98	0.140464
LS-U	ENSG00000224383	PRR29	100	-0.304012
LS-U	ENSG00000224387		25	-0.435351
LS-U	ENSG00000224389	C4B	10	-0.208979
LS-U	ENSG00000224397	PELATON	100	0.74478
LS-U	ENSG00000224401	RPL7P57	69	0.132412
LS-U	ENSG00000224420	ADM5	100	0.061734
LS-U	ENSG00000224424	PRKAR2A-AS1	100	-0.423058
LS-U	ENSG00000224429	LINC00539	100	0.489484
LS-U	ENSG00000224442	RPL4P7	27	-0.877193
LS-U	ENSG00000224448		2	-0.239179
LS-U	ENSG00000224460		100	0.100776
LS-U	ENSG00000224470	ATXN1L	100	-0.103174
LS-U	ENSG00000224478		22	0.208821
LS-U	ENSG00000224505	HEXIM2-AS1	86	-0.368014
LS-U	ENSG00000224531	SMIM13	100	0.109481
LS-U	ENSG00000224533	TMLHE-AS1	1	-0.192204
LS-U	ENSG00000224536	CSRP1-AS1	100	0.0492066
LS-U	ENSG00000224543	SNRPGP15	82	-0.181777
LS-U	ENSG00000224546	EIF4BP3	9	-0.597781
LS-U	ENSG00000224557	HLA-DPB2	1	-0.205501
LS-U	ENSG00000224566	CIAO2AP2	4	-0.24475
LS-U	ENSG00000224578	HNRNPA1L3	100	-0.00775438
LS-U	ENSG00000224596	ZMIZ1-AS1	90	0.122495
LS-U	ENSG00000224597	SVIL-AS1	100	-0.242857
LS-U	ENSG00000224614	TNK2-AS1	100	-0.0203355
LS-U	ENSG00000224616	RTCA-AS1	99	0.0877655
LS-U	ENSG00000224631	RPS27AP16	100	-0.276471
LS-U	ENSG00000224635		90	0.222659
LS-U	ENSG00000224650	IGHV3-74	40	0.719815
LS-U	ENSG00000224660	SH3BP5-AS1	100	-0.19674
LS-U	ENSG00000224699	LAMTOR5-AS1	100	0.168286
LS-U	ENSG00000224712	NPIPA3	88	-0.235978
LS-U	ENSG00000224715	LOC339685	14	-0.368262
LS-U	ENSG00000224738		99	0.206842
LS-U	ENSG00000224746		1	-0.338959
LS-U	ENSG00000224769	MUC20P1	100	-0.5454
LS-U	ENSG00000224791	KRT18P39	1	-0.73134
LS-U	ENSG00000224796	RPL32P1	100	0.342816
LS-U	ENSG00000224831	TMEM183BP	100	0.105789
LS-U	ENSG00000224848		4	-1.23182
LS-U	ENSG00000224854	CDKN2A-DT	1	0.180959
LS-U	ENSG00000224861	YBX1P1	100	0.153586
LS-U	ENSG00000224863	LINC01398	93	-0.237897
LS-U	ENSG00000224870	MRPL20-AS1	100	-0.0656837
LS-U	ENSG00000224875	EML4-AS1	10	0.469938
LS-U	ENSG00000224877	NDUFAF8	100	-0.00188495
LS-U	ENSG00000224888		100	-0.068944
LS-U	ENSG00000224892	RPS4XP16	100	0.0738996
LS-U	ENSG00000224897	POT1-AS1	75	-0.775844
LS-U	ENSG00000224914	LINC00863	100	-0.0913781
LS-U	ENSG00000224934	GOT1-DT	100	0.0781028
LS-U	ENSG00000224940	PRRT4	73	0.188412
LS-U	ENSG00000224950		100	0.385788
LS-U	ENSG00000224969		1	-0.605951
LS-U	ENSG00000224975	INE1	100	-0.250337
LS-U	ENSG00000224988		90	-0.0315958
LS-U	ENSG00000224992		83	0.232074
LS-U	ENSG00000225031	EIF4BP7	100	-0.223612
LS-U	ENSG00000225032	LOC102723566	100	-0.481861
LS-U	ENSG00000225037	EIF1AX-AS1	10	-0.955442
LS-U	ENSG00000225039	LINC01058	34	0.233008
LS-U	ENSG00000225051	HMGB3P22	14	-0.0689126
LS-U	ENSG00000225071	RPS26P58	7	0.121176
LS-U	ENSG00000225075		93	0.388632
LS-U	ENSG00000225079	FTH1P22	100	-0.332974
LS-U	ENSG00000225080	PFN1P4	100	-0.43158
LS-U	ENSG00000225091	SNORA71A	9	-0.147089
LS-U	ENSG00000225101	OR52K3P	88	0.824165
LS-U	ENSG00000225125	RANP4	47	-0.185311
LS-U	ENSG00000225127	LINC00237	33	-0.162884
LS-U	ENSG00000225138	SLC9A3-AS1	100	-0.0412937
LS-U	ENSG00000225151	GOLGA2P7	100	-0.465559
LS-U	ENSG00000225171	DUTP6	90	0.159927
LS-U	ENSG00000225177	NHSL1-AS1	7	1.04336
LS-U	ENSG00000225178		100	-0.166209
LS-U	ENSG00000225190	PLEKHM1	100	-0.0554585
LS-U	ENSG00000225194	LINC00092	100	-0.579928
LS-U	ENSG00000225195		1	-0.88912
LS-U	ENSG00000225200	RPS8P1	100	-0.234909
LS-U	ENSG00000225205	LOC124900513	100	-0.364397
LS-U	ENSG00000225213		63	-0.176515
LS-U	ENSG00000225217	HSPA7	100	0.379978
LS-U	ENSG00000225218		73	-0.512407
LS-U	ENSG00000225234	TRAPPC12-AS1	100	-0.144361
LS-U	ENSG00000225265	TAF1A-AS1	100	-0.335071
LS-U	ENSG00000225313		100	0.104845
LS-U	ENSG00000225331	LINC01678	100	-0.22454
LS-U	ENSG00000225335		100	0.0729734
LS-U	ENSG00000225342	LRRK2-DT	59	1.43727
LS-U	ENSG00000225345	SNX18P3	100	-0.114561
LS-U	ENSG00000225361	PPP1R26-AS1	3	1.88807
LS-U	ENSG00000225377	NRSN2-AS1	100	0.0794611
LS-U	ENSG00000225401	TGIF2P1	10	-0.233176
LS-U	ENSG00000225407		72	-0.187212
LS-U	ENSG00000225411		7	0.690286
LS-U	ENSG00000225422	RBMS1P1	95	0.557967
LS-U	ENSG00000225434	LINC01504	100	0.244482
LS-U	ENSG00000225439	BOLA3-DT	100	-0.416996
LS-U	ENSG00000225447	RPS15AP10	74	-0.257382
LS-U	ENSG00000225449	RAB6C-AS1	2	-1.00125
LS-U	ENSG00000225460	LOC124902324	100	-0.374329
LS-U	ENSG00000225465	RFPL1S	100	0.047962
LS-U	ENSG00000225470	JPX	100	-0.109407
LS-U	ENSG00000225484	NUTM2B-AS1	100	0.0648687
LS-U	ENSG00000225489		93	-0.176458
LS-U	ENSG00000225492	GBP1P1	100	1.70638
LS-U	ENSG00000225507		100	-0.0270786
LS-U	ENSG00000225513		3	0.913873
LS-U	ENSG00000225526	MKRN2OS	99	-0.62286
LS-U	ENSG00000225528	TMA7B	100	-0.10609
LS-U	ENSG00000225556	C2CD4D	100	-0.477741
LS-U	ENSG00000225573	RPL35P5	32	-0.474933
LS-U	ENSG00000225578	NCBP2-AS1	2	-0.231959
LS-U	ENSG00000225614	ZNF469	100	-0.293713
LS-U	ENSG00000225630	MTND2P28	100	-0.322444
LS-U	ENSG00000225632		100	-0.636062
LS-U	ENSG00000225636	HNRNPA3P15	16	-0.312091
LS-U	ENSG00000225643		100	-0.737912
LS-U	ENSG00000225648	SBDSP1	100	-0.308419
LS-U	ENSG00000225663	MCRIP1	100	0.0246501
LS-U	ENSG00000225675	LRP8-DT	95	-0.060054
LS-U	ENSG00000225695	HNRNPA1P35	3	0.193494
LS-U	ENSG00000225697	SLC26A6	100	0.286825
LS-U	ENSG00000225720		100	0.541586
LS-U	ENSG00000225726		5	-0.720154
LS-U	ENSG00000225733	FGD5-AS1	100	-0.0135776
LS-U	ENSG00000225756	DBH-AS1	100	-0.325466
LS-U	ENSG00000225762	LINC01389	79	-0.0500842
LS-U	ENSG00000225783	MIAT	100	0.340831
LS-U	ENSG00000225791	TRAM2-AS1	100	-0.183013
LS-U	ENSG00000225793	TMEM30A-DT	100	-0.239431
LS-U	ENSG00000225806		61	-0.359478
LS-U	ENSG00000225808	DNAJC19P5	100	-0.194459
LS-U	ENSG00000225828	FAM229A	100	-0.183209
LS-U	ENSG00000225830	ERCC6	100	-0.237642
LS-U	ENSG00000225855	RUSC1-AS1	100	0.0504098
LS-U	ENSG00000225871		100	-0.461113
LS-U	ENSG00000225873	C3orf86P	72	0.817696
LS-U	ENSG00000225880	LINC00115	100	0.331893
LS-U	ENSG00000225886		100	0.310718
LS-U	ENSG00000225889		100	0.915541
LS-U	ENSG00000225891	DHDDS-AS1	78	-0.293747
LS-U	ENSG00000225920	RIMKLBP2	100	-0.154029
LS-U	ENSG00000225921	NOL7	100	0.00565614
LS-U	ENSG00000225931		100	0.0724048
LS-U	ENSG00000225932		52	0.289539
LS-U	ENSG00000225936	SLC18A2-AS1	27	-0.349573
LS-U	ENSG00000225938	S1PR1-DT	100	-0.312672
LS-U	ENSG00000225948	LINC02648	100	-0.551503
LS-U	ENSG00000225963		100	-0.0372323
LS-U	ENSG00000225964	NRIR	92	0.52322
LS-U	ENSG00000225969	ABHD11-AS1	9	0.599223
LS-U	ENSG00000225972	MTND1P23	100	-0.239148
LS-U	ENSG00000225973	PIGBOS1	100	0.0528736
LS-U	ENSG00000225975	ZNF567-DT	100	-0.280992
LS-U	ENSG00000225978	HAR1A	100	-0.464167
LS-U	ENSG00000225986		100	0.224808
LS-U	ENSG00000225992	TRGVA	78	-0.693244
LS-U	ENSG00000226002	GTF2IP14	74	-0.135647
LS-U	ENSG00000226015	CCT8P1	100	0.219038
LS-U	ENSG00000226025	LGALS17A	73	0.924597
LS-U	ENSG00000226029	LINC01772	100	-0.290648
LS-U	ENSG00000226049	TLK2P1	100	-0.168649
LS-U	ENSG00000226054	MEMO1P1	63	0.0856745
LS-U	ENSG00000226055	PAICSP1	100	-0.280987
LS-U	ENSG00000226067	LINC00623	100	-0.326281
LS-U	ENSG00000226084	RPL17P6	100	-0.222187
LS-U	ENSG00000226085	UQCRFS1P1	53	0.227803
LS-U	ENSG00000226091	LINC00937	100	0.373575
LS-U	ENSG00000226124	FTCDNL1	100	0.418183
LS-U	ENSG00000226137	BAIAP2-DT	100	-0.22086
LS-U	ENSG00000226167	AP4B1-AS1	100	0.00824081
LS-U	ENSG00000226174	TEX22	100	0.336903
LS-U	ENSG00000226179	LINC00685	100	-0.580503
LS-U	ENSG00000226180	LOC100129215	100	-0.0894292
LS-U	ENSG00000226200	SGMS1-AS1	100	-0.193133
LS-U	ENSG00000226210	WASH8P	100	-0.105096
LS-U	ENSG00000226212	TRGV6	100	-0.18954
LS-U	ENSG00000226221	RPL26P19	100	-0.197238
LS-U	ENSG00000226233		2	-1.6606
LS-U	ENSG00000226245	ZNF32-AS1	36	-0.168925
LS-U	ENSG00000226259	GTF2H2B	100	0.000925264
LS-U	ENSG00000226266	BAZ2B	100	0.0623122
LS-U	ENSG00000226268		16	0.307588
LS-U	ENSG00000226278	PSPHP1	85	0.0286429
LS-U	ENSG00000226284	ARPC3P1	1	-0.35975
LS-U	ENSG00000226287	TMEM191A	100	-0.196478
LS-U	ENSG00000226312	CFLAR-AS1	100	-0.0290759
LS-U	ENSG00000226314	ZKSCAN8P1	100	-0.391707
LS-U	ENSG00000226318	RPS3AP38	92	-0.244138
LS-U	ENSG00000226321	CROCC2	45	0.884976
LS-U	ENSG00000226328	NUP50-DT	100	0.147236
LS-U	ENSG00000226329		100	-0.439781
LS-U	ENSG00000226330	PPP1R15B-AS1	30	-0.0518827
LS-U	ENSG00000226332		100	0.0846288
LS-U	ENSG00000226342	NMD3P1	84	-0.543591
LS-U	ENSG00000226352	PSPC1-AS2	100	-0.12295
LS-U	ENSG00000226360	RPL10AP6	100	-0.25501
LS-U	ENSG00000226380		100	-0.132004
LS-U	ENSG00000226383	LINC01876	34	-0.198615
LS-U	ENSG00000226393	IFNA20P	98	-0.061483
LS-U	ENSG00000226394		5	-1.04386
LS-U	ENSG00000226396		100	-0.22566
LS-U	ENSG00000226415	TPI1P1	1	0.845251
LS-U	ENSG00000226419	SLC16A1-AS1	100	0.209705
LS-U	ENSG00000226423		100	-0.681552
LS-U	ENSG00000226445	THBS2-AS1	100	0.0448721
LS-U	ENSG00000226450	CYP2D8P	100	0.118638
LS-U	ENSG00000226455		4	-0.930442
LS-U	ENSG00000226469	ADAM1B	100	-0.50598
LS-U	ENSG00000226471		100	-0.343524
LS-U	ENSG00000226478	UPF3AP1	50	0.328663
LS-U	ENSG00000226479	TMEM185B	100	-0.105502
LS-U	ENSG00000226491	FTOP1	12	0.0503596
LS-U	ENSG00000226508	LINC01918	38	0.49402
LS-U	ENSG00000226525	RPS7P10	85	-0.0494833
LS-U	ENSG00000226530		50	-0.793081
LS-U	ENSG00000226571		4	-0.164549
LS-U	ENSG00000226624	RPL13AP16	46	1.81297
LS-U	ENSG00000226648	PLCG1-AS1	100	-0.279094
LS-U	ENSG00000226659	TSPAN14-AS1	100	-0.240977
LS-U	ENSG00000226660	TRBV2	100	0.103884
LS-U	ENSG00000226669		22	0.429
LS-U	ENSG00000226688	ENTPD1-AS1	100	-0.0703293
LS-U	ENSG00000226696	LENG8-AS1	100	-0.160363
LS-U	ENSG00000226706	LOC101928525	1	0.211083
LS-U	ENSG00000226711	FAM66C	100	-0.446014
LS-U	ENSG00000226742	HSBP1L1	100	-0.397123
LS-U	ENSG00000226744		5	-0.112992
LS-U	ENSG00000226752	CUTALP	100	-0.0617459
LS-U	ENSG00000226763	SRRM5	100	-0.120005
LS-U	ENSG00000226777	FAM30A	100	-0.301312
LS-U	ENSG00000226784	PGAM4	75	-0.0284495
LS-U	ENSG00000226791	LINC02611	100	0.0743483
LS-U	ENSG00000226800	CACTIN-AS1	100	-0.0876862
LS-U	ENSG00000226803	ZNF451-AS1	100	-0.0911054
LS-U	ENSG00000226816		98	-0.0367264
LS-U	ENSG00000226822	LINC02785	34	0.581892
LS-U	ENSG00000226824	LOC100996437	100	-0.492176
LS-U	ENSG00000226849		93	-0.245441
LS-U	ENSG00000226851	ZNF277-AS1	1	-0.234967
LS-U	ENSG00000226874	TRPC6P10	82	-0.523399
LS-U	ENSG00000226935	LINC00161	17	-0.295957
LS-U	ENSG00000226937	CEP164P1	13	0.125497
LS-U	ENSG00000226942	IL9RP3	100	-0.229354
LS-U	ENSG00000226945		100	-0.726631
LS-U	ENSG00000226950	DANCR	100	-0.220355
LS-U	ENSG00000226964	RHEBP2	21	-0.0545164
LS-U	ENSG00000226976	COX6A1P2	10	0.838326
LS-U	ENSG00000226979	LTA	100	-0.437845
LS-U	ENSG00000226981	ABHD17AP6	100	-0.250153
LS-U	ENSG00000227001	NBPF2P	100	-0.289496
LS-U	ENSG00000227006	LOC124904542	23	-0.143612
LS-U	ENSG00000227009	FUNDC2P4	7	0.0721487
LS-U	ENSG00000227014	FKBP14-AS1	20	-0.194409
LS-U	ENSG00000227032	RPS2P36	79	0.564524
LS-U	ENSG00000227036	LINC00511	93	0.0612902
LS-U	ENSG00000227039	ITGB2-AS1	100	0.218583
LS-U	ENSG00000227051	C14orf132	100	-0.889629
LS-U	ENSG00000227053	MUC12-AS1	19	-0.129903
LS-U	ENSG00000227055		2	-0.316681
LS-U	ENSG00000227057	WDR46	100	-0.0263782
LS-U	ENSG00000227063	RPL41P1	100	-0.33021
LS-U	ENSG00000227070	EPS15-AS1	44	0.0900039
LS-U	ENSG00000227081		100	-0.3796
LS-U	ENSG00000227097	RPS28P7	100	-0.380799
LS-U	ENSG00000227113		6	-0.632856
LS-U	ENSG00000227124	ZNF717	100	-0.27746
LS-U	ENSG00000227145	IL21-AS1	20	3.62393
LS-U	ENSG00000227155	LOC124902108	100	-0.100881
LS-U	ENSG00000227165	WDR11-DT	17	-0.758925
LS-U	ENSG00000227176	NSA2P5	23	-0.55899
LS-U	ENSG00000227189		1	0.729777
LS-U	ENSG00000227191	TRGC2	100	0.0504206
LS-U	ENSG00000227195	MIR663AHG	100	-0.966184
LS-U	ENSG00000227212	PFN1P6	82	-0.444307
LS-U	ENSG00000227217		100	-0.00667713
LS-U	ENSG00000227218	LOC124902280	100	-0.0901026
LS-U	ENSG00000227232	WASH7P	100	-0.0986765
LS-U	ENSG00000227242		100	0.0145776
LS-U	ENSG00000227245		1	-0.496099
LS-U	ENSG00000227252	COPS8-DT	99	0.215255
LS-U	ENSG00000227262	HCG4B	6	-0.454199
LS-U	ENSG00000227268	KLLN	100	-0.0392951
LS-U	ENSG00000227321	MTND4P15	40	0.337685
LS-U	ENSG00000227329		100	-0.449418
LS-U	ENSG00000227345	PARG	100	-0.00357692
LS-U	ENSG00000227354	RBM26-AS1	100	-0.307407
LS-U	ENSG00000227356	GOLGA7B-DT	3	-0.780663
LS-U	ENSG00000227359	LINC02936	2	-0.236211
LS-U	ENSG00000227370		99	0.000981272
LS-U	ENSG00000227372	TP73-AS1	100	-0.294195
LS-U	ENSG00000227373	RABGAP1L-DT	100	0.448017
LS-U	ENSG00000227374		34	-0.286066
LS-U	ENSG00000227388		100	-0.348164
LS-U	ENSG00000227394	RPL11P1	1	0.450503
LS-U	ENSG00000227398	KIF9-AS1	100	-0.117121
LS-U	ENSG00000227403	LINC01806	100	0.233312
LS-U	ENSG00000227413		46	0.309537
LS-U	ENSG00000227456	LINC00310	46	0.221482
LS-U	ENSG00000227473	TSSK5P	100	-0.182609
LS-U	ENSG00000227486		100	-0.369418
LS-U	ENSG00000227495	KIF1C-AS1	63	-0.114607
LS-U	ENSG00000227500	SCAMP4	100	0.122944
LS-U	ENSG00000227502	MROCKI	6	0.860714
LS-U	ENSG00000227507	LTB	100	-0.350632
LS-U	ENSG00000227508	LINC01624	100	-0.512485
LS-U	ENSG00000227512		94	0.175662
LS-U	ENSG00000227518	MIR1302-9HG	1	0.967498
LS-U	ENSG00000227533	SLC2A1-DT	100	-0.0781403
LS-U	ENSG00000227536	SOCS5P4	92	-0.122833
LS-U	ENSG00000227540	DNAJC9-AS1	100	0.210943
LS-U	ENSG00000227543	SPAG5-AS1	100	-0.0533179
LS-U	ENSG00000227550	TRBV7-5	3	-0.520496
LS-U	ENSG00000227582	ADGRF5P1	19	-0.309541
LS-U	ENSG00000227591	HSD11B1-AS1	99	0.0888513
LS-U	ENSG00000227598		55	-0.103734
LS-U	ENSG00000227603		100	-0.208895
LS-U	ENSG00000227615		100	-0.406788
LS-U	ENSG00000227619		2	0.0924541
LS-U	ENSG00000227630	LINC01132	8	0.73939
LS-U	ENSG00000227632		9	0.303082
LS-U	ENSG00000227671	ZNF731P	100	0.0823322
LS-U	ENSG00000227678		100	-0.0136558
LS-U	ENSG00000227688	HNRNPA3P2	23	-0.623767
LS-U	ENSG00000227741	LOC729867	92	0.147842
LS-U	ENSG00000227758	HCG9P5	40	-0.374891
LS-U	ENSG00000227766		33	-0.0426178
LS-U	ENSG00000227775		100	-0.13143
LS-U	ENSG00000227776	AKR1D1P1	99	0.0382437
LS-U	ENSG00000227777	RPL7AP19	33	-0.174686
LS-U	ENSG00000227782		100	-0.428349
LS-U	ENSG00000227799	CDPF1P1	100	-0.131747
LS-U	ENSG00000227825	SLC9A7P1	100	1.08071
LS-U	ENSG00000227827	PKD1P2	100	-0.216478
LS-U	ENSG00000227855	DPY19L2P3	51	0.050533
LS-U	ENSG00000227888	FAM66A	66	-0.795506
LS-U	ENSG00000227896	WAPL-DT	100	0.334213
LS-U	ENSG00000227908	IL6ST-DT	30	-0.253218
LS-U	ENSG00000227920		100	-0.3817
LS-U	ENSG00000227939	RPL3P2	93	-0.413663
LS-U	ENSG00000227945	PTPRK-AS1	100	-0.892593
LS-U	ENSG00000227946	INO80D-AS1	100	-0.0308765
LS-U	ENSG00000227963	RBM15-AS1	100	0.0318193
LS-U	ENSG00000227986	TRIM60P18	100	-0.246137
LS-U	ENSG00000227992		62	1.54131
LS-U	ENSG00000228013	IL6R-AS1	100	-0.539759
LS-U	ENSG00000228037	LOC100996583	100	-0.331471
LS-U	ENSG00000228049	POLR2J2	100	-0.404581
LS-U	ENSG00000228060	PABPC4-AS1	17	0.0523357
LS-U	ENSG00000228069	MTCO3P29	40	-0.0389054
LS-U	ENSG00000228078	HLA-U	45	-0.399857
LS-U	ENSG00000228084		91	0.273576
LS-U	ENSG00000228106		100	-0.0270438
LS-U	ENSG00000228107		100	-0.111306
LS-U	ENSG00000228109	MELTF-AS1	70	0.47387
LS-U	ENSG00000228137		95	-0.00894426
LS-U	ENSG00000228139	LINC01402	1	-0.436954
LS-U	ENSG00000228140	EFHD2-AS1	100	-0.111935
LS-U	ENSG00000228146	CASP16P	2	-0.6143
LS-U	ENSG00000228150		29	0.0183925
LS-U	ENSG00000228168	HNRNPA1P21	100	0.360501
LS-U	ENSG00000228172		83	-0.120287
LS-U	ENSG00000228192	ZNF691-DT	17	0.199635
LS-U	ENSG00000228201		73	-0.0624128
LS-U	ENSG00000228203	GRASLND	100	-0.319333
LS-U	ENSG00000228216		5	0.164296
LS-U	ENSG00000228217	PNRC2P1	96	0.245841
LS-U	ENSG00000228218	ATF4P3	96	0.0953447
LS-U	ENSG00000228223	HCG11	100	-0.276874
LS-U	ENSG00000228232	GAPDHP1	32	0.711447
LS-U	ENSG00000228237	EFCAB14-AS1	99	-0.276702
LS-U	ENSG00000228242	XPC-AS1	100	-0.189952
LS-U	ENSG00000228251		73	-0.238817
LS-U	ENSG00000228252	COL6A4P2	90	0.0233096
LS-U	ENSG00000228253	ATP8	100	-0.105969
LS-U	ENSG00000228261	ITPRIP-AS1	63	0.35213
LS-U	ENSG00000228265		100	0.436602
LS-U	ENSG00000228274		100	-0.383527
LS-U	ENSG00000228278	ORM2	100	-0.201082
LS-U	ENSG00000228300	FAM174C	100	-0.0604717
LS-U	ENSG00000228302		100	-0.174126
LS-U	ENSG00000228305	PRELID1P6	88	0.0850525
LS-U	ENSG00000228314	CYP4F29P	100	-0.202077
LS-U	ENSG00000228323	MYADM-AS1	28	-0.418307
LS-U	ENSG00000228327		100	-0.0810871
LS-U	ENSG00000228328	PGK1P1	6	0.279224
LS-U	ENSG00000228329	LINC01890	54	0.440156
LS-U	ENSG00000228330		7	-0.430547
LS-U	ENSG00000228340	MIR646HG	100	-0.168788
LS-U	ENSG00000228343		100	-0.184067
LS-U	ENSG00000228352		84	0.236735
LS-U	ENSG00000228363	CHMP3-AS1	100	-0.0913849
LS-U	ENSG00000228382	ITPKB-IT1	82	-0.303037
LS-U	ENSG00000228393	LINC01004	100	0.0346884
LS-U	ENSG00000228395		100	-0.288516
LS-U	ENSG00000228409	CCT6P1	100	-0.0897223
LS-U	ENSG00000228427	LOC107985688	100	0.166099
LS-U	ENSG00000228434		100	-0.563039
LS-U	ENSG00000228439		100	-0.236558
LS-U	ENSG00000228444		54	-0.301415
LS-U	ENSG00000228446	ANKRD49P1	7	-0.122558
LS-U	ENSG00000228451	SDAD1P1	100	0.0947856
LS-U	ENSG00000228452	C1orf50-AS1	100	-0.198336
LS-U	ENSG00000228463	RPL23AP21	98	-0.322004
LS-U	ENSG00000228474	OST4	100	-0.0930768
LS-U	ENSG00000228476	CSTP1	25	-0.482505
LS-U	ENSG00000228486	C2orf92	100	-0.107783
LS-U	ENSG00000228487		100	-0.135392
LS-U	ENSG00000228492	RAB11FIP1P1	100	-0.270521
LS-U	ENSG00000228502	EEF1A1P11	100	-0.285937
LS-U	ENSG00000228506	PNISR-AS1	100	-0.277805
LS-U	ENSG00000228507	DAP3P2	11	-0.461104
LS-U	ENSG00000228519	RANBP1P1	66	0.571033
LS-U	ENSG00000228526	MIR34AHG	50	0.12947
LS-U	ENSG00000228544	CCDC183-AS1	100	-0.161386
LS-U	ENSG00000228549	LOC112267871	81	-0.932465
LS-U	ENSG00000228554		70	-0.0700222
LS-U	ENSG00000228570	NUTM2E	10	-0.455217
LS-U	ENSG00000228577		34	-0.501798
LS-U	ENSG00000228589	SPCS2P4	100	0.169943
LS-U	ENSG00000228594	FNDC10	100	-0.108061
LS-U	ENSG00000228606	DCAF8-DT	100	-0.0087433
LS-U	ENSG00000228623	ZNF883	100	-0.0506782
LS-U	ENSG00000228634		83	-0.320874
LS-U	ENSG00000228638	FCF1P2	100	-0.0569637
LS-U	ENSG00000228649	SNHG26	100	0.0874464
LS-U	ENSG00000228653	HNRNPCP7	32	-0.104466
LS-U	ENSG00000228655		30	-0.769813
LS-U	ENSG00000228661	STIM1-AS1	100	-0.124557
LS-U	ENSG00000228663	PSMD10P1	100	-0.582157
LS-U	ENSG00000228668	TRGV5P	1	0.275385
LS-U	ENSG00000228672	PROB1	100	0.523252
LS-U	ENSG00000228686		16	0.556018
LS-U	ENSG00000228696	ARL17B	100	-0.176329
LS-U	ENSG00000228701	TNKS2-DT	4	0.611496
LS-U	ENSG00000228705	LINC00659	64	-0.792317
LS-U	ENSG00000228716	DHFR	100	1.04385
LS-U	ENSG00000228727	SAPCD1	89	0.388401
LS-U	ENSG00000228748		42	-0.226147
LS-U	ENSG00000228763	LIMS1-AS1	87	0.354674
LS-U	ENSG00000228775	WEE2-AS1	100	-0.26437
LS-U	ENSG00000228782	MRPL45P2	100	-0.238062
LS-U	ENSG00000228784	LINC00954	100	-0.0783107
LS-U	ENSG00000228794	LINC01128	100	-0.34512
LS-U	ENSG00000228801	PCMTD1-DT	100	-0.241176
LS-U	ENSG00000228808	HMGB3P4	100	-0.48266
LS-U	ENSG00000228809		45	0.0121569
LS-U	ENSG00000228839	PIK3IP1-DT	100	-0.495536
LS-U	ENSG00000228852		100	-0.248597
LS-U	ENSG00000228857	ACTR3-AS1	100	-0.14446
LS-U	ENSG00000228863		100	-0.169866
LS-U	ENSG00000228878	SEPTIN7-DT	100	-0.284203
LS-U	ENSG00000228887	EEF1DP1	72	-0.238525
LS-U	ENSG00000228889	UBAC2-AS1	100	0.310921
LS-U	ENSG00000228903	RASA4CP	100	-0.229489
LS-U	ENSG00000228906		100	0.0393379
LS-U	ENSG00000228914	OR1H1P	1	-0.751558
LS-U	ENSG00000228915	OR7E128P	99	-0.0572434
LS-U	ENSG00000228925		100	-0.360647
LS-U	ENSG00000228955	RPL7AP82	55	-0.449927
LS-U	ENSG00000228956	SATB1-AS1	100	-0.496057
LS-U	ENSG00000228960	OR2A9P	100	0.130978
LS-U	ENSG00000228985	TRDD3	34	0.13032
LS-U	ENSG00000228989		100	-0.277111
LS-U	ENSG00000229018	PMS2P7	74	-0.115904
LS-U	ENSG00000229029	CDCA4P1	3	0.694088
LS-U	ENSG00000229036	VDAC1P8	100	-0.0798816
LS-U	ENSG00000229043	ZFAND2A-DT	100	0.201302
LS-U	ENSG00000229052		6	-1.27731
LS-U	ENSG00000229056	HECW2-AS1	100	-0.377387
LS-U	ENSG00000229097	CALM2P2	100	-0.0774789
LS-U	ENSG00000229106	BTBD6P1	74	-0.995948
LS-U	ENSG00000229117	RPL41	100	-0.167196
LS-U	ENSG00000229119	RPLP0P9	100	0.00720859
LS-U	ENSG00000229122	AGBL5-IT1	91	-0.295073
LS-U	ENSG00000229124	VIM-AS1	100	-0.108168
LS-U	ENSG00000229127	KANSL1L-AS1	100	-0.0484597
LS-U	ENSG00000229132	EIF4A1P10	100	0.391705
LS-U	ENSG00000229151		100	-0.621895
LS-U	ENSG00000229152	ANKRD10-IT1	100	-0.0632386
LS-U	ENSG00000229153	EPHA1-AS1	100	-0.709856
LS-U	ENSG00000229162	RUNX3-AS1	100	-0.0713834
LS-U	ENSG00000229180	RABGEF1P1	100	-0.249786
LS-U	ENSG00000229205	LINC00200	28	-0.0415599
LS-U	ENSG00000229298	TUBB8P1	9	0.743295
LS-U	ENSG00000229314	ORM1	76	0.856606
LS-U	ENSG00000229320	KRT8P12	100	0.170909
LS-U	ENSG00000229325	ACAP2-IT1	100	0.0289549
LS-U	ENSG00000229334	TMEM44-AS2	82	-0.297595
LS-U	ENSG00000229344	MTCO2P12	100	-0.171976
LS-U	ENSG00000229358	DPY19L1P1	98	-0.103479
LS-U	ENSG00000229368		100	-0.14397
LS-U	ENSG00000229373	LINC00452	1	0.617293
LS-U	ENSG00000229391	HLA-DRB6	100	0.64111
LS-U	ENSG00000229393		71	-0.0731842
LS-U	ENSG00000229405	LOC100130731	99	0.000852423
LS-U	ENSG00000229413		100	0.0605648
LS-U	ENSG00000229419	RALGAPA1P1	100	-0.204061
LS-U	ENSG00000229422		100	-0.116094
LS-U	ENSG00000229431	MED8-AS1	92	-0.243643
LS-U	ENSG00000229436		6	2.37076
LS-U	ENSG00000229447		100	-0.0487528
LS-U	ENSG00000229463	LYST-AS1	30	-0.15391
LS-U	ENSG00000229473	RGS17P1	99	-0.394481
LS-U	ENSG00000229474	PATL2	100	0.0871396
LS-U	ENSG00000229484	LINC02766	10	0.147301
LS-U	ENSG00000229487	ALG13-AS1	92	-0.0306204
LS-U	ENSG00000229512		99	0.155686
LS-U	ENSG00000229519		100	-0.0466668
LS-U	ENSG00000229539	PANK2-AS1	100	0.311284
LS-U	ENSG00000229559		92	-0.25948
LS-U	ENSG00000229585	RPL21P44	100	-0.538129
LS-U	ENSG00000229589	ACVR2B-AS1	3	-0.596868
LS-U	ENSG00000229590	MSX2P1	100	-0.327277
LS-U	ENSG00000229591		89	-0.0372328
LS-U	ENSG00000229598	PRDX3P1	100	-0.0948239
LS-U	ENSG00000229605	RPL21P93	100	-0.199368
LS-U	ENSG00000229619	MBNL1-AS1	100	-0.276904
LS-U	ENSG00000229628		100	-0.671855
LS-U	ENSG00000229635	LOC100421273	4	0.401883
LS-U	ENSG00000229638	RPL4P4	100	-0.269863
LS-U	ENSG00000229656	ITGB1-DT	66	0.316105
LS-U	ENSG00000229659	RPL26P6	51	-0.279092
LS-U	ENSG00000229676	ZNF492	11	0.0636455
LS-U	ENSG00000229677	RPL17P28	100	-0.110781
LS-U	ENSG00000229689		3	1.14885
LS-U	ENSG00000229692	SOS1-IT1	100	0.24249
LS-U	ENSG00000229715	EEF1DP3	100	-0.0576475
LS-U	ENSG00000229727	LOC100506274	96	-0.220757
LS-U	ENSG00000229728		100	8.05968e-06
LS-U	ENSG00000229729		100	-0.0989855
LS-U	ENSG00000229754	CXCR2P1	100	0.749125
LS-U	ENSG00000229759	MRPS18AP1	98	-0.386608
LS-U	ENSG00000229769	TRBV10-2	100	-0.0232869
LS-U	ENSG00000229780	UBE2Q1-AS1	36	-0.0153824
LS-U	ENSG00000229807	XIST	100	-0.354518
LS-U	ENSG00000229808		88	-0.0560348
LS-U	ENSG00000229809	ZNF688	100	0.0249781
LS-U	ENSG00000229816	DDX50P1	100	-0.174729
LS-U	ENSG00000229832		82	-0.213135
LS-U	ENSG00000229833	PET100	100	0.095445
LS-U	ENSG00000229839		18	-0.228808
LS-U	ENSG00000229852	LOC122539212	100	0.0890622
LS-U	ENSG00000229870	RPL21P89	17	-0.298911
LS-U	ENSG00000229873	OGFR-AS1	100	-0.0175565
LS-U	ENSG00000229931	ATXN1-AS1	100	0.347771
LS-U	ENSG00000229932	YWHAZP3	82	0.132465
LS-U	ENSG00000229939		100	-0.0754229
LS-U	ENSG00000229948	B3GALNT1P1	1	-1.305
LS-U	ENSG00000229951	FOSL2-AS1	95	-0.356106
LS-U	ENSG00000229979	HMGN2P48	95	-0.357774
LS-U	ENSG00000229980	TOB1-AS1	100	0.0612218
LS-U	ENSG00000229989	MIR181A1HG	1	2.75399
LS-U	ENSG00000230002	ALMS1-IT1	98	-0.243585
LS-U	ENSG00000230006	ANKRD36BP2	100	-0.432858
LS-U	ENSG00000230042	AK3P3	64	-0.326572
LS-U	ENSG00000230068	CDC42-IT1	1	-0.730693
LS-U	ENSG00000230069	LRRC37A15P	100	-0.0937714
LS-U	ENSG00000230071	RPL4P6	100	-0.015692
LS-U	ENSG00000230074		47	-0.265005
LS-U	ENSG00000230076	RPL10P6	7	-0.19917
LS-U	ENSG00000230082	PRRT3-AS1	11	-0.0402648
LS-U	ENSG00000230084	ZBTB47-AS1	100	-0.116308
LS-U	ENSG00000230091	TMEM254-AS1	100	-0.304119
LS-U	ENSG00000230092		100	-0.0625582
LS-U	ENSG00000230099	TRBV5-4	100	-0.161502
LS-U	ENSG00000230124	ACBD6	100	-0.119304
LS-U	ENSG00000230138	LINC02812	100	-0.179573
LS-U	ENSG00000230148	HOXB-AS1	100	-0.0859073
LS-U	ENSG00000230149		100	0.134854
LS-U	ENSG00000230155	CEP250-AS1	100	-0.0389223
LS-U	ENSG00000230163		100	-0.303776
LS-U	ENSG00000230177		100	-0.0690394
LS-U	ENSG00000230185	HSDL2-AS1	35	-0.261292
LS-U	ENSG00000230189	RABGEF1P2	100	-0.0787953
LS-U	ENSG00000230202		100	-0.333498
LS-U	ENSG00000230207	RPL4P5	82	-0.00240119
LS-U	ENSG00000230224	PHB1P9	100	-0.134218
LS-U	ENSG00000230225	MTND5P14	1	1.60691
LS-U	ENSG00000230266	XXYLT1-AS2	15	1.62999
LS-U	ENSG00000230280	HNRNPA1P59	99	0.0681525
LS-U	ENSG00000230295	GTF2IP23	100	0.147792
LS-U	ENSG00000230303		1	-0.450984
LS-U	ENSG00000230319	TTLL1-AS1	22	-0.184089
LS-U	ENSG00000230322		77	-0.232621
LS-U	ENSG00000230325		99	-0.176319
LS-U	ENSG00000230330	HMGN2P3	100	0.648871
LS-U	ENSG00000230358	SPDYE21	90	-0.271872
LS-U	ENSG00000230359	TPI1P2	99	0.660525
LS-U	ENSG00000230373	GOLGA6L17P	100	-0.405962
LS-U	ENSG00000230383	RPL6P19	100	-0.15796
LS-U	ENSG00000230409	TCEA1P2	100	0.0220977
LS-U	ENSG00000230415	LINC01786	100	-0.215065
LS-U	ENSG00000230424	EMC1-AS1	35	-0.00202599
LS-U	ENSG00000230433		1	0.735894
LS-U	ENSG00000230438	SERPINB9P1	100	0.0503478
LS-U	ENSG00000230445	LRRC37A6P	2	-0.206996
LS-U	ENSG00000230454		65	0.0624011
LS-U	ENSG00000230457	PA2G4P4	17	-0.260388
LS-U	ENSG00000230482	ATP5MC2P3	100	-0.208067
LS-U	ENSG00000230487	PSMG3-AS1	100	-0.0701836
LS-U	ENSG00000230499		1	1.5489
LS-U	ENSG00000230510	PPP5D1P	1	-0.0508243
LS-U	ENSG00000230513	THAP7-AS1	100	-0.348563
LS-U	ENSG00000230521		100	-0.188784
LS-U	ENSG00000230530	LIMD1-AS1	100	-0.51301
LS-U	ENSG00000230537	LINC02937	100	0.268294
LS-U	ENSG00000230539	AOAH-IT1	83	-0.513271
LS-U	ENSG00000230542	LINC00102	1	1.31131
LS-U	ENSG00000230551		100	0.131557
LS-U	ENSG00000230555	LINC02916	100	0.0691432
LS-U	ENSG00000230561	CCDC192	10	-0.22994
LS-U	ENSG00000230562	FAM133DP	43	-0.308856
LS-U	ENSG00000230565	ZNF32-AS2	100	-0.220666
LS-U	ENSG00000230587	LINC02580	100	-0.266488
LS-U	ENSG00000230590	FTX	100	-0.162894
LS-U	ENSG00000230592	RPSAP8	81	-0.208943
LS-U	ENSG00000230593	PPIAP40	50	-0.208234
LS-U	ENSG00000230606	LINC02969	100	-0.248804
LS-U	ENSG00000230612		98	-0.0684401
LS-U	ENSG00000230613	HM13-AS1	4	0.480812
LS-U	ENSG00000230629	RPS23P8	100	-0.300803
LS-U	ENSG00000230658	KLHL7-DT	88	0.118534
LS-U	ENSG00000230673	PABPC1P3	96	-0.221344
LS-U	ENSG00000230683	DDTP1	1	0.0589699
LS-U	ENSG00000230684		36	-0.210018
LS-U	ENSG00000230701	FBXW4P1	100	-0.0250412
LS-U	ENSG00000230715		100	-0.162256
LS-U	ENSG00000230724	LINC01001	100	-0.0515247
LS-U	ENSG00000230725	LOC284798	52	-0.730549
LS-U	ENSG00000230732		100	0.028063
LS-U	ENSG00000230733		100	0.0404343
LS-U	ENSG00000230735		100	-0.368621
LS-U	ENSG00000230736	LOC339666	96	-0.0236102
LS-U	ENSG00000230747		100	-0.126133
LS-U	ENSG00000230750	SDAD1P2	12	0.10911
LS-U	ENSG00000230756	RHOQP3	3	0.537418
LS-U	ENSG00000230795	HLA-K	100	-0.210028
LS-U	ENSG00000230797	YY2	100	0.17948
LS-U	ENSG00000230825	LINC03016	40	-0.380721
LS-U	ENSG00000230844	ZNF674-AS1	100	-0.0221997
LS-U	ENSG00000230847	OCLNP1	99	-0.314998
LS-U	ENSG00000230869	AGAP10P	100	-0.136129
LS-U	ENSG00000230872	MFSD13B	99	-0.151207
LS-U	ENSG00000230896		100	0.135019
LS-U	ENSG00000230897	RPS18P12	31	-0.340342
LS-U	ENSG00000230910	ADGRB3-DT	33	0.510021
LS-U	ENSG00000230912		32	-0.504201
LS-U	ENSG00000230918	DPP4-DT	83	-0.339835
LS-U	ENSG00000230953		100	-0.524032
LS-U	ENSG00000230965	SNX18P13	37	-0.209658
LS-U	ENSG00000230979	RPL18AP6	100	-0.42715
LS-U	ENSG00000230982	DSTNP1	100	-0.343752
LS-U	ENSG00000230989	HSBP1	100	0.36164
LS-U	ENSG00000231006	RPL7P32	100	-0.232765
LS-U	ENSG00000231025		100	-0.0431717
LS-U	ENSG00000231027		99	0.806052
LS-U	ENSG00000231043	LOC644456	93	-0.127461
LS-U	ENSG00000231057	NEK2-DT	1	2.41413
LS-U	ENSG00000231062		100	-0.980965
LS-U	ENSG00000231064	THBS3-AS1	98	0.0421806
LS-U	ENSG00000231073		11	-0.10906
LS-U	ENSG00000231074	HCG18	100	-0.219634
LS-U	ENSG00000231079	KIF5C-AS1	9	-0.214993
LS-U	ENSG00000231084	RPL22P24	4	0.275103
LS-U	ENSG00000231104		77	-0.239244
LS-U	ENSG00000231105	ECE1-AS1	100	-0.212624
LS-U	ENSG00000231113	LINC02976	100	-0.232478
LS-U	ENSG00000231125		97	-0.0456791
LS-U	ENSG00000231128		100	0.0397214
LS-U	ENSG00000231133	HAR1B	100	-0.639062
LS-U	ENSG00000231154	MORF4L2-AS1	100	-0.280235
LS-U	ENSG00000231160	KLF3-AS1	100	-0.388145
LS-U	ENSG00000231167	YBX1P2	41	0.439384
LS-U	ENSG00000231177	LINC00852	100	0.00806722
LS-U	ENSG00000231205	ZNF826P	100	0.0274493
LS-U	ENSG00000231233	CFAP58-DT	100	0.14558
LS-U	ENSG00000231234	SKP1P1	100	-0.101202
LS-U	ENSG00000231259	ANAPC1P2	100	-0.0352641
LS-U	ENSG00000231304	SGO1-AS1	100	-0.0648041
LS-U	ENSG00000231305		100	0.376943
LS-U	ENSG00000231312	MAP4K3-DT	100	-0.448458
LS-U	ENSG00000231329		100	-0.243736
LS-U	ENSG00000231340	ACTG1P10	98	-0.642962
LS-U	ENSG00000231345	BEND3P1	100	-0.173662
LS-U	ENSG00000231351	WBP1P1	2	-0.29211
LS-U	ENSG00000231365	WARS2-AS1	100	-0.0952629
LS-U	ENSG00000231369		70	-0.43713
LS-U	ENSG00000231389	HLA-DPA1	100	0.612895
LS-U	ENSG00000231393		99	0.0527295
LS-U	ENSG00000231395	ARL4AP4	2	0.548846
LS-U	ENSG00000231412		1	1.91696
LS-U	ENSG00000231419	LINC00689	27	-0.215547
LS-U	ENSG00000231443		13	-0.473798
LS-U	ENSG00000231445	TIMM8AP1	96	-0.401572
LS-U	ENSG00000231466		100	0.165507
LS-U	ENSG00000231475	IGHV4-30-2	82	0.437276
LS-U	ENSG00000231494	RPL21P35	99	0.166815
LS-U	ENSG00000231500	RPS18	100	-0.188062
LS-U	ENSG00000231503	PTMAP4	19	-0.102561
LS-U	ENSG00000231507	LINC01353	2	0.397291
LS-U	ENSG00000231535	LINC00278	99	-0.0904091
LS-U	ENSG00000231551	PDE4DIPP6	100	-0.370334
LS-U	ENSG00000231560	CLEC12A-AS1	31	0.26398
LS-U	ENSG00000231563		74	-0.13932
LS-U	ENSG00000231584	FAHD2CP	100	-0.421851
LS-U	ENSG00000231587	SNORD62B	100	-0.244945
LS-U	ENSG00000231595		100	0.529802
LS-U	ENSG00000231607	DLEU2	100	0.945932
LS-U	ENSG00000231609	EHBP1-AS1	41	-0.000113136
LS-U	ENSG00000231616	LOC124900638	17	-0.39131
LS-U	ENSG00000231621	ANKRD44-AS1	100	-0.4097
LS-U	ENSG00000231628		100	-0.0411999
LS-U	ENSG00000231651	DLG3-AS1	1	0.0280996
LS-U	ENSG00000231663	COA6-AS1	100	-0.178482
LS-U	ENSG00000231672	DIRC3	100	-0.34777
LS-U	ENSG00000231680	LINC02723	92	0.763158
LS-U	ENSG00000231682	LINC01891	100	-0.507813
LS-U	ENSG00000231711	LINC00899	100	-0.313589
LS-U	ENSG00000231721	LINC-PINT	100	-0.176336
LS-U	ENSG00000231728	TMSB15B-AS1	97	0.00879345
LS-U	ENSG00000231731		100	-0.123055
LS-U	ENSG00000231752	EMBP1	100	-0.10269
LS-U	ENSG00000231758	ARHGAP15-AS1	2	-0.71156
LS-U	ENSG00000231760		79	-0.0764851
LS-U	ENSG00000231767	RPS27AP5	56	-0.493499
LS-U	ENSG00000231769		100	-0.0418966
LS-U	ENSG00000231770	TMEM44-AS1	100	0.308422
LS-U	ENSG00000231784	DBIL5P	5	0.423204
LS-U	ENSG00000231789	PIK3CD-AS2	100	-0.562524
LS-U	ENSG00000231793	DOC2GP	100	-0.0754143
LS-U	ENSG00000231794		22	0.151695
LS-U	ENSG00000231799	PA2G4P6	100	-0.789244
LS-U	ENSG00000231822	SMC3P1	96	-0.44121
LS-U	ENSG00000231826	LINC01819	2	0.0401023
LS-U	ENSG00000231851	MRPS9-AS1	99	-0.223096
LS-U	ENSG00000231856		100	-0.444221
LS-U	ENSG00000231858	STAT4-AS1	100	-0.362036
LS-U	ENSG00000231887	PRH1	14	-0.0818204
LS-U	ENSG00000231889	TRAF3IP2-AS1	100	-0.131015
LS-U	ENSG00000231890	DARS1-AS1	100	-0.068363
LS-U	ENSG00000231925	TAPBP	100	0.120092
LS-U	ENSG00000231940	RPS7P3	98	-0.145057
LS-U	ENSG00000231964	LOC102724323	50	0.214083
LS-U	ENSG00000231989	PPP1R2B	21	0.395552
LS-U	ENSG00000231991	ANXA2P2	100	0.56314
LS-U	ENSG00000231993	EP300-AS1	100	0.126952
LS-U	ENSG00000231999	LRRC8C-DT	100	-0.177242
LS-U	ENSG00000232021	LEF1-AS1	100	-0.773892
LS-U	ENSG00000232022	FAAHP1	100	-0.246958
LS-U	ENSG00000232043		100	-0.228112
LS-U	ENSG00000232053		100	-0.365388
LS-U	ENSG00000232093	DCST1-AS1	1	-0.618749
LS-U	ENSG00000232097		1	-0.75802
LS-U	ENSG00000232098	ZNF584-DT	100	-0.248429
LS-U	ENSG00000232104	RFX3-DT	100	0.209704
LS-U	ENSG00000232112	TMA7	100	-0.0161338
LS-U	ENSG00000232117	LINC00384	87	0.620547
LS-U	ENSG00000232119	MCTS1	100	0.275536
LS-U	ENSG00000232133	IMPDH1P10	7	-0.025827
LS-U	ENSG00000232134	RPS15AP12	1	-0.425348
LS-U	ENSG00000232160	RAP2C-AS1	100	-0.29531
LS-U	ENSG00000232176	RPS6P10	93	-0.136398
LS-U	ENSG00000232186	TERF1P7	99	-0.347643
LS-U	ENSG00000232202	CHORDC1P1	1	0.0520295
LS-U	ENSG00000232208		100	-0.510898
LS-U	ENSG00000232216	IGHV3-43	3	-1.03535
LS-U	ENSG00000232224		100	-0.391383
LS-U	ENSG00000232229	LINC00865	92	0.626483
LS-U	ENSG00000232237	ASCL5	23	-0.622754
LS-U	ENSG00000232273	FTH1P1	3	-0.467755
LS-U	ENSG00000232295		43	-0.290723
LS-U	ENSG00000232300	FAM215B	37	-0.20401
LS-U	ENSG00000232303	DFFBP1	18	-0.175818
LS-U	ENSG00000232333	RPS27AP2	87	0.482424
LS-U	ENSG00000232344	LOC100419436	100	-0.0966226
LS-U	ENSG00000232346	RPS17P16	3	0.181356
LS-U	ENSG00000232354	VIPR1-AS1	100	-0.461375
LS-U	ENSG00000232385	RPS3AP25	74	0.0620187
LS-U	ENSG00000232388	SMIM26	100	-0.0145175
LS-U	ENSG00000232434	AJM1	100	-0.0804481
LS-U	ENSG00000232439	RPL18AP7	100	-0.131783
LS-U	ENSG00000232442	MHENCR	100	0.00390005
LS-U	ENSG00000232450	RPS2P14	87	0.39196
LS-U	ENSG00000232453	LINC02777	100	-0.00941646
LS-U	ENSG00000232470		100	-0.355373
LS-U	ENSG00000232472	EEF1B2P3	100	-0.349889
LS-U	ENSG00000232487	RASA3-IT1	1	-0.387827
LS-U	ENSG00000232504	ST3GAL5-AS1	94	-0.498515
LS-U	ENSG00000232531	KMT5AP2	94	0.0714953
LS-U	ENSG00000232533	FAM131B-AS2	100	-0.160567
LS-U	ENSG00000232545		100	-0.106219
LS-U	ENSG00000232546		100	0.00985886
LS-U	ENSG00000232559		100	-0.121821
LS-U	ENSG00000232573	RPL3P4	100	-0.437011
LS-U	ENSG00000232578	LOC100533629	100	1.1062
LS-U	ENSG00000232587	EEF1A1P3	8	-1.31554
LS-U	ENSG00000232593	KANTR	100	-0.505997
LS-U	ENSG00000232600	TONSL-AS1	1	0.860469
LS-U	ENSG00000232608	TIMM9P2	2	-0.0927746
LS-U	ENSG00000232611		100	-0.213007
LS-U	ENSG00000232615		9	0.282542
LS-U	ENSG00000232618	HIVEP2-DT	4	-0.416204
LS-U	ENSG00000232629	HLA-DQB2	100	0.578606
LS-U	ENSG00000232630	PRPS1P2	100	0.00398659
LS-U	ENSG00000232640		3	-0.0904958
LS-U	ENSG00000232645	LINC01431	100	0.148865
LS-U	ENSG00000232653	GOLGA8N	100	-0.340859
LS-U	ENSG00000232663		1	-0.144951
LS-U	ENSG00000232677	LINC00665	100	-0.0763905
LS-U	ENSG00000232702		78	-0.156969
LS-U	ENSG00000232712	KIZ-AS1	63	-0.331807
LS-U	ENSG00000232713	RPS12P3	100	-0.136767
LS-U	ENSG00000232725	PLXNB3-AS1	11	0.219685
LS-U	ENSG00000232729	GTF2I-AS1	77	0.0511664
LS-U	ENSG00000232748		100	-0.0607912
LS-U	ENSG00000232774	LINC03033	100	0.254703
LS-U	ENSG00000232788	ITGA6-AS1	100	-0.0764449
LS-U	ENSG00000232807		100	0.126757
LS-U	ENSG00000232810	TNF	100	-0.107009
LS-U	ENSG00000232811		100	-0.232875
LS-U	ENSG00000232815	DUX4L50	100	0.36228
LS-U	ENSG00000232818	RPS2P32	100	0.368202
LS-U	ENSG00000232838	PET117	100	-0.143814
LS-U	ENSG00000232855		100	0.200134
LS-U	ENSG00000232859	LYRM9	100	-0.357208
LS-U	ENSG00000232860	SMG7-AS1	100	0.110218
LS-U	ENSG00000232869	TRBV29-1	100	-0.100499
LS-U	ENSG00000232871	SEC1P	100	-0.475527
LS-U	ENSG00000232879	GLRX5P2	1	-0.776032
LS-U	ENSG00000232888	RPS11P5	100	0.119657
LS-U	ENSG00000232907	DLGAP4-AS1	100	-0.445222
LS-U	ENSG00000232909		79	0.0143648
LS-U	ENSG00000232912	RERE-AS1	99	-0.0186911
LS-U	ENSG00000232926	RPL8P5	100	-0.246583
LS-U	ENSG00000232931	LINC00342	100	-0.115627
LS-U	ENSG00000232934		100	-0.00528921
LS-U	ENSG00000232940	HCG25	100	0.241014
LS-U	ENSG00000232956	SNHG15	100	-0.00510415
LS-U	ENSG00000232973	CYP1B1-AS1	90	0.581629
LS-U	ENSG00000232979		9	0.186958
LS-U	ENSG00000232995	RGS5	100	0.0195925
LS-U	ENSG00000233006	MIR3936HG	100	-0.603055
LS-U	ENSG00000233013	FAM157B	84	0.779912
LS-U	ENSG00000233016	SNHG7	100	-0.22364
LS-U	ENSG00000233024	NPIPA9	100	0.178146
LS-U	ENSG00000233025	CRYZP1	100	-0.273212
LS-U	ENSG00000233029	LOC100996318	17	2.22294
LS-U	ENSG00000233038	PTPRN2-AS1	100	0.913974
LS-U	ENSG00000233056	ERVH48-1	96	-0.104964
LS-U	ENSG00000233057	EEF1A1P14	1	-0.969628
LS-U	ENSG00000233058	ATP13A3-DT	99	0.300491
LS-U	ENSG00000233070	ZFY-AS1	10	-0.310195
LS-U	ENSG00000233093	LINC00892	100	0.205444
LS-U	ENSG00000233108	GLCCI1-DT	3	0.0521624
LS-U	ENSG00000233122	CTAGE7P	100	-0.0565555
LS-U	ENSG00000233154	LINC01762	12	0.241665
LS-U	ENSG00000233170		100	-0.187592
LS-U	ENSG00000233175	FMNL1-AS1	100	-0.0412717
LS-U	ENSG00000233178		4	-0.0973216
LS-U	ENSG00000233184	DPH5-DT	100	0.0149523
LS-U	ENSG00000233198	RNF224	1	-0.916161
LS-U	ENSG00000233217	MROH3P	9	-0.197262
LS-U	ENSG00000233223	LOC100996842	100	-0.14327
LS-U	ENSG00000233225	SSBP3P1	41	-0.368647
LS-U	ENSG00000233230	LOC100506235	100	-0.023605
LS-U	ENSG00000233231	HNRNPA1P49	100	0.0171589
LS-U	ENSG00000233250		25	0.288246
LS-U	ENSG00000233261	FAM238A	100	-0.102273
LS-U	ENSG00000233264		100	0.0961812
LS-U	ENSG00000233266	HMGB1P31	100	-0.0786257
LS-U	ENSG00000233270	SNRPEP4	25	0.100712
LS-U	ENSG00000233276	GPX1	100	0.18855
LS-U	ENSG00000233296	TMEM18-DT	37	0.760527
LS-U	ENSG00000233297	RASA4DP	100	-0.230549
LS-U	ENSG00000233306	TRGV2	100	0.0800683
LS-U	ENSG00000233325	MIPEPP3	100	0.00775074
LS-U	ENSG00000233327	USP32P2	73	0.338474
LS-U	ENSG00000233334	FAM53B-AS1	1	-0.464247
LS-U	ENSG00000233337	UBE2FP3	100	-0.292055
LS-U	ENSG00000233355	CHRM3-AS2	100	-0.249061
LS-U	ENSG00000233360	PDXP-DT	100	0.138992
LS-U	ENSG00000233369	GTF2IP4	100	0.042647
LS-U	ENSG00000233382	NKAPP1	100	-0.139344
LS-U	ENSG00000233387	IATPR	100	0.24877
LS-U	ENSG00000233392	UICLM	83	0.322259
LS-U	ENSG00000233396	LINC01719	21	-0.607222
LS-U	ENSG00000233411		100	-0.663053
LS-U	ENSG00000233426	EIF3FP3	67	-0.0450329
LS-U	ENSG00000233429	HOTAIRM1	100	0.100923
LS-U	ENSG00000233435	AGGF1P2	100	-0.384667
LS-U	ENSG00000233436	BTBD18	88	-0.418923
LS-U	ENSG00000233452	STXBP5-AS1	100	-0.131896
LS-U	ENSG00000233461	LOC122526782	100	0.905234
LS-U	ENSG00000233469	ST6GALNAC4P1	9	-0.736603
LS-U	ENSG00000233476	EEF1A1P6	100	-0.290338
LS-U	ENSG00000233483	EFCAB15P	97	-0.108275
LS-U	ENSG00000233493	TMEM238	100	-0.200802
LS-U	ENSG00000233527	ZNF529-AS1	100	0.0577035
LS-U	ENSG00000233538		99	-0.143305
LS-U	ENSG00000233554	B4GALT1-AS1	55	-0.187831
LS-U	ENSG00000233559	LINC00513	13	-1.07502
LS-U	ENSG00000233560	KRT8P39	23	-0.368936
LS-U	ENSG00000233578	EIF4EP1	90	-0.0417343
LS-U	ENSG00000233586		2	-0.132878
LS-U	ENSG00000233609	RPL10P19	100	-0.455103
LS-U	ENSG00000233613	DCUN1D2-AS	14	-0.235029
LS-U	ENSG00000233614	DDX11L10	93	0.137118
LS-U	ENSG00000233621	ZC3H12A-DT	100	-0.250609
LS-U	ENSG00000233622	CYP2T1P	100	0.00570652
LS-U	ENSG00000233654	NEMP2-DT	19	0.923354
LS-U	ENSG00000233672	RNASEH2B-AS1	100	0.0726122
LS-U	ENSG00000233673	ANAPC1P1	100	-0.0701224
LS-U	ENSG00000233680	HNRNPA1P27	1	-1.28989
LS-U	ENSG00000233690	EBAG9P1	44	-0.138119
LS-U	ENSG00000233695	GAS6-AS1	100	-0.30937
LS-U	ENSG00000233755		1	-1.47759
LS-U	ENSG00000233757	ZNF892	100	-0.132937
LS-U	ENSG00000233762	RPS15P4	100	-0.28189
LS-U	ENSG00000233806	LINC01237	100	-0.328838
LS-U	ENSG00000233822	H2BC15	100	0.933524
LS-U	ENSG00000233825		97	0.149614
LS-U	ENSG00000233830	EIF4HP1	100	0.0946062
LS-U	ENSG00000233834	MACC1-DT	58	0.247452
LS-U	ENSG00000233836		100	-0.281242
LS-U	ENSG00000233850		100	-0.839141
LS-U	ENSG00000233864		100	-0.13198
LS-U	ENSG00000233885	YEATS2-AS1	100	-0.0689026
LS-U	ENSG00000233892	PAIP1P1	100	-0.071704
LS-U	ENSG00000233901	LINC01503	91	0.671309
LS-U	ENSG00000233903		100	0.127787
LS-U	ENSG00000233913	RPL10P9	100	-0.483146
LS-U	ENSG00000233916	ZDHHC20P1	100	-0.362293
LS-U	ENSG00000233922	LINC01694	4	0.495658
LS-U	ENSG00000233927	RPS28	100	-0.234453
LS-U	ENSG00000233930	KRTAP5-AS1	100	-0.85212
LS-U	ENSG00000233937	CTC-338M12.4	100	0.0778819
LS-U	ENSG00000233952	FTLP15	3	-0.841304
LS-U	ENSG00000233954	UQCRHL	100	0.140982
LS-U	ENSG00000233967		24	-0.358333
LS-U	ENSG00000233974		99	-0.757776
LS-U	ENSG00000234009	RPL5P34	100	-0.549421
LS-U	ENSG00000234028	EIF2AK3-DT	100	-0.16121
LS-U	ENSG00000234040	RPL10P12	70	-0.356553
LS-U	ENSG00000234043	NUDT9P1	97	-0.763142
LS-U	ENSG00000234062	TM9SF5P	97	0.190576
LS-U	ENSG00000234072	GTF3C2-AS2	100	0.0668514
LS-U	ENSG00000234084		29	-0.0261613
LS-U	ENSG00000234127	TRIM26	100	0.176571
LS-U	ENSG00000234134		9	-0.0423818
LS-U	ENSG00000234141		69	-0.104217
LS-U	ENSG00000234160		100	-0.0539769
LS-U	ENSG00000234171	RNASEH1-DT	100	-0.0320933
LS-U	ENSG00000234174		45	-0.0718198
LS-U	ENSG00000234175		100	-0.138244
LS-U	ENSG00000234184	LINC01781	9	-0.433238
LS-U	ENSG00000234185		21	0.0304943
LS-U	ENSG00000234200		27	-0.133879
LS-U	ENSG00000234219	CDCA4P4	27	-0.0155463
LS-U	ENSG00000234222	LIX1L-AS1	100	-0.281838
LS-U	ENSG00000234231	ANAPC1P4	100	0.274452
LS-U	ENSG00000234241	LOC149844	53	-0.338272
LS-U	ENSG00000234268		100	-0.513844
LS-U	ENSG00000234281	LANCL1-AS1	100	-0.157309
LS-U	ENSG00000234284	ZNF879	100	-0.18584
LS-U	ENSG00000234287		100	-0.443562
LS-U	ENSG00000234290		100	0.126011
LS-U	ENSG00000234323	LINC01505	99	0.135143
LS-U	ENSG00000234327	ZNF232-AS1	100	-0.0602945
LS-U	ENSG00000234329	RPL7AP16	100	-0.12928
LS-U	ENSG00000234332	BCAS2P2	100	-0.434126
LS-U	ENSG00000234336	JAZF1-AS1	13	0.418312
LS-U	ENSG00000234338		100	-0.472828
LS-U	ENSG00000234345	ELF2P1	91	-0.214685
LS-U	ENSG00000234353		100	-0.357065
LS-U	ENSG00000234354	RPS26P47	50	0.158018
LS-U	ENSG00000234367	PFN1P3	3	-0.518543
LS-U	ENSG00000234389		100	-0.293367
LS-U	ENSG00000234390	USP27X-DT	100	-0.498878
LS-U	ENSG00000234393		5	0.900163
LS-U	ENSG00000234409	CCDC188	100	0.283961
LS-U	ENSG00000234420	ZNF37BP	100	-0.0255529
LS-U	ENSG00000234424	LOC100419824	32	-0.049113
LS-U	ENSG00000234425		77	-0.252463
LS-U	ENSG00000234444	ZNF736	100	-0.235792
LS-U	ENSG00000234449		100	-0.352361
LS-U	ENSG00000234456	MAGI2-AS3	100	-0.644078
LS-U	ENSG00000234465	PINLYP	100	0.339874
LS-U	ENSG00000234484		99	-0.0972263
LS-U	ENSG00000234492	RPL34-DT	100	-0.387088
LS-U	ENSG00000234494	SP2-AS1	100	-0.0513069
LS-U	ENSG00000234498	RPL13AP20	71	-0.167135
LS-U	ENSG00000234500		100	-0.533201
LS-U	ENSG00000234506	LINC01506	47	1.47875
LS-U	ENSG00000234511	C5orf58	100	-0.0640522
LS-U	ENSG00000234515	PPP1R2P1	100	-0.0193987
LS-U	ENSG00000234518	PTGES3P1	100	0.536888
LS-U	ENSG00000234545	FAM133B	100	-0.0365963
LS-U	ENSG00000234558	API5P1	13	-0.364161
LS-U	ENSG00000234585	CCT6P3	100	-0.0636181
LS-U	ENSG00000234608	MAPKAPK5-AS1	100	-0.0527739
LS-U	ENSG00000234614	C2CD4D-AS1	100	-0.299545
LS-U	ENSG00000234616	JRK	100	0.0733156
LS-U	ENSG00000234617	SNRK-AS1	20	-0.53894
LS-U	ENSG00000234618	RPSAP9	57	0.132542
LS-U	ENSG00000234622		28	-0.347504
LS-U	ENSG00000234630		100	-0.120429
LS-U	ENSG00000234636	MED14OS	59	0.0679707
LS-U	ENSG00000234648		100	-0.369414
LS-U	ENSG00000234650	PCCA-AS1	1	-0.634577
LS-U	ENSG00000234663	LINC01934	100	-0.186119
LS-U	ENSG00000234665	LERFS	48	-0.470967
LS-U	ENSG00000234678	ELF3-AS1	100	0.0323504
LS-U	ENSG00000234684	SDCBP2-AS1	100	-0.0474822
LS-U	ENSG00000234694	CDC20-DT	12	-0.261924
LS-U	ENSG00000234699		99	0.238152
LS-U	ENSG00000234705	HMGA1P4	83	0.073931
LS-U	ENSG00000234709	UPF3AP3	95	0.0678911
LS-U	ENSG00000234715	SLC26A5-AS1	5	-1.03106
LS-U	ENSG00000234719	NPIPB2	98	0.142724
LS-U	ENSG00000234741	GAS5	100	-0.283289
LS-U	ENSG00000234742	RPL17P18	3	-0.327531
LS-U	ENSG00000234743	EIF5AP4	100	0.307162
LS-U	ENSG00000234745	HLA-B	100	-0.0500516
LS-U	ENSG00000234750	RPS2P53	100	-0.428019
LS-U	ENSG00000234769	WASH4P	100	-0.0106
LS-U	ENSG00000234771	SLC25A25-AS1	100	-0.142273
LS-U	ENSG00000234773		75	-0.367309
LS-U	ENSG00000234789		72	-0.240011
LS-U	ENSG00000234797	RPS3AP6	100	-0.326186
LS-U	ENSG00000234807	LINC01135	100	-0.265401
LS-U	ENSG00000234814	SVIL2P	100	-0.24251
LS-U	ENSG00000234825	XRCC6P2	68	0.22481
LS-U	ENSG00000234832	NXT1-AS1	32	-0.374733
LS-U	ENSG00000234851	RPL23AP42	100	-0.188092
LS-U	ENSG00000234857	HNRNPUL2-BSCL2	35	0.0786834
LS-U	ENSG00000234882	EIF3EP1	100	0.083814
LS-U	ENSG00000234883	MIR155HG	100	0.202357
LS-U	ENSG00000234911	TEX21P	100	0.246946
LS-U	ENSG00000234912	SNHG20	100	-0.143261
LS-U	ENSG00000234925	ATP5PDP4	100	-0.255627
LS-U	ENSG00000234936		91	0.178573
LS-U	ENSG00000234945	GTF3C2-AS1	61	-0.141747
LS-U	ENSG00000234964	FABP5P7	100	2.0151
LS-U	ENSG00000234975	FTH1P2	8	0.271011
LS-U	ENSG00000235007		10	-0.423402
LS-U	ENSG00000235016	SEMA3F-AS1	100	0.0429696
LS-U	ENSG00000235027		100	-0.107195
LS-U	ENSG00000235036		59	-0.1268
LS-U	ENSG00000235043	TECRP1	100	-0.428711
LS-U	ENSG00000235072	ARNILA	100	-0.443322
LS-U	ENSG00000235078		2	0.0599985
LS-U	ENSG00000235079	ZRANB2-AS1	97	0.0899933
LS-U	ENSG00000235092	ID2-AS1	97	0.694188
LS-U	ENSG00000235101	SETP9	83	-0.126504
LS-U	ENSG00000235106	BRD3OS	100	-0.171809
LS-U	ENSG00000235109	ZSCAN31	100	-0.316915
LS-U	ENSG00000235111		100	-0.41641
LS-U	ENSG00000235119		44	-0.0869971
LS-U	ENSG00000235128		42	-0.539783
LS-U	ENSG00000235138	LOC100130548	90	-0.0405141
LS-U	ENSG00000235151		27	0.578089
LS-U	ENSG00000235162	C12orf75	100	0.408976
LS-U	ENSG00000235169	SMIM1	2	-0.403303
LS-U	ENSG00000235172	LINC01366	97	0.619979
LS-U	ENSG00000235173	HGH1	100	-0.0321424
LS-U	ENSG00000235174	RPL39P3	100	-0.387481
LS-U	ENSG00000235192		100	-0.0400336
LS-U	ENSG00000235194	PPP1R3E	100	-0.272542
LS-U	ENSG00000235217	TSPY26P	100	-0.287026
LS-U	ENSG00000235236		1	0.504765
LS-U	ENSG00000235237		27	0.109252
LS-U	ENSG00000235241	LOC107985101	38	-0.493484
LS-U	ENSG00000235245		100	-0.114264
LS-U	ENSG00000235271		1	-0.515794
LS-U	ENSG00000235272	RAMACL	85	0.492621
LS-U	ENSG00000235280	MCF2L-AS1	100	-0.748077
LS-U	ENSG00000235290	HLA-W	44	-0.579518
LS-U	ENSG00000235298	HNRNPK-AS1	76	-0.263764
LS-U	ENSG00000235300	SKAP1-AS2	86	-0.635316
LS-U	ENSG00000235313	HM13-IT1	100	-0.32379
LS-U	ENSG00000235314	LINC00957	100	-0.153134
LS-U	ENSG00000235316	DUSP8P5	100	-0.0919647
LS-U	ENSG00000235328	RPL31P62	66	-0.335835
LS-U	ENSG00000235351		93	-0.398286
LS-U	ENSG00000235374	SSR4P1	100	-0.221219
LS-U	ENSG00000235381		100	0.00967187
LS-U	ENSG00000235408	SNORA71B	100	-0.121281
LS-U	ENSG00000235413	KRT18P63	57	0.189081
LS-U	ENSG00000235419		98	0.035623
LS-U	ENSG00000235423		100	0.0874103
LS-U	ENSG00000235437	LINC01278	100	-0.328617
LS-U	ENSG00000235449		74	0.0699597
LS-U	ENSG00000235453	SMIM27	100	-0.128417
LS-U	ENSG00000235475		100	-0.17447
LS-U	ENSG00000235499		100	0.0932225
LS-U	ENSG00000235505	CASP4LP	100	-0.129213
LS-U	ENSG00000235508	RPS2P7	49	-0.220023
LS-U	ENSG00000235513	L3MBTL2-AS1	97	-0.0880065
LS-U	ENSG00000235531	MSC-AS1	100	0.409495
LS-U	ENSG00000235532	LINC00402	100	-0.625333
LS-U	ENSG00000235552	RPL6P27	100	-0.266695
LS-U	ENSG00000235554	SRSF6P2	81	-0.194425
LS-U	ENSG00000235558	GUSBP17	99	-0.208187
LS-U	ENSG00000235560	ZNF747-DT	100	-0.0597192
LS-U	ENSG00000235568	NFAM1	100	0.764675
LS-U	ENSG00000235576	LINC01871	100	0.0790802
LS-U	ENSG00000235586		87	0.113858
LS-U	ENSG00000235602	POU5F1P3	99	-0.328669
LS-U	ENSG00000235609		100	-0.285368
LS-U	ENSG00000235613	NSRP1P1	14	-1.00897
LS-U	ENSG00000235618	FAM21EP	96	0.255526
LS-U	ENSG00000235621	LINC00494	16	-0.841665
LS-U	ENSG00000235636	NUS1P1	99	-0.0635721
LS-U	ENSG00000235641	LINC00484	100	0.237238
LS-U	ENSG00000235652	EPM2A-DT	100	0.10503
LS-U	ENSG00000235655	H3P6	100	0.293711
LS-U	ENSG00000235665	LINC00298	76	-0.145146
LS-U	ENSG00000235674	LDHAP2	71	0.0703918
LS-U	ENSG00000235677	NPM1P26	98	-0.0926462
LS-U	ENSG00000235681		94	0.0762603
LS-U	ENSG00000235688	SNTG2-AS1	98	-0.650194
LS-U	ENSG00000235703	EOLA2-DT	100	-0.0142557
LS-U	ENSG00000235706	DICER1-AS1	100	-0.0531623
LS-U	ENSG00000235724	PSMD14-DT	100	-0.0973357
LS-U	ENSG00000235740	PHACTR2-AS1	61	-0.384795
LS-U	ENSG00000235750	KIAA0040	100	0.0668219
LS-U	ENSG00000235772		98	-0.366089
LS-U	ENSG00000235781	LINC02569	67	-0.441695
LS-U	ENSG00000235785		100	-0.0851775
LS-U	ENSG00000235795		95	-0.354139
LS-U	ENSG00000235802	HCFC1-AS1	44	-0.0642782
LS-U	ENSG00000235821	IFITM4P	94	-0.252763
LS-U	ENSG00000235823	OLMALINC	100	-0.431166
LS-U	ENSG00000235831	BHLHE40-AS1	100	0.326109
LS-U	ENSG00000235852		92	-0.132294
LS-U	ENSG00000235859		100	-0.0239809
LS-U	ENSG00000235863	B3GALT4	100	-0.0628386
LS-U	ENSG00000235872		24	-0.485054
LS-U	ENSG00000235897	TM4SF19-AS1	96	0.168305
LS-U	ENSG00000235908	RHOA-IT1	91	0.0130305
LS-U	ENSG00000235919	ASH1L-AS1	100	0.077411
LS-U	ENSG00000235944	ZNF815P	100	-0.325882
LS-U	ENSG00000235946	H2BW3P	19	-0.255247
LS-U	ENSG00000235954	TTC28-AS1	100	-0.185099
LS-U	ENSG00000235958	UBOX5-AS1	100	0.106633
LS-U	ENSG00000235962	RPL7AP53	83	-0.124639
LS-U	ENSG00000235978	LOC124906209	100	-0.262779
LS-U	ENSG00000235989	MORC2-AS1	98	0.000645077
LS-U	ENSG00000236015		98	-0.236346
LS-U	ENSG00000236017	ASMTL-AS1	100	0.362067
LS-U	ENSG00000236018		2	-0.120497
LS-U	ENSG00000236056	GAPDHP14	1	2.26164
LS-U	ENSG00000236088	COX10-DT	100	-0.108936
LS-U	ENSG00000236104	ZBTB22	100	-0.227871
LS-U	ENSG00000236114	LOC100130881	73	0.197511
LS-U	ENSG00000236137	CD101-AS1	3	1.38251
LS-U	ENSG00000236144	TMEM147-AS1	100	-0.256421
LS-U	ENSG00000236165	PRADC1P1	99	-0.267592
LS-U	ENSG00000236184	TCEA1P4	10	-0.60446
LS-U	ENSG00000236194		100	0.094846
LS-U	ENSG00000236199	SMARCA2-AS1	100	-0.183518
LS-U	ENSG00000236200	KDM4A-AS1	100	-0.0531419
LS-U	ENSG00000236204	LINC01376	1	-0.0754038
LS-U	ENSG00000236209		35	-0.107592
LS-U	ENSG00000236213		100	-0.27057
LS-U	ENSG00000236255		100	-0.414255
LS-U	ENSG00000236264	RPL26P30	84	0.588991
LS-U	ENSG00000236269		42	0.315925
LS-U	ENSG00000236278	PEBP1P3	100	0.0157659
LS-U	ENSG00000236287	ZBED5	100	-0.121561
LS-U	ENSG00000236296	GUSBP5	100	-0.334802
LS-U	ENSG00000236297	EEF1A1P23	100	0.0388953
LS-U	ENSG00000236304		94	-0.38524
LS-U	ENSG00000236305	SLC12A9-AS1	36	-0.465274
LS-U	ENSG00000236308		100	-0.0741575
LS-U	ENSG00000236320	SLFN14	100	-0.148548
LS-U	ENSG00000236337	FMR1-IT1	100	-0.102116
LS-U	ENSG00000236345	SCAT8	20	1.24442
LS-U	ENSG00000236383	CCDC200	100	-0.0466458
LS-U	ENSG00000236397	DDX11L2	100	0.200191
LS-U	ENSG00000236409	NRADDP	100	0.287375
LS-U	ENSG00000236423	LINC01134	2	0.948556
LS-U	ENSG00000236432	MFF-DT	82	-0.230278
LS-U	ENSG00000236438	FAM157A	100	-0.174495
LS-U	ENSG00000236439		100	-0.411995
LS-U	ENSG00000236449		100	-0.652417
LS-U	ENSG00000236481	LINC02195	22	0.155334
LS-U	ENSG00000236498		91	-0.353811
LS-U	ENSG00000236514		54	-0.274582
LS-U	ENSG00000236525		100	-0.220753
LS-U	ENSG00000236540		100	0.0191167
LS-U	ENSG00000236552	RPL13AP5	100	-0.328359
LS-U	ENSG00000236559	BCL2L1-AS1	100	-0.29065
LS-U	ENSG00000236565	HNRNPA3P5	98	0.496554
LS-U	ENSG00000236567	TCF3P1	32	0.84332
LS-U	ENSG00000236577	SNRPGP14	60	-0.20608
LS-U	ENSG00000236609	ZNF853	100	-0.482302
LS-U	ENSG00000236618	PITPNA-AS1	98	-0.42063
LS-U	ENSG00000236675	MTX1P1	100	0.149114
LS-U	ENSG00000236682	MAP3K2-DT	100	-0.00544341
LS-U	ENSG00000236698	EIF1AXP1	96	-0.207258
LS-U	ENSG00000236699	ARHGEF38	38	0.0338675
LS-U	ENSG00000236710		98	-0.09882
LS-U	ENSG00000236732		98	-0.228143
LS-U	ENSG00000236753	MKLN1-AS	100	-0.50373
LS-U	ENSG00000236772		100	-0.540634
LS-U	ENSG00000236778	INTS6-AS1	100	-0.0339547
LS-U	ENSG00000236790	LINC00299	100	-0.162676
LS-U	ENSG00000236809	SNX25P1	2	0.377982
LS-U	ENSG00000236810	ELOA-AS1	100	-0.232708
LS-U	ENSG00000236814		80	0.135311
LS-U	ENSG00000236816	ANKRD20A7P	1	1.18765
LS-U	ENSG00000236829	LOC100134368	100	-0.681182
LS-U	ENSG00000236830	CBR3-AS1	100	-0.315748
LS-U	ENSG00000236850		78	-0.311403
LS-U	ENSG00000236859	NIFK-AS1	100	-0.0811517
LS-U	ENSG00000236861	BET1-AS1	100	-0.265363
LS-U	ENSG00000236871	LINC00106	100	0.221742
LS-U	ENSG00000236876	TMSB4XP1	82	0.030551
LS-U	ENSG00000236894	LINC03028	94	-0.438859
LS-U	ENSG00000236896		4	-0.124351
LS-U	ENSG00000236901	MIR600HG	100	-0.581054
LS-U	ENSG00000236935	LOC102723878	100	0.207546
LS-U	ENSG00000236942		96	-0.0185034
LS-U	ENSG00000236946	HNRNPA1P70	100	-0.59168
LS-U	ENSG00000236977	ANKRD44-IT1	100	-0.258787
LS-U	ENSG00000236986		9	-0.325756
LS-U	ENSG00000236991	EDRF1-AS1	100	-0.237805
LS-U	ENSG00000237004	ZNRF2P1	4	-0.0419222
LS-U	ENSG00000237015		79	-0.118088
LS-U	ENSG00000237017	PRPF31-AS1	100	-0.0410489
LS-U	ENSG00000237036	ZEB1-AS1	100	0.00714903
LS-U	ENSG00000237037	NDUFA6-DT	100	-0.319599
LS-U	ENSG00000237039	RPS28P4	100	-0.461385
LS-U	ENSG00000237073		77	0.0863839
LS-U	ENSG00000237082	COX5BP6	8	-0.308325
LS-U	ENSG00000237094		100	-0.133149
LS-U	ENSG00000237118	CYP2F2P	100	-0.328907
LS-U	ENSG00000237126		100	0.0423108
LS-U	ENSG00000237152		2	-0.221834
LS-U	ENSG00000237161		58	-0.797158
LS-U	ENSG00000237172	B3GNT9	100	-0.0548331
LS-U	ENSG00000237181	PRKAR1B-AS1	100	0.165094
LS-U	ENSG00000237188		100	0.0912142
LS-U	ENSG00000237190	CDKN2AIPNL	100	0.158488
LS-U	ENSG00000237200	ZBTB40-IT1	100	-0.235237
LS-U	ENSG00000237248	LINC00987	100	-0.0832195
LS-U	ENSG00000237254	TRBV30	100	-0.367659
LS-U	ENSG00000237276	ANO7L1	100	-0.353447
LS-U	ENSG00000237286	CARD11-AS1	100	-0.0412625
LS-U	ENSG00000237296	SMG1P1	100	-0.111552
LS-U	ENSG00000237298	TTN-AS1	100	-0.0876597
LS-U	ENSG00000237301		93	0.335345
LS-U	ENSG00000237310	LINC03011	100	-0.209084
LS-U	ENSG00000237350	CDC42P6	100	0.111182
LS-U	ENSG00000237352	LINC01358	100	0.632883
LS-U	ENSG00000237356		100	-0.101982
LS-U	ENSG00000237357	FAM88E	21	0.545064
LS-U	ENSG00000237399	PITRM1-AS1	100	-0.0610989
LS-U	ENSG00000237400		6	-0.710201
LS-U	ENSG00000237422	LINC02937	78	0.0415544
LS-U	ENSG00000237424	FOXD2-AS1	100	0.394193
LS-U	ENSG00000237429		100	-0.0571462
LS-U	ENSG00000237437	ASS1P12	100	-0.193568
LS-U	ENSG00000237438	CECR7	100	-0.46958
LS-U	ENSG00000237440	ZNF737	100	-0.341834
LS-U	ENSG00000237441	RGL2	100	-0.0717085
LS-U	ENSG00000237453		94	-0.19156
LS-U	ENSG00000237471	LOC102723446	100	-0.691957
LS-U	ENSG00000237476	LINC01637	49	0.723374
LS-U	ENSG00000237484	LINC01684	100	0.23466
LS-U	ENSG00000237489	C10orf143	100	-0.459355
LS-U	ENSG00000237491	LINC01409	100	-0.196774
LS-U	ENSG00000237493		45	-0.151325
LS-U	ENSG00000237499	WAKMAR2	100	-0.159527
LS-U	ENSG00000237506	RPSAP15	100	-0.131085
LS-U	ENSG00000237510	GPAT2P1	69	0.335523
LS-U	ENSG00000237513		100	-0.220682
LS-U	ENSG00000237517	CELSR1P1	71	-0.205739
LS-U	ENSG00000237522	NONOP2	100	-0.0586656
LS-U	ENSG00000237541	HLA-DQA2	100	0.375034
LS-U	ENSG00000237550	RPL9P8	100	-0.326791
LS-U	ENSG00000237576	LINC01888	4	0.737497
LS-U	ENSG00000237593	RPL17P24	100	0.0696756
LS-U	ENSG00000237641	RPL28P2	2	-0.139243
LS-U	ENSG00000237649	KIFC1	100	2.72964
LS-U	ENSG00000237651	C2orf74	100	-0.0854844
LS-U	ENSG00000237669		89	-0.44524
LS-U	ENSG00000237672	KRR1P1	91	0.077017
LS-U	ENSG00000237679	VDAC1P11	4	-0.389576
LS-U	ENSG00000237693	IRGM	100	-0.944071
LS-U	ENSG00000237702	TRBV3-1	100	-0.299089
LS-U	ENSG00000237705		33	-0.0124308
LS-U	ENSG00000237711	MTCO3P11	1	1.20554
LS-U	ENSG00000237718		100	0.0565979
LS-U	ENSG00000237719		100	-0.127145
LS-U	ENSG00000237753	SLC20A1-DT	100	-0.0463649
LS-U	ENSG00000237758	BANF1P3	64	-0.0920894
LS-U	ENSG00000237765	FAM200B	100	-0.0558304
LS-U	ENSG00000237773	LOC101927609	17	-0.0610451
LS-U	ENSG00000237781	ADAMTSL4-AS2	75	0.704559
LS-U	ENSG00000237788	LOC100421569	26	-0.296621
LS-U	ENSG00000237798		92	-0.0846802
LS-U	ENSG00000237803	PIRAT1	6	1.43727
LS-U	ENSG00000237815		97	-0.525006
LS-U	ENSG00000237836	PHKA2-AS1	30	-0.308188
LS-U	ENSG00000237840	FAM21FP	100	-0.0969463
LS-U	ENSG00000237846		100	-0.0519453
LS-U	ENSG00000237854	LINC00674	100	-0.17999
LS-U	ENSG00000237879	LINC00398	78	-0.176338
LS-U	ENSG00000237883	DGUOK-AS1	100	-0.0726096
LS-U	ENSG00000237886	NALT1	98	-0.321419
LS-U	ENSG00000237892	KLF7-IT1	32	0.506696
LS-U	ENSG00000237914	SIRPG-AS1	100	-0.30248
LS-U	ENSG00000237926		59	-0.550375
LS-U	ENSG00000237938		100	0.0545016
LS-U	ENSG00000237940	LINC01238	100	-0.377402
LS-U	ENSG00000237943	PRKCQ-AS1	100	-0.322993
LS-U	ENSG00000237945	LINC00649	100	0.0111325
LS-U	ENSG00000237950	LINC02918	100	-0.199485
LS-U	ENSG00000237972	TUBG1P	75	-0.855983
LS-U	ENSG00000237973	MTCO1P12	100	-0.12304
LS-U	ENSG00000237977	EIF4HP2	100	-0.179184
LS-U	ENSG00000237984	PTENP1	100	0.0960327
LS-U	ENSG00000237989	LINC01679	100	-0.579446
LS-U	ENSG00000237991	RPL35P1	32	-0.255923
LS-U	ENSG00000238018	SPTBN1-AS2	100	-0.140346
LS-U	ENSG00000238035		100	-0.136012
LS-U	ENSG00000238039		80	-0.264039
LS-U	ENSG00000238045	MVP-DT	100	0.0344189
LS-U	ENSG00000238057	ZEB2-AS1	73	0.820423
LS-U	ENSG00000238058	CAMSAP1-DT	100	0.072289
LS-U	ENSG00000238062	SPATA3-AS1	100	1.08762
LS-U	ENSG00000238072	CDC26P1	6	-0.0710377
LS-U	ENSG00000238083	LRRC37A2	100	-0.141523
LS-U	ENSG00000238086	PPP1R26P1	28	-0.332147
LS-U	ENSG00000238098	ABCA17P	100	-0.381365
LS-U	ENSG00000238103	RPL9P7	100	-0.428844
LS-U	ENSG00000238105	GOLGA2P5	100	-0.168901
LS-U	ENSG00000238109	RNF14P3	30	-0.409641
LS-U	ENSG00000238113	LINC01410	100	0.429484
LS-U	ENSG00000238121	LINC00426	100	0.36066
LS-U	ENSG00000238142	LOC105376805	100	-0.537439
LS-U	ENSG00000238151	MLLT10P1	5	0.487614
LS-U	ENSG00000238160	LINC02863	100	0.226144
LS-U	ENSG00000238164	TNFRSF14-AS1	100	0.0768741
LS-U	ENSG00000238184	CD81-AS1	95	-0.398753
LS-U	ENSG00000238186		99	-0.0684739
LS-U	ENSG00000238197	PAXBP1-AS1	100	-0.0417088
LS-U	ENSG00000238198	LRIG2-DT	100	-0.065812
LS-U	ENSG00000238199	UBE2V2P3	2	-0.628901
LS-U	ENSG00000238201		8	-1.91565
LS-U	ENSG00000238227	TMEM250	100	-0.0177522
LS-U	ENSG00000238228	OR7E7P	100	-0.164874
LS-U	ENSG00000238241	CCR12P	100	-0.919003
LS-U	ENSG00000238243	OR2W3	3	1.61472
LS-U	ENSG00000238249	HMGN2P17	99	-0.292087
LS-U	ENSG00000238260		74	0.088348
LS-U	ENSG00000238266	LINC00707	75	0.0435249
LS-U	ENSG00000238268		100	0.0145618
LS-U	ENSG00000238278	ALG1L6P	100	-0.237349
LS-U	ENSG00000238279		89	-0.140689
LS-U	ENSG00000238286	SLC35E1P1	5	-0.153631
LS-U	ENSG00000238287	EXO5-DT	99	-0.281501
LS-U	ENSG00000238317	SNORD11	70	-0.0211215
LS-U	ENSG00000238390	LOC124900469	92	-0.0758378
LS-U	ENSG00000238460		2	-0.843245
LS-U	ENSG00000238793	SNORD124	25	0.0118785
LS-U	ENSG00000238829	RNU7-45P	2	-0.789471
LS-U	ENSG00000239040	Y_RNA	17	0.288496
LS-U	ENSG00000239149	SNORA59A	67	-0.468175
LS-U	ENSG00000239152	RNA5SP310	1	-0.527623
LS-U	ENSG00000239203		100	-0.0045234
LS-U	ENSG00000239213	NCK1-DT	100	0.168988
LS-U	ENSG00000239264	TXNDC5	100	0.258056
LS-U	ENSG00000239272	RPL21P10	49	-0.129992
LS-U	ENSG00000239280		98	0.136085
LS-U	ENSG00000239282	CASTOR1	100	-0.203914
LS-U	ENSG00000239291	RPS2P47	61	-0.265475
LS-U	ENSG00000239300		100	-0.0817062
LS-U	ENSG00000239305	RNF103	100	-0.202737
LS-U	ENSG00000239306	RBM14	100	0.00984405
LS-U	ENSG00000239335	LLPH-DT	93	0.0972989
LS-U	ENSG00000239382	ALKBH6	100	-0.0572412
LS-U	ENSG00000239388	ASB14	100	-0.266205
LS-U	ENSG00000239407		100	0.0454863
LS-U	ENSG00000239415		100	-0.210217
LS-U	ENSG00000239419	RN7SL535P	68	-0.189436
LS-U	ENSG00000239453	SIDT1-AS1	100	-0.298254
LS-U	ENSG00000239470	RPL21P97	100	-0.360401
LS-U	ENSG00000239486		41	-0.107934
LS-U	ENSG00000239494	RN7SL333P	99	0.110475
LS-U	ENSG00000239521	CASTOR3P	100	-0.245471
LS-U	ENSG00000239523	MYLK-AS1	88	-0.0782434
LS-U	ENSG00000239552	HOXB-AS2	26	-0.151899
LS-U	ENSG00000239556	UPK3BL3P	100	-0.0978209
LS-U	ENSG00000239557	PPP2R5CP	100	0.391347
LS-U	ENSG00000239569	KMT2E-AS1	100	-0.133829
LS-U	ENSG00000239636	TFAP2E-AS1	100	0.0361087
LS-U	ENSG00000239650	GUSBP4	100	-0.411817
LS-U	ENSG00000239653	PSMD6-AS2	100	-0.236101
LS-U	ENSG00000239665		100	-0.254606
LS-U	ENSG00000239672	NME1	100	0.6271
LS-U	ENSG00000239697	TNFSF12	100	-0.144905
LS-U	ENSG00000239704	CDRT4	99	-0.226423
LS-U	ENSG00000239713	APOBEC3G	100	0.316652
LS-U	ENSG00000239732	TLR9	6	0.321005
LS-U	ENSG00000239736	CEACAMP3	85	-0.352925
LS-U	ENSG00000239763		100	-0.313995
LS-U	ENSG00000239779	WBP1	100	-0.0721207
LS-U	ENSG00000239789	MRPS17	100	0.0404003
LS-U	ENSG00000239827	SUGT1P3	100	-0.608919
LS-U	ENSG00000239839	DEFA3	100	0.890975
LS-U	ENSG00000239857	GET4	100	0.00844285
LS-U	ENSG00000239883	PARGP1	100	-0.187972
LS-U	ENSG00000239884	RN7SL608P	66	-0.082954
LS-U	ENSG00000239887	C1orf226	3	1.75391
LS-U	ENSG00000239900	ADSL	100	0.239247
LS-U	ENSG00000239911	PRKAG2-AS1	100	-0.503727
LS-U	ENSG00000239951	IGKV3-20	100	1.0859
LS-U	ENSG00000239961	LILRA4	92	-1.02988
LS-U	ENSG00000239964	RN7SL748P	77	-0.192555
LS-U	ENSG00000239998	LILRA2	100	0.785371
LS-U	ENSG00000240005	STIM2-AS1	1	1.03184
LS-U	ENSG00000240024	LINC00888	100	0.0252746
LS-U	ENSG00000240036		98	0.0465094
LS-U	ENSG00000240038	AMY2B	100	-0.302495
LS-U	ENSG00000240053	LY6G5B	100	-0.0483681
LS-U	ENSG00000240057	NEPRO-AS1	100	-0.165478
LS-U	ENSG00000240065	PSMB9	100	0.476409
LS-U	ENSG00000240087	RPSAP12	100	-0.196962
LS-U	ENSG00000240137	ERICH6-AS1	100	-0.253003
LS-U	ENSG00000240143		100	0.298135
LS-U	ENSG00000240184	PCDHGC3	22	-0.406414
LS-U	ENSG00000240204	SMKR1	100	-0.194752
LS-U	ENSG00000240207		29	-0.0500057
LS-U	ENSG00000240219		100	-0.192662
LS-U	ENSG00000240225	ZNF542P	100	-0.363185
LS-U	ENSG00000240230	COX19	100	-0.158328
LS-U	ENSG00000240240		5	0.0973328
LS-U	ENSG00000240253	FAR2P3	12	-0.247892
LS-U	ENSG00000240288	GHRLOS	100	-0.0415251
LS-U	ENSG00000240291		100	-0.0557463
LS-U	ENSG00000240322	RN7SL481P	100	-0.180664
LS-U	ENSG00000240342	RPS2P5	100	-0.340485
LS-U	ENSG00000240344	PPIL3	100	0.0433012
LS-U	ENSG00000240350	SOCAR	36	1.93787
LS-U	ENSG00000240356	RPL23AP7	100	-0.145952
LS-U	ENSG00000240370	RPL13P5	100	-0.140776
LS-U	ENSG00000240382	IGKV1-17	40	0.672158
LS-U	ENSG00000240399		95	-0.11491
LS-U	ENSG00000240401		100	-0.265512
LS-U	ENSG00000240403	KIR3DL2	100	0.055796
LS-U	ENSG00000240409	MTATP8P1	3	-0.0366536
LS-U	ENSG00000240429	LRRFIP1P1	100	0.0949101
LS-U	ENSG00000240435	RPS12P27	83	-0.588738
LS-U	ENSG00000240445	FOXO3B	100	-0.453233
LS-U	ENSG00000240449	REPIN1-AS1	100	-0.119754
LS-U	ENSG00000240463	RPS19P3	100	-0.0033231
LS-U	ENSG00000240487	ATOSBP1	100	-0.387965
LS-U	ENSG00000240498	CDKN2B-AS1	93	0.476713
LS-U	ENSG00000240505	TNFRSF13B	100	-0.0534055
LS-U	ENSG00000240522	RPL7AP10	100	-0.229416
LS-U	ENSG00000240527		100	-0.113528
LS-U	ENSG00000240531	RPL21P123	2	-0.926384
LS-U	ENSG00000240535		100	-0.0362812
LS-U	ENSG00000240563	L1TD1	5	2.15525
LS-U	ENSG00000240616	RPS6P25	100	-0.357728
LS-U	ENSG00000240682	ISY1	100	0.00406861
LS-U	ENSG00000240710		100	-0.302063
LS-U	ENSG00000240729	RPL21P60	1	-0.391167
LS-U	ENSG00000240731		100	-0.145605
LS-U	ENSG00000240771	ARHGEF25	100	-0.183878
LS-U	ENSG00000240793	UBA52P8	74	-0.0401018
LS-U	ENSG00000240849	PEDS1	100	0.0548717
LS-U	ENSG00000240857	RDH14	100	-0.0696075
LS-U	ENSG00000240859	LINC03014	100	0.021904
LS-U	ENSG00000240864	IGKV1-16	54	0.646724
LS-U	ENSG00000240875	LINC00886	100	-0.279909
LS-U	ENSG00000240889	NDUFB2-AS1	98	-0.084807
LS-U	ENSG00000240891	PLCXD2	100	0.0541171
LS-U	ENSG00000240914	RPL15P2	10	-0.270857
LS-U	ENSG00000240954	RPL4P1	100	-0.324478
LS-U	ENSG00000240970	RPL23AP64	100	-0.234189
LS-U	ENSG00000240972	MIF	99	-0.0156611
LS-U	ENSG00000241014	GPR199P	100	-0.200603
LS-U	ENSG00000241015	TPM3P9	100	-0.170235
LS-U	ENSG00000241043		100	0.0335474
LS-U	ENSG00000241057		2	-0.454062
LS-U	ENSG00000241058	NSUN6	100	-0.00432212
LS-U	ENSG00000241061	RPL5P1	56	-0.650364
LS-U	ENSG00000241106	HLA-DOB	100	0.0386218
LS-U	ENSG00000241120	HMGN1P8	4	-0.353493
LS-U	ENSG00000241127	YAE1	100	-0.403217
LS-U	ENSG00000241163	LINC00877	100	0.934846
LS-U	ENSG00000241170	RPL31P46	100	-0.111187
LS-U	ENSG00000241217	RN7SL809P	89	-0.292258
LS-U	ENSG00000241258	CRCP	100	-0.0584676
LS-U	ENSG00000241288	LINC02614	100	-0.515576
LS-U	ENSG00000241294	IGKV2-24	14	0.756792
LS-U	ENSG00000241316	SUCLG2-DT	100	-0.317028
LS-U	ENSG00000241343	RPL36A	100	-0.0923292
LS-U	ENSG00000241351	IGKV3-11	100	0.425424
LS-U	ENSG00000241360	PDXP	100	0.233954
LS-U	ENSG00000241370	RPP21	100	-0.090369
LS-U	ENSG00000241399	CD302	100	0.17779
LS-U	ENSG00000241404	EGFL8	100	-0.141501
LS-U	ENSG00000241468	ATP5MF	100	0.196996
LS-U	ENSG00000241484	ARHGAP8	98	-0.025436
LS-U	ENSG00000241489		100	-0.0918778
LS-U	ENSG00000241490		100	-0.333371
LS-U	ENSG00000241506	PSMC1P1	100	0.429705
LS-U	ENSG00000241511	RPS15AP24	98	-0.636922
LS-U	ENSG00000241525	LOC105371430	90	0.209058
LS-U	ENSG00000241527	CA15P1	100	-0.417744
LS-U	ENSG00000241529	RN7SL767P	2	-0.104886
LS-U	ENSG00000241547	ACTG1P20	94	-0.0161173
LS-U	ENSG00000241549	GUSBP2	100	-0.179591
LS-U	ENSG00000241553	ARPC4	100	0.267687
LS-U	ENSG00000241556		1	-0.452105
LS-U	ENSG00000241560	ZBTB20-AS1	100	0.0791812
LS-U	ENSG00000241634	RPL13P8	99	0.576642
LS-U	ENSG00000241644	INMT	1	-0.284868
LS-U	ENSG00000241657	TRBV11-2	100	-0.0782042
LS-U	ENSG00000241666		100	-0.095615
LS-U	ENSG00000241678	RPL21P94	99	0.221115
LS-U	ENSG00000241679		71	-0.142304
LS-U	ENSG00000241685	ARPC1A	100	0.162637
LS-U	ENSG00000241741	RPL7AP30	100	-0.280001
LS-U	ENSG00000241755	IGKV1-9	3	1.09189
LS-U	ENSG00000241764	CBLL1-AS1	100	0.380785
LS-U	ENSG00000241769	EOLA1-DT	100	-0.0446085
LS-U	ENSG00000241782	RPL21P95	2	-0.236619
LS-U	ENSG00000241837	ATP5PO	100	0.133192
LS-U	ENSG00000241839	PLEKHO2	100	0.243182
LS-U	ENSG00000241852	C8orf58	100	-0.185034
LS-U	ENSG00000241859	ANOS2P	99	-0.199263
LS-U	ENSG00000241860		97	0.0165124
LS-U	ENSG00000241878	PISD	100	-0.0399742
LS-U	ENSG00000241889		4	0.149062
LS-U	ENSG00000241945	PWP2	100	0.0699816
LS-U	ENSG00000241954		17	-0.40213
LS-U	ENSG00000241962		31	0.0256077
LS-U	ENSG00000241973	PI4KA	100	-0.0164056
LS-U	ENSG00000241975	ELOCP19	100	-0.291415
LS-U	ENSG00000241978		19	0.587844
LS-U	ENSG00000241990	PRR34-AS1	100	0.0427673
LS-U	ENSG00000242019	KIR3DL3	6	0.191184
LS-U	ENSG00000242028	HYPK	100	-0.0452486
LS-U	ENSG00000242071	RPL7AP6	100	-0.239041
LS-U	ENSG00000242076	IGKV1-33	69	1.18727
LS-U	ENSG00000242085	RPS20P33	1	-0.552655
LS-U	ENSG00000242086	SDHAP2	100	-0.199796
LS-U	ENSG00000242110	AMACR	100	0.110174
LS-U	ENSG00000242114	MTFP1	100	-0.176686
LS-U	ENSG00000242125	SNHG3	100	0.0517577
LS-U	ENSG00000242193	CRYZL2P	95	0.851017
LS-U	ENSG00000242198		100	-0.135308
LS-U	ENSG00000242220	TCP10L	15	0.0493633
LS-U	ENSG00000242247	ARFGAP3	100	-0.0441899
LS-U	ENSG00000242252	BGLAP	68	-0.156835
LS-U	ENSG00000242258	LINC00996	100	0.415558
LS-U	ENSG00000242259	C22orf39	100	-0.0833101
LS-U	ENSG00000242265	PEG10	100	-0.531098
LS-U	ENSG00000242282		100	0.045023
LS-U	ENSG00000242294	STAG3L5P	100	-0.126702
LS-U	ENSG00000242299	RPS18P5	100	-0.329424
LS-U	ENSG00000242324		43	1.28828
LS-U	ENSG00000242337	INHCAP	54	0.303191
LS-U	ENSG00000242338	BMS1P4	100	0.176777
LS-U	ENSG00000242371	IGKV1-39	94	0.717011
LS-U	ENSG00000242372	EIF6	100	0.166791
LS-U	ENSG00000242375		1	-0.325044
LS-U	ENSG00000242457	RBBP4P2	85	-0.00285575
LS-U	ENSG00000242473	KIR2DP1	100	0.0247599
LS-U	ENSG00000242474	LINC03015	100	0.342632
LS-U	ENSG00000242477	RPL10AP9	40	-0.587041
LS-U	ENSG00000242485	MRPL20	100	0.0110089
LS-U	ENSG00000242498	ARPIN	100	0.316948
LS-U	ENSG00000242550	SERPINB10	85	1.0869
LS-U	ENSG00000242553		100	-0.0589665
LS-U	ENSG00000242574	HLA-DMB	100	0.510523
LS-U	ENSG00000242588		100	-0.172665
LS-U	ENSG00000242607	RPS3AP34	40	-0.548335
LS-U	ENSG00000242612	DECR2	100	-0.190742
LS-U	ENSG00000242616	GNG10	92	0.270371
LS-U	ENSG00000242622	GSK3B-DT	100	-0.129184
LS-U	ENSG00000242687		100	-0.222064
LS-U	ENSG00000242689	CNTF	100	0.459018
LS-U	ENSG00000242732	RTL5	100	-0.207491
LS-U	ENSG00000242736	TRBV1	68	-0.476434
LS-U	ENSG00000242779	ZNF702P	100	-0.494964
LS-U	ENSG00000242797	GLYCTK-AS1	100	-0.115059
LS-U	ENSG00000242798		100	-0.260781
LS-U	ENSG00000242802	AP5Z1	100	-0.0123136
LS-U	ENSG00000242861		100	-0.481742
LS-U	ENSG00000242866	STRC	1	-1.27789
LS-U	ENSG00000242950	ERVW-1	100	-0.234112
LS-U	ENSG00000242970		1	-0.131136
LS-U	ENSG00000243055	GK-AS1	7	0.988428
LS-U	ENSG00000243056	EIF4EBP3	100	-0.229831
LS-U	ENSG00000243071	RPL21P98	85	-0.190481
LS-U	ENSG00000243094	RPL32P2	11	-0.295183
LS-U	ENSG00000243107		100	-0.381896
LS-U	ENSG00000243147	MRPL33	100	0.0654938
LS-U	ENSG00000243155		93	-0.332757
LS-U	ENSG00000243156	MICAL3	100	-0.351911
LS-U	ENSG00000243176		100	0.134955
LS-U	ENSG00000243199	RPL6P10	100	-0.301267
LS-U	ENSG00000243224	TWF2-DT	100	-0.164105
LS-U	ENSG00000243238	IGKV2-30	99	0.871875
LS-U	ENSG00000243243		50	-0.0834883
LS-U	ENSG00000243244	STON1	100	0.0193556
LS-U	ENSG00000243264	IGKV2D-29	3	0.777723
LS-U	ENSG00000243279	PRAF2	100	-0.155046
LS-U	ENSG00000243284	VSIG8	57	0.253338
LS-U	ENSG00000243289	AGAP13P	47	-0.480756
LS-U	ENSG00000243290	IGKV1-12	62	1.08986
LS-U	ENSG00000243302		100	-0.153896
LS-U	ENSG00000243317	STMP1	100	0.155165
LS-U	ENSG00000243323	PTPRVP	100	0.262394
LS-U	ENSG00000243335	KCTD7	100	-0.172546
LS-U	ENSG00000243364	EFNA4	100	-0.154911
LS-U	ENSG00000243368	MCCC1-AS1	98	-0.355715
LS-U	ENSG00000243389		52	-0.0573279
LS-U	ENSG00000243404	RPL35AP32	55	-0.396726
LS-U	ENSG00000243406	MRPS31P5	100	-0.284269
LS-U	ENSG00000243431	RPL5P30	100	-0.00453712
LS-U	ENSG00000243433		3	-0.137459
LS-U	ENSG00000243449	C4orf48	100	0.29154
LS-U	ENSG00000243466	IGKV1-5	100	0.695581
LS-U	ENSG00000243477	NAA80	100	-0.289844
LS-U	ENSG00000243517	RPL13AP22	78	-0.506821
LS-U	ENSG00000243544	RN7SL172P	100	-0.108554
LS-U	ENSG00000243547	HNRNPKP4	53	-0.145693
LS-U	ENSG00000243554	CCZ1P1	100	-0.0576227
LS-U	ENSG00000243566	UPK3B	100	-0.391472
LS-U	ENSG00000243587		37	0.41277
LS-U	ENSG00000243629	LINC00880	99	-0.0820551
LS-U	ENSG00000243646	IL10RB	100	0.247705
LS-U	ENSG00000243650	RN7SL834P	100	0.215571
LS-U	ENSG00000243660	ZNF487	100	0.249713
LS-U	ENSG00000243667	DNAAF10	100	-0.0166094
LS-U	ENSG00000243678	NME2	100	0.280752
LS-U	ENSG00000243679		100	-0.190232
LS-U	ENSG00000243696		100	0.05095
LS-U	ENSG00000243701	DUBR	100	-0.251907
LS-U	ENSG00000243708	PLA2G4B	100	-0.268264
LS-U	ENSG00000243716	NPIPB5	100	-0.138112
LS-U	ENSG00000243725	TTC4	100	-0.146287
LS-U	ENSG00000243738	RN7SL181P	2	-0.530109
LS-U	ENSG00000243753	HLA-L	100	0.104472
LS-U	ENSG00000243772	KIR2DL3	100	-0.0887153
LS-U	ENSG00000243789	JMJD7	100	-0.122887
LS-U	ENSG00000243811	APOBEC3D	100	0.371968
LS-U	ENSG00000243819	RN7SL832P	8	0.789542
LS-U	ENSG00000243829	RPS9P4	100	-0.289501
LS-U	ENSG00000243836	WDR86-AS1	100	-0.155088
LS-U	ENSG00000243896	OR2A7	100	0.0759671
LS-U	ENSG00000243910	TUBA4B	2	0.0923144
LS-U	ENSG00000243926	TIPARP-AS1	100	-0.1315
LS-U	ENSG00000243927	MRPS6	100	0.00281306
LS-U	ENSG00000243943	ZNF512	100	-0.0989214
LS-U	ENSG00000243959	RN7SL684P	77	-0.0211887
LS-U	ENSG00000243960		100	-0.546986
LS-U	ENSG00000243970	PPIEL	100	-0.136032
LS-U	ENSG00000243989	ACY1	98	-0.236961
LS-U	ENSG00000244005	NFS1	100	0.112782
LS-U	ENSG00000244021	RPL21P53	3	-0.459049
LS-U	ENSG00000244026	FAM86DP	100	-0.29904
LS-U	ENSG00000244038	DDOST	100	0.117488
LS-U	ENSG00000244041	LINC01011	100	-0.144492
LS-U	ENSG00000244045	TMEM199	100	-0.0479102
LS-U	ENSG00000244055		95	-0.126316
LS-U	ENSG00000244063		51	-0.17324
LS-U	ENSG00000244116	IGKV2-28	90	0.667494
LS-U	ENSG00000244119	PDCL3P4	100	-0.309799
LS-U	ENSG00000244124	ATP1B3-AS1	54	0.0606752
LS-U	ENSG00000244151		92	-0.208312
LS-U	ENSG00000244155	CYP4F34P	1	-0.298471
LS-U	ENSG00000244161	FLNB-AS1	100	-0.628587
LS-U	ENSG00000244165	P2RY11	100	-0.192564
LS-U	ENSG00000244171	PBX2P1	5	-0.532728
LS-U	ENSG00000244187	TMEM141	100	-0.13996
LS-U	ENSG00000244198	ARHGEF35-AS1	100	0.0963024
LS-U	ENSG00000244203	FOXP1-AS1	87	-0.614538
LS-U	ENSG00000244218	RN7SL81P	13	0.257417
LS-U	ENSG00000244219	TMEM225B	43	-0.0778113
LS-U	ENSG00000244242	IFITM10	100	0.267457
LS-U	ENSG00000244257	PKD1P1	13	0.0592584
LS-U	ENSG00000244265	SIAH2-AS1	68	0.22285
LS-U	ENSG00000244273	PGBD4P1	35	1.08527
LS-U	ENSG00000244274	DBNDD2	100	-0.336856
LS-U	ENSG00000244313		100	-0.319447
LS-U	ENSG00000244327		100	-0.0292741
LS-U	ENSG00000244357	RN7SL145P	100	-0.475476
LS-U	ENSG00000244363	RPL7P23	100	-0.406161
LS-U	ENSG00000244371	PFN1P8	60	-0.40922
LS-U	ENSG00000244378	RPS2P45	1	-0.516285
LS-U	ENSG00000244398	RPL36AP37	100	-0.295651
LS-U	ENSG00000244425	RN7SL268P	79	-0.238325
LS-U	ENSG00000244437	IGKV3-15	100	0.461092
LS-U	ENSG00000244459		100	-0.340549
LS-U	ENSG00000244462	RBM12	100	-0.0164183
LS-U	ENSG00000244479	OR2A1-AS1	100	-0.0741654
LS-U	ENSG00000244480		100	-0.349843
LS-U	ENSG00000244482	LILRA6	100	0.83621
LS-U	ENSG00000244486	SCARF2	100	-0.236812
LS-U	ENSG00000244509	APOBEC3C	100	0.401705
LS-U	ENSG00000244513	EOGT-DT	100	-0.022689
LS-U	ENSG00000244515	KRT18P34	30	0.190726
LS-U	ENSG00000244538		23	-0.751022
LS-U	ENSG00000244556	ODCP	24	-0.026188
LS-U	ENSG00000244560	LOC155060	100	-0.250529
LS-U	ENSG00000244567		100	-0.26086
LS-U	ENSG00000244575	IGKV1-27	48	0.942784
LS-U	ENSG00000244607	CCDC13	100	0.0691292
LS-U	ENSG00000244617	ASPRV1	100	-0.0277306
LS-U	ENSG00000244625	MIATNB	100	-0.11189
LS-U	ENSG00000244627	TPTEP2	100	0.140158
LS-U	ENSG00000244649	LINC02086	100	0.197123
LS-U	ENSG00000244668	SNRPCP3	100	-0.490116
LS-U	ENSG00000244676		11	0.00980639
LS-U	ENSG00000244682	FCGR2C	100	0.423353
LS-U	ENSG00000244687	UBE2V1	100	-0.154694
LS-U	ENSG00000244693		3	-0.305479
LS-U	ENSG00000244701		100	-0.261975
LS-U	ENSG00000244716	RPL17P7	100	-0.338858
LS-U	ENSG00000244720	NT5C3AP2	100	-0.245119
LS-U	ENSG00000244723	ASLP1	100	-0.55474
LS-U	ENSG00000244731	C4A	98	0.020954
LS-U	ENSG00000244733		100	-0.0053079
LS-U	ENSG00000244734	HBB	100	1.02091
LS-U	ENSG00000244754	N4BP2L2	100	-0.0625182
LS-U	ENSG00000244879	GABPB1-AS1	100	-0.132395
LS-U	ENSG00000244926	ALKBH3-AS1	99	-0.340815
LS-U	ENSG00000244932		100	-0.154677
LS-U	ENSG00000244945	RUFY1-AS1	100	-0.228882
LS-U	ENSG00000245017	LINC02453	100	0.05818
LS-U	ENSG00000245025		100	-0.0242181
LS-U	ENSG00000245060	LINC00847	100	0.0430854
LS-U	ENSG00000245105	A2M-AS1	100	-0.374449
LS-U	ENSG00000245146	MALINC1	100	-0.525244
LS-U	ENSG00000245148	ARAP1-AS2	100	0.0583006
LS-U	ENSG00000245149	RNF139-DT	100	0.145862
LS-U	ENSG00000245156		100	0.209599
LS-U	ENSG00000245164	LINC00861	100	-0.171922
LS-U	ENSG00000245213	GALNT7-DT	100	0.149036
LS-U	ENSG00000245275	SAP30L-AS1	100	0.00994342
LS-U	ENSG00000245317	MRNIP-DT	100	-0.301008
LS-U	ENSG00000245468	LINC02447	3	-0.554719
LS-U	ENSG00000245498	MSANTD2-AS1	100	-0.273852
LS-U	ENSG00000245532	NEAT1	100	0.259998
LS-U	ENSG00000245534	RORA-AS1	100	-0.241015
LS-U	ENSG00000245552	LNCRNA-IUR	100	-0.243966
LS-U	ENSG00000245556	SCAMP1-AS1	100	-0.0774837
LS-U	ENSG00000245571	FAM111A-DT	100	0.0279556
LS-U	ENSG00000245573	BDNF-AS	100	-0.335549
LS-U	ENSG00000245598	DACT3-AS1	53	0.0634371
LS-U	ENSG00000245614	DDX11-AS1	88	0.210807
LS-U	ENSG00000245648	KLRK1-AS1	100	-0.0158372
LS-U	ENSG00000245680	ZNF585B	100	-0.331664
LS-U	ENSG00000245685	FRG1-DT	100	0.0730467
LS-U	ENSG00000245694	LOC101927480	2	0.755619
LS-U	ENSG00000245711	NADK2-AS1	100	-0.220348
LS-U	ENSG00000245719	LOC101929076	1	3.44239
LS-U	ENSG00000245748	LOC100129931	100	-0.479647
LS-U	ENSG00000245848	CEBPA	100	0.242071
LS-U	ENSG00000245849	RAD51-AS1	100	-0.0439494
LS-U	ENSG00000245869		30	-0.165399
LS-U	ENSG00000245888	NSMCE1-DT	3	0.0949451
LS-U	ENSG00000245904	BTG1-DT	100	-0.407685
LS-U	ENSG00000245910	SNHG6	100	-0.234036
LS-U	ENSG00000245937	SLC12A2-DT	100	-0.113413
LS-U	ENSG00000245954	LINC02273	100	-0.485944
LS-U	ENSG00000245958	SEPTIN7P14	100	-0.0236881
LS-U	ENSG00000245970	RPL30-AS1	100	0.0976041
LS-U	ENSG00000246067	RAB30-DT	100	0.139453
LS-U	ENSG00000246082	NUDT16L2P	100	0.6038
LS-U	ENSG00000246084	LINC02325	100	-0.11258
LS-U	ENSG00000246089	MCPH1-DT	100	0.149648
LS-U	ENSG00000246090	LOC100507053	100	-0.204396
LS-U	ENSG00000246100	LINC00900	24	0.514044
LS-U	ENSG00000246145	RRS1-DT	60	0.323142
LS-U	ENSG00000246174	KCTD21-AS1	100	-0.0478155
LS-U	ENSG00000246203		100	-0.120066
LS-U	ENSG00000246214	RETREG1-AS1	94	-0.46326
LS-U	ENSG00000246223	LINC01550	100	-0.230045
LS-U	ENSG00000246225		62	-0.28563
LS-U	ENSG00000246228	CASC8	99	-0.222329
LS-U	ENSG00000246250		69	-0.377839
LS-U	ENSG00000246263	UBR5-DT	100	-0.0929119
LS-U	ENSG00000246273	SBF2-AS1	100	-0.216052
LS-U	ENSG00000246308	LOC101928053	100	0.0666085
LS-U	ENSG00000246334	PRR7-AS1	100	0.053463
LS-U	ENSG00000246339	EXTL3-AS1	82	-0.0494366
LS-U	ENSG00000246363	LINC02458	17	0.876268
LS-U	ENSG00000246366	LACTB2-AS1	100	-0.564093
LS-U	ENSG00000246379	GNAO1-DT	4	-0.63656
LS-U	ENSG00000246430	LINC00968	67	1.2244
LS-U	ENSG00000246451	KLC1-AS1	100	-0.236404
LS-U	ENSG00000246465	LOC124903670	100	0.381289
LS-U	ENSG00000246477	LOC101929290	100	0.0704257
LS-U	ENSG00000246526	LINC02481	100	-0.224097
LS-U	ENSG00000246548	LINC02288	32	-0.142562
LS-U	ENSG00000246560	UBE2D3-AS1	100	0.189484
LS-U	ENSG00000246575		100	-0.103652
LS-U	ENSG00000246582	TNFRSF10A-DT	100	-0.193324
LS-U	ENSG00000246596		100	-0.185342
LS-U	ENSG00000246627	CACNA1C-AS1	100	-0.346045
LS-U	ENSG00000246705	H2AJ	100	0.143551
LS-U	ENSG00000246731	MGC16275	100	0.522525
LS-U	ENSG00000246763	RGMB-AS1	2	0.200721
LS-U	ENSG00000246790	SORL1-AS1	100	-0.560585
LS-U	ENSG00000246851		53	-0.0676217
LS-U	ENSG00000246859	STARD4-AS1	100	-0.0643596
LS-U	ENSG00000246889	CTTN-DT	95	-0.0209956
LS-U	ENSG00000246898	LINC00920	100	-0.378194
LS-U	ENSG00000246922	UBAP1L	100	-0.371547
LS-U	ENSG00000246982	BRPF3-AS1	100	-0.246136
LS-U	ENSG00000246985	SOCS2-AS1	100	-0.424915
LS-U	ENSG00000247011		54	-0.587508
LS-U	ENSG00000247077	PGAM5	100	0.206726
LS-U	ENSG00000247081	LOC105369147	13	0.119497
LS-U	ENSG00000247092	SNHG10	100	0.0939984
LS-U	ENSG00000247095	MIR210HG	100	-0.180444
LS-U	ENSG00000247121		100	-0.0329499
LS-U	ENSG00000247134		100	-0.431836
LS-U	ENSG00000247137	ANKRD42-DT	100	-0.156076
LS-U	ENSG00000247157	LINC01252	100	-0.529554
LS-U	ENSG00000247193	LOC439933	47	0.967043
LS-U	ENSG00000247240	UBL7-DT	100	-0.0128022
LS-U	ENSG00000247271	ZBED5-AS1	100	-0.118036
LS-U	ENSG00000247287	PRKCH-AS1	100	-0.351357
LS-U	ENSG00000247315	ZCCHC3	100	-0.0398994
LS-U	ENSG00000247317	LY6E-DT	100	0.156504
LS-U	ENSG00000247363	LOC100507250	100	-0.234009
LS-U	ENSG00000247373	TMED2-DT	100	0.102602
LS-U	ENSG00000247400	DNAJC3-DT	100	0.448517
LS-U	ENSG00000247498	GPRC5D-AS1	99	0.0320222
LS-U	ENSG00000247516	MIR4458HG	100	-0.198729
LS-U	ENSG00000247556	OIP5-AS1	100	0.0146243
LS-U	ENSG00000247572	CKMT2-AS1	100	-0.30444
LS-U	ENSG00000247595	SPTY2D1OS	4	0.368649
LS-U	ENSG00000247596	TWF2	100	0.190559
LS-U	ENSG00000247626	MARS2	100	-0.0178684
LS-U	ENSG00000247627	MTND4P12	100	-0.233612
LS-U	ENSG00000247679		100	-0.206585
LS-U	ENSG00000247708	STX18-AS1	100	-0.256257
LS-U	ENSG00000247735	KCTD13-DT	8	-0.160733
LS-U	ENSG00000247746	USP51	100	-0.555194
LS-U	ENSG00000247765		18	-0.256976
LS-U	ENSG00000247774	PCED1B-AS1	100	-0.212846
LS-U	ENSG00000247796	MOCS2-DT	100	-0.191127
LS-U	ENSG00000247828	TMEM161B-DT	100	-0.234334
LS-U	ENSG00000247853		100	0.210025
LS-U	ENSG00000247903		100	-0.0230179
LS-U	ENSG00000247934		100	-0.427954
LS-U	ENSG00000247950	SEC24B-AS1	100	-0.0106376
LS-U	ENSG00000247970		78	-0.866085
LS-U	ENSG00000247982	LINC00926	100	-0.428331
LS-U	ENSG00000248008	NRAV	100	0.237034
LS-U	ENSG00000248015		96	-0.0511022
LS-U	ENSG00000248019	FAM13A-AS1	100	-0.238726
LS-U	ENSG00000248049	UBA6-DT	100	-0.0793019
LS-U	ENSG00000248092	NNT-AS1	100	-0.108021
LS-U	ENSG00000248098	BCKDHA	97	-0.193658
LS-U	ENSG00000248099	INSL3	100	0.217674
LS-U	ENSG00000248121	SMURF2P1	100	-0.0133607
LS-U	ENSG00000248124	RRN3P1	100	-0.0251406
LS-U	ENSG00000248126		9	-0.169341
LS-U	ENSG00000248213	CICP16	100	-0.225173
LS-U	ENSG00000248275	TRIM52-AS1	100	-0.208103
LS-U	ENSG00000248278	LOC105371814	100	0.0967052
LS-U	ENSG00000248318	LOC101927543	14	-0.313909
LS-U	ENSG00000248323	LUCAT1	39	1.41617
LS-U	ENSG00000248333	CDK11B	100	-0.0320717
LS-U	ENSG00000248334	WHAMMP2	100	-0.457243
LS-U	ENSG00000248360	LINC00504	100	-0.2098
LS-U	ENSG00000248367	LOC124901151	100	-0.435584
LS-U	ENSG00000248375		22	-0.303296
LS-U	ENSG00000248385	TARM1	36	1.39352
LS-U	ENSG00000248429	GASK1B-AS1	90	1.1707
LS-U	ENSG00000248445	SEMA6A-AS1	100	-0.351643
LS-U	ENSG00000248469	LOC100996385	45	-0.676839
LS-U	ENSG00000248476	BACH1-IT1	19	-0.196816
LS-U	ENSG00000248477	NAIPP3	66	-0.0142903
LS-U	ENSG00000248485	PCP4L1	47	-0.775229
LS-U	ENSG00000248487	ABHD14A	100	-0.32016
LS-U	ENSG00000248489	LOC100289230	81	-0.198453
LS-U	ENSG00000248503	C4orf46P2	100	-0.202589
LS-U	ENSG00000248508	SRP14-DT	100	-0.158037
LS-U	ENSG00000248514		40	-0.559833
LS-U	ENSG00000248527	MTATP6P1	100	-0.109749
LS-U	ENSG00000248544		100	-0.221331
LS-U	ENSG00000248559		19	0.0291045
LS-U	ENSG00000248592	STIMATE-MUSTN1	100	0.106391
LS-U	ENSG00000248593	DSTNP2	100	0.0945592
LS-U	ENSG00000248632		100	-0.383224
LS-U	ENSG00000248641	HMGA1P2	9	-0.102643
LS-U	ENSG00000248643	RBM14-RBM4	100	-0.177123
LS-U	ENSG00000248671	ALG1L9P	82	-0.606233
LS-U	ENSG00000248693	LINC02100	3	0.3693
LS-U	ENSG00000248712	CCDC153	71	0.146736
LS-U	ENSG00000248714	ZNF652-AS1	100	-0.225045
LS-U	ENSG00000248727	LINC01948	1	0.227181
LS-U	ENSG00000248734		100	-0.0263996
LS-U	ENSG00000248746	ACTN3	100	-0.339401
LS-U	ENSG00000248774		50	0.56495
LS-U	ENSG00000248791	LOC100422687	10	0.603728
LS-U	ENSG00000248794		1	-0.478774
LS-U	ENSG00000248810	LINC02432	100	0.928397
LS-U	ENSG00000248863		1	-0.191228
LS-U	ENSG00000248866	USP46-DT	100	0.249823
LS-U	ENSG00000248874	LINC02899	58	-0.208479
LS-U	ENSG00000248905	FMN1	100	-0.127389
LS-U	ENSG00000248923	MTND5P11	3	0.209146
LS-U	ENSG00000248932	COPB2-DT	100	-0.305867
LS-U	ENSG00000248936		39	-0.485344
LS-U	ENSG00000248971	KRT8P46	100	-0.148022
LS-U	ENSG00000248996	PDLIM7-AS1	98	0.162223
LS-U	ENSG00000249042	FAM151B-DT	55	0.160304
LS-U	ENSG00000249047	COX6B1P5	13	0.376668
LS-U	ENSG00000249087	ZNF436-AS1	100	-0.0524416
LS-U	ENSG00000249096	LINC02362	16	0.364601
LS-U	ENSG00000249109		99	-0.775399
LS-U	ENSG00000249115	HAUS5	100	0.143048
LS-U	ENSG00000249129	SUDS3P1	60	-0.451092
LS-U	ENSG00000249138	SLED1	4	3.63099
LS-U	ENSG00000249249	TICAM2-AS1	67	0.364238
LS-U	ENSG00000249258		2	-0.802916
LS-U	ENSG00000249264	EEF1A1P9	86	-0.376974
LS-U	ENSG00000249348	UGDH-AS1	97	-0.450189
LS-U	ENSG00000249353	NPM1P27	100	-0.029536
LS-U	ENSG00000249379		1	-0.222181
LS-U	ENSG00000249437	NAIP	100	0.456425
LS-U	ENSG00000249454	GZMAP1	100	0.367497
LS-U	ENSG00000249456		97	-0.426523
LS-U	ENSG00000249459	ZNF286B	100	-0.31711
LS-U	ENSG00000249471	ZNF324B	100	-0.0922521
LS-U	ENSG00000249476	LOC285638	100	-0.510612
LS-U	ENSG00000249492		100	-0.093996
LS-U	ENSG00000249572	TARS1-DT	100	0.0310959
LS-U	ENSG00000249592	PCGF3-AS1	100	-0.156319
LS-U	ENSG00000249601	LINC01187	32	-0.313329
LS-U	ENSG00000249602		100	-0.301097
LS-U	ENSG00000249626		100	0.105609
LS-U	ENSG00000249637	ANKHD1-DT	100	0.262453
LS-U	ENSG00000249655		2	-0.0907173
LS-U	ENSG00000249667	LINC01259	100	-0.544
LS-U	ENSG00000249673	NOP14-AS1	100	-0.179981
LS-U	ENSG00000249684		100	-0.586834
LS-U	ENSG00000249685		51	0.117749
LS-U	ENSG00000249695	LOC574538	3	-0.386181
LS-U	ENSG00000249700	SRD5A3-AS1	100	0.139169
LS-U	ENSG00000249709	ZNF564	31	-0.159205
LS-U	ENSG00000249741		100	-0.0199131
LS-U	ENSG00000249786	EAF1-AS1	100	-0.454008
LS-U	ENSG00000249790	LINC02972	100	-0.206317
LS-U	ENSG00000249806		99	-0.0836082
LS-U	ENSG00000249825	THBS4-AS1	100	-0.196448
LS-U	ENSG00000249835	VCAN-AS1	41	0.896753
LS-U	ENSG00000249839		8	-0.377451
LS-U	ENSG00000249846	LINC02021	100	-0.502891
LS-U	ENSG00000249855	EEF1A1P19	100	-0.361421
LS-U	ENSG00000249856		72	-0.991726
LS-U	ENSG00000249859	PVT1	100	-0.0579642
LS-U	ENSG00000249863		100	0.129783
LS-U	ENSG00000249896	JAKMIP1-DT	100	0.651795
LS-U	ENSG00000249898	MCPH1-AS1	100	-0.216855
LS-U	ENSG00000249915	PDCD6	100	-0.0120194
LS-U	ENSG00000249931	GOLGA8K	99	-0.400657
LS-U	ENSG00000249936	RAC1P2	100	0.0464856
LS-U	ENSG00000249947	XBP1P1	98	-0.279606
LS-U	ENSG00000249978	TRGV7	100	-0.00906587
LS-U	ENSG00000249986	YWHAQP6	100	-0.435494
LS-U	ENSG00000249992	TMEM158	16	-0.507554
LS-U	ENSG00000249993	BFSP2-AS1	8	0.186914
LS-U	ENSG00000250027		67	-0.0521542
LS-U	ENSG00000250031		100	-0.121503
LS-U	ENSG00000250067	YJEFN3	100	0.244377
LS-U	ENSG00000250081		74	0.125104
LS-U	ENSG00000250091	DNAH10OS	100	-0.0925818
LS-U	ENSG00000250116	RHOQ-AS1	100	-0.167112
LS-U	ENSG00000250130	GAPDHP43	61	-0.19128
LS-U	ENSG00000250131	AGA-DT	100	-0.357376
LS-U	ENSG00000250132		97	-0.0317613
LS-U	ENSG00000250138	LOC728488	100	0.334102
LS-U	ENSG00000250155	LOC107986412	100	-0.328516
LS-U	ENSG00000250159	PKD2L2-DT	96	0.143027
LS-U	ENSG00000250182	EEF1A1P13	100	-0.254185
LS-U	ENSG00000250220	ANKRD17-DT	26	-0.633596
LS-U	ENSG00000250251	PKD1P6	100	-0.107392
LS-U	ENSG00000250254	PTTG2	9	-0.324228
LS-U	ENSG00000250299	MRPS31P4	100	-0.171782
LS-U	ENSG00000250303	LINC02762	100	-0.513559
LS-U	ENSG00000250312	ZNF718	100	-0.041325
LS-U	ENSG00000250317	SMIM20	100	-0.0578167
LS-U	ENSG00000250318	RPL13AP26	100	-0.0141978
LS-U	ENSG00000250326	LOC105377623	100	-0.24023
LS-U	ENSG00000250334	LINC00989	79	-0.692922
LS-U	ENSG00000250365	HEATR5A-DT	100	-0.216852
LS-U	ENSG00000250397		100	-0.722236
LS-U	ENSG00000250461		74	-0.15273
LS-U	ENSG00000250462	LRRC37BP1	100	-0.224864
LS-U	ENSG00000250479	CHCHD10	100	-0.173258
LS-U	ENSG00000250486	FAM218A	64	-0.185319
LS-U	ENSG00000250490	LINC02145	47	-0.440865
LS-U	ENSG00000250506	CDK3	88	0.440331
LS-U	ENSG00000250510	GPR162	100	0.684697
LS-U	ENSG00000250539	KRT8P33	100	-0.390497
LS-U	ENSG00000250548	LINC01303	2	-0.404238
LS-U	ENSG00000250565	ATP6V1E2	100	-0.164375
LS-U	ENSG00000250569	NTAN1P2	100	-0.289459
LS-U	ENSG00000250571	GLI4	100	-0.200095
LS-U	ENSG00000250602		46	-0.299673
LS-U	ENSG00000250608	NUDT16-DT	13	0.433009
LS-U	ENSG00000250616	YPEL3-DT	58	-0.172131
LS-U	ENSG00000250651	PABPC1P7	23	-0.0200551
LS-U	ENSG00000250654	LOC100240735	100	0.014664
LS-U	ENSG00000250656	ST3GAL1P1	14	-0.3384
LS-U	ENSG00000250659		100	-0.162026
LS-U	ENSG00000250673	REELD1	35	-0.355042
LS-U	ENSG00000250687	NAIPP1	96	0.240333
LS-U	ENSG00000250722	SELENOP	100	-0.200664
LS-U	ENSG00000250731	TPM3P6	6	-0.0235531
LS-U	ENSG00000250742	LINC02381	72	-0.379864
LS-U	ENSG00000250751		18	-0.322646
LS-U	ENSG00000250764		47	0.0669885
LS-U	ENSG00000250771	LOC100419170	62	0.36098
LS-U	ENSG00000250786	SNHG18	14	0.376153
LS-U	ENSG00000250790		93	-0.27554
LS-U	ENSG00000250802	ZBED3-AS1	3	-0.565408
LS-U	ENSG00000250848		100	-0.192514
LS-U	ENSG00000250878	METTL21EP	2	-0.100435
LS-U	ENSG00000250889		100	-0.756546
LS-U	ENSG00000250892	LOC100288172	84	-0.237209
LS-U	ENSG00000250896	RNPS1P1	100	-0.0833394
LS-U	ENSG00000250903	GMDS-DT	100	-0.0883093
LS-U	ENSG00000250909		97	-0.177847
LS-U	ENSG00000250948		85	0.166398
LS-U	ENSG00000250959	GLUD1P3	100	0.00182247
LS-U	ENSG00000250988	SNHG21	100	-0.100003
LS-U	ENSG00000250990		98	0.00813978
LS-U	ENSG00000251000	GGCTP1	100	-0.276629
LS-U	ENSG00000251002	TRD-AS1	100	-0.128225
LS-U	ENSG00000251022	THAP9-AS1	100	-0.109813
LS-U	ENSG00000251023		100	-0.434844
LS-U	ENSG00000251034		100	-0.109093
LS-U	ENSG00000251050	RBX1P2	1	-0.0979314
LS-U	ENSG00000251079	BMS1P2	98	-0.281215
LS-U	ENSG00000251129	LINC02506	2	0.618305
LS-U	ENSG00000251131		100	-0.15888
LS-U	ENSG00000251136	RIPK2-DT	100	-0.298409
LS-U	ENSG00000251143	LOC100128494	100	-0.158929
LS-U	ENSG00000251155	SEPTIN14P4	18	-0.222368
LS-U	ENSG00000251192	ZNF674	100	-0.00916915
LS-U	ENSG00000251194		100	-0.381019
LS-U	ENSG00000251215	GOLGA5P1	75	-0.211475
LS-U	ENSG00000251226	LINC02714	8	-0.143566
LS-U	ENSG00000251229		100	-0.0947324
LS-U	ENSG00000251247	ZNF345	100	-0.177847
LS-U	ENSG00000251287	ALG1L2	73	0.0927269
LS-U	ENSG00000251288		1	0.987729
LS-U	ENSG00000251301	LINC02384	100	0.16723
LS-U	ENSG00000251323	LINC02728	100	-0.239702
LS-U	ENSG00000251330		1	-0.307691
LS-U	ENSG00000251364	SYT9-AS1	100	-0.358488
LS-U	ENSG00000251369	ZNF550	100	-0.457616
LS-U	ENSG00000251405	NIPAL4-DT	92	-0.508911
LS-U	ENSG00000251411		3	0.0142668
LS-U	ENSG00000251414		100	-0.234529
LS-U	ENSG00000251417		97	-0.28753
LS-U	ENSG00000251429	AIDAP2	6	1.87959
LS-U	ENSG00000251432	LINC02615	100	-0.634762
LS-U	ENSG00000251442	LINC01094	54	1.04368
LS-U	ENSG00000251450	RASGRF2-AS1	76	-0.557881
LS-U	ENSG00000251451	GTF2IP9	11	-0.09939
LS-U	ENSG00000251453	HAUS1P1	1	1.15158
LS-U	ENSG00000251455		73	0.0115525
LS-U	ENSG00000251474	RPL32P3	100	-0.131005
LS-U	ENSG00000251485	NRBF2P6	100	-0.401926
LS-U	ENSG00000251493	FOXD1	84	-0.236845
LS-U	ENSG00000251495	PPIAP11	100	0.249746
LS-U	ENSG00000251517		98	1.61922
LS-U	ENSG00000251562	MALAT1	100	-0.240679
LS-U	ENSG00000251578	TRBV21-1	100	-0.189041
LS-U	ENSG00000251580	LINC02482	92	-0.352585
LS-U	ENSG00000251595	ABCA11P	100	-0.510722
LS-U	ENSG00000251600	LOC101927636	1	-1.54673
LS-U	ENSG00000251615		100	-0.328119
LS-U	ENSG00000251634	NAIPP4	100	-0.230566
LS-U	ENSG00000251639		7	0.431575
LS-U	ENSG00000251661		100	-0.345193
LS-U	ENSG00000251666	ZNF346-IT1	88	-0.0955967
LS-U	ENSG00000251669	FAM86EP	100	-0.296063
LS-U	ENSG00000251675		100	-0.402118
LS-U	ENSG00000251682		1	1.75618
LS-U	ENSG00000251706	RNU7-61P	1	0.113767
LS-U	ENSG00000251728	Y_RNA	90	0.0155776
LS-U	ENSG00000251739	RNU6-1053P	99	-0.228024
LS-U	ENSG00000251791	SCARNA6	100	-0.0491942
LS-U	ENSG00000251819	RNU6-322P	100	-0.0894666
LS-U	ENSG00000251867		100	-0.593216
LS-U	ENSG00000251994	RNU2-27P	97	0.324835
LS-U	ENSG00000252010	SCARNA5	45	-0.125045
LS-U	ENSG00000252026	RNU6-1262P	26	-0.0582707
LS-U	ENSG00000252061	RNU6-415P	100	-0.115348
LS-U	ENSG00000252150		32	-0.12948
LS-U	ENSG00000252355	RN7SKP287	10	0.000944462
LS-U	ENSG00000252391	RNU6-638P	44	-0.252453
LS-U	ENSG00000252464	RN7SKP70	1	-0.351992
LS-U	ENSG00000252481	SCARNA13	1	-0.436676
LS-U	ENSG00000252498	RNU6-1016P	100	-0.313129
LS-U	ENSG00000252503	RNU6-531P	2	-0.234782
LS-U	ENSG00000252516	RNA5SP82	100	-0.118591
LS-U	ENSG00000252614	RNU6-807P	3	-0.619999
LS-U	ENSG00000252620	RNU6ATAC24P	100	-0.436024
LS-U	ENSG00000252759	Y_RNA	100	0.0775953
LS-U	ENSG00000252817		100	-0.157417
LS-U	ENSG00000252835	SCARNA21	84	-0.282345
LS-U	ENSG00000252874	Y_RNA	36	-0.354683
LS-U	ENSG00000252965	Y_RNA	18	-0.137306
LS-U	ENSG00000253047		76	-0.237013
LS-U	ENSG00000253106		100	-0.275967
LS-U	ENSG00000253167	WASHC5-AS1	22	0.295219
LS-U	ENSG00000253188	TRBV6-7	2	-0.9774
LS-U	ENSG00000253200		100	-0.10751
LS-U	ENSG00000253203	GUSBP3	88	0.111345
LS-U	ENSG00000253210	DENND3-AS1	100	0.200341
LS-U	ENSG00000253250	C8orf88	88	-0.185537
LS-U	ENSG00000253251	SHLD3	100	0.032733
LS-U	ENSG00000253276	CCDC71L	100	-0.0211971
LS-U	ENSG00000253291	TRBV7-7	100	0.125258
LS-U	ENSG00000253293	HOXA10	36	-0.124484
LS-U	ENSG00000253305	PCDHGB6	100	-0.663416
LS-U	ENSG00000253309	SERPINE3	6	-0.632813
LS-U	ENSG00000253320	MAILR	100	0.00521278
LS-U	ENSG00000253326		2	0.277893
LS-U	ENSG00000253330		34	0.247513
LS-U	ENSG00000253333		20	0.0599202
LS-U	ENSG00000253341	PCBP2P2	77	0.0312907
LS-U	ENSG00000253352	TUG1	100	-0.027975
LS-U	ENSG00000253364	COPDA1	36	-0.392309
LS-U	ENSG00000253366	GUSBP16	91	-0.368051
LS-U	ENSG00000253368	TRNP1	2	-0.549372
LS-U	ENSG00000253372		30	-1.17066
LS-U	ENSG00000253409	TRBV7-4	100	-0.462251
LS-U	ENSG00000253421	ZNHIT1P1	1	-0.133014
LS-U	ENSG00000253438	PCAT1	73	-0.537714
LS-U	ENSG00000253439	CDC42P5	18	-0.223935
LS-U	ENSG00000253476		100	0.146774
LS-U	ENSG00000253485	PCDHGA5	17	-0.341951
LS-U	ENSG00000253520		65	0.0425193
LS-U	ENSG00000253522	MIR3142HG	100	0.503533
LS-U	ENSG00000253534	TRBV6-8	6	-0.661762
LS-U	ENSG00000253537	PCDHGA7	35	-0.755805
LS-U	ENSG00000253540	FAM86HP	100	-0.414204
LS-U	ENSG00000253552	HOXA-AS2	30	-0.158084
LS-U	ENSG00000253559	OSGEPL1-AS1	100	0.180802
LS-U	ENSG00000253570	RNF5P1	8	-0.3257
LS-U	ENSG00000253590	IGLV3-13	100	-0.45405
LS-U	ENSG00000253616		3	1.75131
LS-U	ENSG00000253620		61	-0.289636
LS-U	ENSG00000253626	EIF5AL1	100	0.281643
LS-U	ENSG00000253636		100	-0.0817557
LS-U	ENSG00000253641	LINC03022	82	-0.645387
LS-U	ENSG00000253649	PRSS51	15	-0.431568
LS-U	ENSG00000253651	SOD1P3	98	-0.184449
LS-U	ENSG00000253653		8	-0.552148
LS-U	ENSG00000253667		86	0.0928476
LS-U	ENSG00000253669	GASAL1	100	1.20495
LS-U	ENSG00000253676	TAGLN2P1	1	1.29164
LS-U	ENSG00000253683		94	-0.0965467
LS-U	ENSG00000253701		90	-0.116961
LS-U	ENSG00000253704	VIRMA-DT	86	-0.351373
LS-U	ENSG00000253710	ALG11	100	-0.0607469
LS-U	ENSG00000253716	MINCR	100	-0.262183
LS-U	ENSG00000253719	ATXN7L3B	100	-0.154565
LS-U	ENSG00000253720		99	-0.372836
LS-U	ENSG00000253729	PRKDC	100	0.190573
LS-U	ENSG00000253731	PCDHGA6	100	-0.170242
LS-U	ENSG00000253738	OTUD6B-AS1	100	-0.195987
LS-U	ENSG00000253754		21	0.065645
LS-U	ENSG00000253755	IGHGP	95	1.10054
LS-U	ENSG00000253767	PCDHGA8	8	-0.874518
LS-U	ENSG00000253797	UTP14C	100	-0.025617
LS-U	ENSG00000253816	GUSBP14	100	-0.24692
LS-U	ENSG00000253829		74	-0.00331824
LS-U	ENSG00000253837	LOC100507156	1	0.290576
LS-U	ENSG00000253846	PCDHGA10	100	-0.34698
LS-U	ENSG00000253854		100	0.119097
LS-U	ENSG00000253865		21	-0.0166851
LS-U	ENSG00000253873	PCDHGA11	17	-0.781312
LS-U	ENSG00000253878		79	0.793626
LS-U	ENSG00000253882	LOC154761	100	0.148298
LS-U	ENSG00000253910	PCDHGB2	99	-0.393556
LS-U	ENSG00000253930	TNFRSF10A-AS1	100	-0.073324
LS-U	ENSG00000253948	LOC124900254	100	-0.0591387
LS-U	ENSG00000253954	HMGN1P38	36	0.301387
LS-U	ENSG00000253955	LINC02995	100	-0.443936
LS-U	ENSG00000253958	CLDN23	17	1.04042
LS-U	ENSG00000253967	LINC03020	63	-0.0799061
LS-U	ENSG00000253980		100	-0.327539
LS-U	ENSG00000253981	ALG1L13P	86	-0.320511
LS-U	ENSG00000253982	CLN8-AS1	100	-0.224073
LS-U	ENSG00000254004	ZNF260	100	-0.161325
LS-U	ENSG00000254006		36	1.25105
LS-U	ENSG00000254017	IGHEP2	31	0.454132
LS-U	ENSG00000254064	PIWIL2-DT	100	-0.00877296
LS-U	ENSG00000254087	LYN	100	0.374323
LS-U	ENSG00000254092		1	-0.424274
LS-U	ENSG00000254093	PINX1	100	0.0390687
LS-U	ENSG00000254101	LINC02055	10	0.294423
LS-U	ENSG00000254122	PCDHGB7	2	-0.456027
LS-U	ENSG00000254126	CD8B2	100	0.0862606
LS-U	ENSG00000254162		32	-0.65641
LS-U	ENSG00000254165		100	0.0121485
LS-U	ENSG00000254198		100	0.0945583
LS-U	ENSG00000254206	NPIPB11	100	-0.0394637
LS-U	ENSG00000254207		22	0.26298
LS-U	ENSG00000254231	WWP1-AS1	100	-0.216766
LS-U	ENSG00000254263		100	0.164882
LS-U	ENSG00000254272	BTF3P3	23	-0.0518214
LS-U	ENSG00000254275	LINC00824	100	-0.80617
LS-U	ENSG00000254286		100	-0.396081
LS-U	ENSG00000254317		100	0.0839598
LS-U	ENSG00000254319	LINC03021	1	0.445201
LS-U	ENSG00000254332		2	0.570757
LS-U	ENSG00000254362		5	-1.27091
LS-U	ENSG00000254363	LOC101929719	100	-0.67301
LS-U	ENSG00000254388	DUTP2	3	1.19686
LS-U	ENSG00000254413	CHKB-CPT1B	100	0.184933
LS-U	ENSG00000254414		16	-0.632399
LS-U	ENSG00000254415	SIGLEC14	100	1.09897
LS-U	ENSG00000254419		100	-0.18039
LS-U	ENSG00000254427	LINC02696	33	0.00312588
LS-U	ENSG00000254428		100	-0.16517
LS-U	ENSG00000254433		58	-0.593091
LS-U	ENSG00000254461		100	-0.0836364
LS-U	ENSG00000254463	PPIAP41	100	-0.467521
LS-U	ENSG00000254469	XNDC1N	100	0.00709048
LS-U	ENSG00000254470	AP5B1	100	0.0284455
LS-U	ENSG00000254473	UBQLN1-AS1	100	0.23884
LS-U	ENSG00000254477		3	0.0478632
LS-U	ENSG00000254503	HMGB3P29	100	0.309073
LS-U	ENSG00000254505	CHMP4A	100	-0.124058
LS-U	ENSG00000254509		97	-0.348011
LS-U	ENSG00000254521	SIGLEC12	56	1.52798
LS-U	ENSG00000254531	FLJ20021	100	-0.0458823
LS-U	ENSG00000254556		18	-0.623635
LS-U	ENSG00000254577		100	0.0192497
LS-U	ENSG00000254593	OR7E126P	13	-0.734491
LS-U	ENSG00000254595	LOC644169	100	-0.386023
LS-U	ENSG00000254612	DNAJB6P1	100	0.0817501
LS-U	ENSG00000254614	CAPN1-AS1	100	-0.155887
LS-U	ENSG00000254615		98	0.194634
LS-U	ENSG00000254634	SMG1P6	100	-0.0859996
LS-U	ENSG00000254635	WAC-AS1	100	0.0304913
LS-U	ENSG00000254667		100	0.575984
LS-U	ENSG00000254676		88	-0.540015
LS-U	ENSG00000254681	PKD1P5	100	-0.170697
LS-U	ENSG00000254682		100	-0.428529
LS-U	ENSG00000254685	FPGT	100	0.250366
LS-U	ENSG00000254694		98	-0.187237
LS-U	ENSG00000254701		100	-0.165253
LS-U	ENSG00000254703	SENCR	100	-0.0530624
LS-U	ENSG00000254709	IGLL5	70	0.0234319
LS-U	ENSG00000254719		1	0.641662
LS-U	ENSG00000254750	CASP1P2	100	0.235375
LS-U	ENSG00000254756		90	0.403099
LS-U	ENSG00000254760		98	0.106748
LS-U	ENSG00000254777		93	0.210009
LS-U	ENSG00000254783	LOC100289518	100	0.0348767
LS-U	ENSG00000254788	CKLF-CMTM1	4	0.0365704
LS-U	ENSG00000254791	FAR1-IT1	1	-0.233056
LS-U	ENSG00000254802		100	0.177154
LS-U	ENSG00000254815	LMNTD2-AS1	100	-0.146139
LS-U	ENSG00000254827	SLC22A18AS	26	0.246526
LS-U	ENSG00000254837	LIPT2-AS1	100	-0.500236
LS-U	ENSG00000254838	GVINP1	100	-0.166851
LS-U	ENSG00000254851		100	-0.280456
LS-U	ENSG00000254858	MPV17L2	100	0.231168
LS-U	ENSG00000254859		1	0.778963
LS-U	ENSG00000254860	TMEM9B-AS1	100	-0.129207
LS-U	ENSG00000254876	SUGT1P4-STRA6LP	100	-0.385926
LS-U	ENSG00000254887	POU2F2-AS1	100	-0.256869
LS-U	ENSG00000254893	RAP1BL	100	0.157599
LS-U	ENSG00000254901	BORCS8	100	0.00365967
LS-U	ENSG00000254909		100	-0.300335
LS-U	ENSG00000254910		100	-0.0203507
LS-U	ENSG00000254912	MPHOSPH10P2	100	-0.233063
LS-U	ENSG00000254936		85	-0.168421
LS-U	ENSG00000254941		98	-0.252884
LS-U	ENSG00000254944	ATP5PBP5	100	-0.527775
LS-U	ENSG00000254964		97	0.307078
LS-U	ENSG00000254965	C1DP5	100	0.358837
LS-U	ENSG00000254986	DPP3	100	0.559109
LS-U	ENSG00000254995	STX16-NPEPL1	100	-0.0620884
LS-U	ENSG00000254996	ANKHD1-EIF4EBP3	100	-0.0864152
LS-U	ENSG00000254999	BRK1	100	0.137227
LS-U	ENSG00000255026		100	-0.312743
LS-U	ENSG00000255031		100	0.327554
LS-U	ENSG00000255046		79	-0.549549
LS-U	ENSG00000255050		96	0.505672
LS-U	ENSG00000255052	LOC112268389	32	-0.518921
LS-U	ENSG00000255062	TIRAP-AS1	100	-0.044392
LS-U	ENSG00000255112	CHMP1B	100	-0.0402643
LS-U	ENSG00000255121	CENATAC-DT	100	0.10128
LS-U	ENSG00000255122		62	-0.810383
LS-U	ENSG00000255135	EMSY-DT	100	0.0742014
LS-U	ENSG00000255139		100	-0.260395
LS-U	ENSG00000255142		100	-0.0877277
LS-U	ENSG00000255145	STX17-DT	4	-0.966055
LS-U	ENSG00000255150	EID3	100	-0.134442
LS-U	ENSG00000255153	TOLLIP-DT	100	-0.16072
LS-U	ENSG00000255163	HSPE1P18	100	-0.219952
LS-U	ENSG00000255165		2	0.79698
LS-U	ENSG00000255182		100	-0.10343
LS-U	ENSG00000255197		100	0.681607
LS-U	ENSG00000255198	SNHG9	100	-0.254809
LS-U	ENSG00000255200	PGAM1P8	68	-0.355786
LS-U	ENSG00000255221	CARD17	100	0.971045
LS-U	ENSG00000255224		84	0.0511542
LS-U	ENSG00000255284	GATD1-DT	100	-0.282706
LS-U	ENSG00000255299		100	0.0374244
LS-U	ENSG00000255302	EID1	100	0.207047
LS-U	ENSG00000255306		2	0.793197
LS-U	ENSG00000255310		100	-0.250461
LS-U	ENSG00000255318		5	-0.0569284
LS-U	ENSG00000255320	LOC124902694	100	-0.201367
LS-U	ENSG00000255328		98	-0.369265
LS-U	ENSG00000255354		100	-0.260855
LS-U	ENSG00000255389		100	-0.303541
LS-U	ENSG00000255398	HCAR3	83	1.19765
LS-U	ENSG00000255422	LOC105369519	89	-0.231609
LS-U	ENSG00000255423	EBLN2	100	0.00175235
LS-U	ENSG00000255441	SIGLEC10-AS1	97	0.267194
LS-U	ENSG00000255443	CD44-AS1	100	-0.136805
LS-U	ENSG00000255445		6	0.186126
LS-U	ENSG00000255449		23	-0.532833
LS-U	ENSG00000255455		100	-0.0960736
LS-U	ENSG00000255468	B4GAT1-DT	100	-0.088285
LS-U	ENSG00000255484	LINC02764	41	-0.416847
LS-U	ENSG00000255495		100	-1.06033
LS-U	ENSG00000255508		100	-0.0141692
LS-U	ENSG00000255517	DPP3-DT	100	-0.29458
LS-U	ENSG00000255518		30	0.0152475
LS-U	ENSG00000255521	CD44-DT	8	-0.251252
LS-U	ENSG00000255524	NPIPB8	23	-0.628908
LS-U	ENSG00000255529	POLR2M	100	-0.0325544
LS-U	ENSG00000255545	B3GAT1-DT	100	-0.173066
LS-U	ENSG00000255548		1	0.775985
LS-U	ENSG00000255561	FDXACB1	100	0.174841
LS-U	ENSG00000255566	LOC100420899	92	0.0101152
LS-U	ENSG00000255568	BRWD1-AS2	6	0.573363
LS-U	ENSG00000255569	TRAV1-1	100	0.0353172
LS-U	ENSG00000255571	MIR9-3HG	100	-0.0543364
LS-U	ENSG00000255582	OR10G2	97	-0.443653
LS-U	ENSG00000255585	LOC651337	100	-0.19188
LS-U	ENSG00000255587	RAB44	100	0.424172
LS-U	ENSG00000255624	C10orf88B	100	-0.270529
LS-U	ENSG00000255670		98	-0.432281
LS-U	ENSG00000255710		100	0.129981
LS-U	ENSG00000255717	SNHG1	100	-0.139235
LS-U	ENSG00000255733	IFNG-AS1	100	-0.430092
LS-U	ENSG00000255741		49	-0.357549
LS-U	ENSG00000255753		8	0.212248
LS-U	ENSG00000255760	LINC02422	96	0.0381797
LS-U	ENSG00000255769	GOLGA2P10	100	-0.410255
LS-U	ENSG00000255776	VDAC2P2	100	-0.246944
LS-U	ENSG00000255819	KLRC4-KLRK1	100	-0.0836572
LS-U	ENSG00000255823		100	-0.441511
LS-U	ENSG00000255833	TIFAB	4	-0.725183
LS-U	ENSG00000255837	TAS2R20	100	-0.465766
LS-U	ENSG00000255857	PXN-AS1	100	0.0194206
LS-U	ENSG00000255874	PRECSIT	1	-0.439658
LS-U	ENSG00000255882		63	0.120116
LS-U	ENSG00000255893		98	0.21313
LS-U	ENSG00000255933		100	-0.285856
LS-U	ENSG00000255968		8	-0.165122
LS-U	ENSG00000255970	LINC02421	11	-0.984501
LS-U	ENSG00000255974	CYP2A6	59	-0.391929
LS-U	ENSG00000255987	TOMM20P2	100	-0.294601
LS-U	ENSG00000256006		2	-0.963671
LS-U	ENSG00000256039	LINC02446	100	0.0787609
LS-U	ENSG00000256043	CTSO	100	-0.288085
LS-U	ENSG00000256053	COA8	100	-0.0409267
LS-U	ENSG00000256060	TRAPPC2B	100	-0.189665
LS-U	ENSG00000256069	A2MP1	100	-0.537626
LS-U	ENSG00000256073	URB1-AS1	100	0.182713
LS-U	ENSG00000256084		100	-0.0668586
LS-U	ENSG00000256087	ZNF432	100	-0.146256
LS-U	ENSG00000256092	SBNO1-AS1	100	0.362113
LS-U	ENSG00000256128	LINC00944	100	-0.486903
LS-U	ENSG00000256139		100	-0.629378
LS-U	ENSG00000256155	LINC02598	100	-0.151155
LS-U	ENSG00000256223	ZNF10	100	-0.3458
LS-U	ENSG00000256229	ZNF486	100	-0.191899
LS-U	ENSG00000256235	SMIM3	100	-0.310249
LS-U	ENSG00000256250		11	-0.179559
LS-U	ENSG00000256262	USP30-AS1	100	0.125443
LS-U	ENSG00000256269	HMBS	100	0.315976
LS-U	ENSG00000256271	CACNA1C-AS2	100	-0.403417
LS-U	ENSG00000256294	ZNF225	100	-0.261346
LS-U	ENSG00000256299		1	-0.55405
LS-U	ENSG00000256312		24	-0.302375
LS-U	ENSG00000256338	RPL41P2	100	-0.334212
LS-U	ENSG00000256361		75	-0.193715
LS-U	ENSG00000256377	MRPS35-DT	15	-0.669671
LS-U	ENSG00000256379	TRAV8-5	100	-0.0424366
LS-U	ENSG00000256393	RPL41P5	100	-0.312933
LS-U	ENSG00000256427		100	-0.582046
LS-U	ENSG00000256433		1	1.64073
LS-U	ENSG00000256436	TAS2R31	1	-0.0394537
LS-U	ENSG00000256452		52	0.184104
LS-U	ENSG00000256525	POLG2	100	-0.0325393
LS-U	ENSG00000256537	SMIM10L1	100	-0.00293511
LS-U	ENSG00000256553	TRAV1-2	100	-0.18931
LS-U	ENSG00000256576	LINC02361	100	-0.269277
LS-U	ENSG00000256582	LINC02390	100	0.0583286
LS-U	ENSG00000256588		7	-0.288347
LS-U	ENSG00000256590	TRDV3	74	0.277595
LS-U	ENSG00000256591		100	-0.19882
LS-U	ENSG00000256594	LOC374443	100	-0.228285
LS-U	ENSG00000256612	CYP2B7P	71	-0.398241
LS-U	ENSG00000256625	LOC124902904	1	-1.04658
LS-U	ENSG00000256628	ZBTB11-AS1	100	0.0153046
LS-U	ENSG00000256633	PDE2A-AS2	100	-0.268178
LS-U	ENSG00000256651	LOC100420580	1	0.0974196
LS-U	ENSG00000256660	CLEC12B	81	0.794886
LS-U	ENSG00000256663		1	2.2218
LS-U	ENSG00000256667	KLRA1P	100	-0.150953
LS-U	ENSG00000256673		100	0.813026
LS-U	ENSG00000256683	ZNF350	100	-0.150997
LS-U	ENSG00000256690	STX5-DT	60	-0.154733
LS-U	ENSG00000256705		100	-0.236683
LS-U	ENSG00000256720	BTG1P1	100	-0.426615
LS-U	ENSG00000256742	KDM2B-DT	100	-0.385493
LS-U	ENSG00000256771	ZNF253	100	-0.251502
LS-U	ENSG00000256806	C17orf100	100	-0.320126
LS-U	ENSG00000256817	TPT1P12	42	-0.76997
LS-U	ENSG00000256862	PARP11-AS1	100	-0.602688
LS-U	ENSG00000256897		100	-0.211854
LS-U	ENSG00000256913		46	-0.0224486
LS-U	ENSG00000256937	KRT17P8	100	-0.505618
LS-U	ENSG00000256967		100	0.26019
LS-U	ENSG00000256968	SNRPEP2	32	0.556974
LS-U	ENSG00000256973		100	0.00870754
LS-U	ENSG00000257008	GPR142	44	0.488508
LS-U	ENSG00000257017	HP	100	1.15871
LS-U	ENSG00000257027		100	-0.197263
LS-U	ENSG00000257093	DENND11	100	-0.397868
LS-U	ENSG00000257103	LSM14A	100	-0.00175615
LS-U	ENSG00000257105		1	-0.344812
LS-U	ENSG00000257108	NHLRC4	100	-0.196003
LS-U	ENSG00000257122	RRN3P3	100	0.0502737
LS-U	ENSG00000257135	ODC1-DT	100	0.0301257
LS-U	ENSG00000257151		100	-0.486205
LS-U	ENSG00000257167	TMPO-AS1	100	0.647862
LS-U	ENSG00000257176	LOC100506606	100	-0.262085
LS-U	ENSG00000257218	GATC	100	0.030692
LS-U	ENSG00000257221		98	0.333519
LS-U	ENSG00000257226		99	-0.373208
LS-U	ENSG00000257242	LINC01619	100	-0.671087
LS-U	ENSG00000257243	PARK7P1	7	-0.293661
LS-U	ENSG00000257261	SLC38A4-AS1	100	-0.309542
LS-U	ENSG00000257267	ZNF271P	100	-0.00530806
LS-U	ENSG00000257270		100	0.155322
LS-U	ENSG00000257275		26	-0.501661
LS-U	ENSG00000257277		54	-0.605498
LS-U	ENSG00000257285	PRMT5-DT	100	0.147632
LS-U	ENSG00000257303	CNPY2-AS1	93	0.0384815
LS-U	ENSG00000257315	ZBED6	100	-0.0606883
LS-U	ENSG00000257335	MGAM	100	0.219412
LS-U	ENSG00000257337	TNS2-AS1	100	-0.224844
LS-U	ENSG00000257354	MIRLET7IHG	100	0.0299695
LS-U	ENSG00000257365	FNTB	100	-0.0400955
LS-U	ENSG00000257376		4	-0.12873
LS-U	ENSG00000257433	RPAP3-DT	100	0.38185
LS-U	ENSG00000257438		2	-0.0076185
LS-U	ENSG00000257446	ZNF878	16	-0.207313
LS-U	ENSG00000257475		1	-0.583513
LS-U	ENSG00000257489		100	-0.0611232
LS-U	ENSG00000257495	KRT73-AS1	100	-1.17491
LS-U	ENSG00000257497	GLIPR1-AS1	100	-0.265107
LS-U	ENSG00000257506		22	-0.115482
LS-U	ENSG00000257509		70	-0.510986
LS-U	ENSG00000257511	LOC100420981	100	-0.297411
LS-U	ENSG00000257524		80	0.112737
LS-U	ENSG00000257556	LINC02298	99	-0.837285
LS-U	ENSG00000257557	PPP1R12A-AS1	35	1.16723
LS-U	ENSG00000257594	GALNT4	100	0.132202
LS-U	ENSG00000257596	SCAT2	63	0.105809
LS-U	ENSG00000257599	OVCH1-AS1	100	0.0703895
LS-U	ENSG00000257605	MYG1-AS1	89	0.268525
LS-U	ENSG00000257621	PSMA3-AS1	100	-0.0480289
LS-U	ENSG00000257642	C12orf75-AS1	13	1.00097
LS-U	ENSG00000257647		100	-0.535551
LS-U	ENSG00000257698	GIHCG	100	0.262322
LS-U	ENSG00000257702	LBX2-AS1	100	0.0590529
LS-U	ENSG00000257704	INAFM1	100	5.10919e-05
LS-U	ENSG00000257727	CNPY2	100	-0.11589
LS-U	ENSG00000257740		95	-0.0784373
LS-U	ENSG00000257743	MGAM2	41	0.960759
LS-U	ENSG00000257752	LOC100420011	29	0.0496785
LS-U	ENSG00000257800	FNBP1P1	100	-0.0939476
LS-U	ENSG00000257802	MRS2P2	39	0.0127413
LS-U	ENSG00000257815	PRANCR	100	0.0523339
LS-U	ENSG00000257896		26	-0.0245468
LS-U	ENSG00000257913	DDN-AS1	100	-0.185974
LS-U	ENSG00000257923	CUX1	100	-0.217069
LS-U	ENSG00000257924	LINC02416	95	0.566012
LS-U	ENSG00000257950	P2RX5-TAX1BP3	100	0.0237344
LS-U	ENSG00000257964		32	-0.301902
LS-U	ENSG00000258044		74	-0.23226
LS-U	ENSG00000258056	CD63-AS1	100	-0.0822186
LS-U	ENSG00000258057	BCDIN3D-AS1	87	-0.225348
LS-U	ENSG00000258086		86	0.0450814
LS-U	ENSG00000258102	MAP1LC3B2	100	0.0454367
LS-U	ENSG00000258116	PPIAP45	100	0.171496
LS-U	ENSG00000258130	LOC613038	90	-0.515936
LS-U	ENSG00000258136	PRDM4-AS1	100	0.125735
LS-U	ENSG00000258181		100	0.0673858
LS-U	ENSG00000258199		100	-0.0838723
LS-U	ENSG00000258210		1	-0.635395
LS-U	ENSG00000258227	CLEC5A	99	0.412873
LS-U	ENSG00000258230		100	-0.172507
LS-U	ENSG00000258289	CHURC1	100	-0.0992638
LS-U	ENSG00000258297		100	-0.140385
LS-U	ENSG00000258301	VASH1-AS1	5	-0.200463
LS-U	ENSG00000258302		100	-0.116478
LS-U	ENSG00000258311		100	0.0707336
LS-U	ENSG00000258315	C17orf49	100	0.288254
LS-U	ENSG00000258317		100	-0.0835064
LS-U	ENSG00000258344		5	0.377944
LS-U	ENSG00000258352	IFITM3P6	100	-0.22067
LS-U	ENSG00000258359	PCNPP1	15	0.0577655
LS-U	ENSG00000258365		100	-0.362926
LS-U	ENSG00000258366	RTEL1	100	0.135062
LS-U	ENSG00000258376	PAPLN-AS1	4	-0.45555
LS-U	ENSG00000258379		9	0.17991
LS-U	ENSG00000258388	PPT2-EGFL8	96	0.126122
LS-U	ENSG00000258404	LINC02320	12	-0.0705358
LS-U	ENSG00000258405	ZNF578	100	-0.506729
LS-U	ENSG00000258424		100	-0.15643
LS-U	ENSG00000258427	RBM8B	59	0.25981
LS-U	ENSG00000258428		5	-0.496637
LS-U	ENSG00000258429	PDF	100	0.145867
LS-U	ENSG00000258439	LOC100419503	40	-0.106316
LS-U	ENSG00000258441	LINC00641	100	-0.102007
LS-U	ENSG00000258443		11	-0.694899
LS-U	ENSG00000258461		100	-0.205957
LS-U	ENSG00000258469	CHMP4BP1	2	0.345316
LS-U	ENSG00000258472		100	0.000868635
LS-U	ENSG00000258476	LINC02207	35	0.702573
LS-U	ENSG00000258484	SPESP1	24	-0.0454649
LS-U	ENSG00000258511	LINC02295	100	-0.563722
LS-U	ENSG00000258512	LINC00239	100	-0.0518496
LS-U	ENSG00000258515		100	-0.208774
LS-U	ENSG00000258534		64	0.00745445
LS-U	ENSG00000258539		97	-0.243857
LS-U	ENSG00000258545	RHOXF1-AS1	94	-0.510044
LS-U	ENSG00000258546	CENPUP2	2	-0.971165
LS-U	ENSG00000258551	CRAT37	12	-0.547639
LS-U	ENSG00000258559		100	-0.0549377
LS-U	ENSG00000258561		2	-0.170518
LS-U	ENSG00000258568	RHOQP1	100	-0.0991593
LS-U	ENSG00000258571	PTTG4P	55	-0.199611
LS-U	ENSG00000258634		100	-0.232067
LS-U	ENSG00000258655	ARHGAP5-AS1	40	-0.70529
LS-U	ENSG00000258674		91	-0.0417771
LS-U	ENSG00000258682		100	-0.16955
LS-U	ENSG00000258701	LINC00638	100	-0.533894
LS-U	ENSG00000258702		49	0.247158
LS-U	ENSG00000258704	SRP54-AS1	100	0.00766216
LS-U	ENSG00000258725	PRC1-AS1	72	0.229318
LS-U	ENSG00000258727	AP1G2-AS1	100	-0.0287353
LS-U	ENSG00000258731	DDHD1-DT	4	-0.00746546
LS-U	ENSG00000258732		100	-0.0157005
LS-U	ENSG00000258733	LINC02328	100	-0.438153
LS-U	ENSG00000258738	BAZ1A-AS1	100	0.217458
LS-U	ENSG00000258768		100	-0.32639
LS-U	ENSG00000258774	NANOGP7	1	-0.0729238
LS-U	ENSG00000258794	DUX4L27	79	-0.888758
LS-U	ENSG00000258810		18	-0.0887233
LS-U	ENSG00000258815	LINC02820	31	0.221553
LS-U	ENSG00000258824		100	-0.501294
LS-U	ENSG00000258839	MC1R	100	-0.0937803
LS-U	ENSG00000258867	HISLA	100	0.0238794
LS-U	ENSG00000258875		100	0.252961
LS-U	ENSG00000258890	CEP95	100	-0.110334
LS-U	ENSG00000258900	HNRNPCP1	100	-0.287126
LS-U	ENSG00000258904		57	-0.236195
LS-U	ENSG00000258919		71	0.0379519
LS-U	ENSG00000258920	FOXN3-AS1	100	0.314591
LS-U	ENSG00000258926		100	-0.168882
LS-U	ENSG00000258928	LOC102723604	1	-0.845073
LS-U	ENSG00000258940	MIA2-AS1	2	0.265802
LS-U	ENSG00000258944		2	1.20512
LS-U	ENSG00000258951	KRT18P7	100	-0.167643
LS-U	ENSG00000258959		100	-0.179818
LS-U	ENSG00000258987		84	0.307743
LS-U	ENSG00000259004	LINC02285	68	0.832442
LS-U	ENSG00000259015		61	-0.0291656
LS-U	ENSG00000259030	FPGT-TNNI3K	88	-0.428027
LS-U	ENSG00000259062	ACTN1-DT	1	-0.730479
LS-U	ENSG00000259065		100	-0.299254
LS-U	ENSG00000259081		9	-0.117257
LS-U	ENSG00000259088		100	-0.362269
LS-U	ENSG00000259092	TRAV30	100	0.0113046
LS-U	ENSG00000259097		78	-0.626187
LS-U	ENSG00000259116	HSPA2-AS1	100	-0.215623
LS-U	ENSG00000259118	LOC100506321	100	-0.101974
LS-U	ENSG00000259120	SMIM6	7	-0.602311
LS-U	ENSG00000259153	MAP3K9-DT	75	0.176362
LS-U	ENSG00000259158	ADAM20P1	79	-0.530521
LS-U	ENSG00000259165	DDX18P1	53	0.0222817
LS-U	ENSG00000259172	SNRPA1-DT	4	0.116069
LS-U	ENSG00000259205	PRKXP1	100	-0.215998
LS-U	ENSG00000259207	ITGB3	100	0.00597601
LS-U	ENSG00000259212		100	-0.19952
LS-U	ENSG00000259232		14	-0.187084
LS-U	ENSG00000259236	GOLGA8VP	96	-0.0852903
LS-U	ENSG00000259238		4	0.336869
LS-U	ENSG00000259248	USP3-AS1	100	-0.246904
LS-U	ENSG00000259250		100	-0.0578723
LS-U	ENSG00000259274		1	-0.767877
LS-U	ENSG00000259287		100	-0.226951
LS-U	ENSG00000259291	ZNF710-AS1	100	0.172631
LS-U	ENSG00000259295	LOC440300	90	-0.238433
LS-U	ENSG00000259298		100	0.052133
LS-U	ENSG00000259305	ZHX1-C8orf76	14	0.287183
LS-U	ENSG00000259307	PLCB2-AS1	84	0.0476848
LS-U	ENSG00000259308	FABP5P8	8	0.0310154
LS-U	ENSG00000259314		37	-0.249909
LS-U	ENSG00000259315	ACTG1P17	99	-0.0945574
LS-U	ENSG00000259318	HMGN1P1	94	-0.501196
LS-U	ENSG00000259319	JDP2-AS1	60	0.822479
LS-U	ENSG00000259321		100	0.0402108
LS-U	ENSG00000259322		11	-0.223307
LS-U	ENSG00000259326		100	-0.457805
LS-U	ENSG00000259330	INAFM2	100	-0.0471558
LS-U	ENSG00000259343	TMC3-AS1	1	-0.3288
LS-U	ENSG00000259363		100	-0.183509
LS-U	ENSG00000259366		100	-0.101589
LS-U	ENSG00000259381		25	-0.192316
LS-U	ENSG00000259407		98	0.0138405
LS-U	ENSG00000259408		100	-0.28544
LS-U	ENSG00000259429	UBE2Q2P2	100	-0.411686
LS-U	ENSG00000259431	THTPA	100	-0.171176
LS-U	ENSG00000259436		100	-0.388335
LS-U	ENSG00000259442		100	-0.171909
LS-U	ENSG00000259448	LINC02352	100	-0.0274483
LS-U	ENSG00000259456	ADNP-AS1	100	-0.00303881
LS-U	ENSG00000259479	SORD2P	17	0.643458
LS-U	ENSG00000259488	DUT-AS1	88	0.095659
LS-U	ENSG00000259494	MRPL46	100	-0.111016
LS-U	ENSG00000259529		100	0.328804
LS-U	ENSG00000259536		1	-0.0978289
LS-U	ENSG00000259540	LOC102723335	99	-0.152981
LS-U	ENSG00000259556		100	-0.295957
LS-U	ENSG00000259562		100	-0.149217
LS-U	ENSG00000259577	CERNA1	100	-0.345593
LS-U	ENSG00000259598		100	-0.0970936
LS-U	ENSG00000259618		86	-0.3074
LS-U	ENSG00000259623		100	-0.0218354
LS-U	ENSG00000259630	FABP5P9	5	0.357211
LS-U	ENSG00000259641		97	0.814997
LS-U	ENSG00000259642	ST20-AS1	100	-0.0794997
LS-U	ENSG00000259654		1	-0.383461
LS-U	ENSG00000259657	PIGHP1	100	0.0157668
LS-U	ENSG00000259658	UBE2Q2P13	100	-0.143261
LS-U	ENSG00000259659		5	-0.648389
LS-U	ENSG00000259660	DNM1P47	100	-0.217355
LS-U	ENSG00000259668		94	0.162008
LS-U	ENSG00000259673	IQCH-AS1	100	-0.414945
LS-U	ENSG00000259703		23	1.08242
LS-U	ENSG00000259706	HSP90B2P	7	-0.100831
LS-U	ENSG00000259709		61	-0.725974
LS-U	ENSG00000259728	LINC00933	23	-0.388702
LS-U	ENSG00000259747		32	0.379501
LS-U	ENSG00000259767		99	-0.307973
LS-U	ENSG00000259768	ZFHX3-AS1	100	0.536832
LS-U	ENSG00000259772	LINC03034	100	0.136943
LS-U	ENSG00000259781	HMGB1P6	100	0.664488
LS-U	ENSG00000259799		2	-0.946841
LS-U	ENSG00000259802		100	0.0439614
LS-U	ENSG00000259803	SLC22A31	3	1.7389
LS-U	ENSG00000259804	CTCF-DT	7	-0.538061
LS-U	ENSG00000259807		24	-0.0445191
LS-U	ENSG00000259820	MIR30DHG	100	-0.0589465
LS-U	ENSG00000259826	CDK13-DT	100	-0.216402
LS-U	ENSG00000259834		100	-0.264781
LS-U	ENSG00000259845	HERC2P10	100	0.0361235
LS-U	ENSG00000259863	SH3RF3-AS1	98	-0.626069
LS-U	ENSG00000259865		100	-0.0251517
LS-U	ENSG00000259877	ZNF778-DT	100	0.0168406
LS-U	ENSG00000259891		100	-0.059588
LS-U	ENSG00000259926		1	-0.381086
LS-U	ENSG00000259940		100	-0.0878613
LS-U	ENSG00000259943	ZMPSTE24-DT	100	0.0665405
LS-U	ENSG00000259953	LINC02977	100	0.124482
LS-U	ENSG00000259954	IL21R-AS1	86	0.00700401
LS-U	ENSG00000259956	RBM15B	100	-0.0790675
LS-U	ENSG00000259959		100	-0.268148
LS-U	ENSG00000259972		100	-0.113932
LS-U	ENSG00000259976		100	-0.49564
LS-U	ENSG00000259984		96	-0.0538348
LS-U	ENSG00000259985		99	-0.0757132
LS-U	ENSG00000259994		100	0.213887
LS-U	ENSG00000260000		100	0.133829
LS-U	ENSG00000260001	TGFBR3L	62	0.208833
LS-U	ENSG00000260005		100	0.1277
LS-U	ENSG00000260018	MBTPS1-DT	100	0.0322019
LS-U	ENSG00000260022		100	-0.226362
LS-U	ENSG00000260027	HOXB7	100	0.435817
LS-U	ENSG00000260032	NORAD	100	-0.133041
LS-U	ENSG00000260034	LCMT1-AS2	100	-0.397075
LS-U	ENSG00000260038		55	-0.42575
LS-U	ENSG00000260051		100	0.151198
LS-U	ENSG00000260059		1	1.66594
LS-U	ENSG00000260060		97	-0.255948
LS-U	ENSG00000260063	LOC101928728	53	0.538504
LS-U	ENSG00000260066		10	0.00469138
LS-U	ENSG00000260075	NSFP1	97	0.0461682
LS-U	ENSG00000260077		100	-0.0226236
LS-U	ENSG00000260078	MPHOSPH10P1	100	0.591725
LS-U	ENSG00000260081	LOC105373383	100	0.0139195
LS-U	ENSG00000260083	MIR762HG	100	0.198244
LS-U	ENSG00000260086		2	-0.142626
LS-U	ENSG00000260097	SPDYE6	100	-0.391287
LS-U	ENSG00000260101	AFTPH-DT	94	0.153153
LS-U	ENSG00000260103		100	0.0033583
LS-U	ENSG00000260114		100	-0.143386
LS-U	ENSG00000260121		100	0.0449464
LS-U	ENSG00000260144	LOC646665	1	-0.359845
LS-U	ENSG00000260145		100	-0.0084919
LS-U	ENSG00000260160		100	-0.0994473
LS-U	ENSG00000260179		39	-0.288792
LS-U	ENSG00000260193	LINC02846	100	0.179853
LS-U	ENSG00000260196		100	-0.262869
LS-U	ENSG00000260197		100	0.115861
LS-U	ENSG00000260219	CD2BP2-DT	100	0.276349
LS-U	ENSG00000260231	KDM7A-DT	100	0.417793
LS-U	ENSG00000260233	ZNRD2-DT	100	-0.182368
LS-U	ENSG00000260236	PTPN23-DT	100	-0.0826316
LS-U	ENSG00000260244		3	0.149148
LS-U	ENSG00000260249		95	-0.0340754
LS-U	ENSG00000260257	LOC119746555	100	-0.111922
LS-U	ENSG00000260259	LINC02166	12	0.119589
LS-U	ENSG00000260260	SNHG19	100	0.0802782
LS-U	ENSG00000260261		100	-0.0982986
LS-U	ENSG00000260267		100	-0.121108
LS-U	ENSG00000260269		86	-0.468309
LS-U	ENSG00000260273		94	0.25774
LS-U	ENSG00000260274		100	-0.0350162
LS-U	ENSG00000260276		100	-0.212536
LS-U	ENSG00000260279	LOC105371414	100	-0.315037
LS-U	ENSG00000260285	TRMT61A-DT	100	0.206111
LS-U	ENSG00000260286	ARMH2	23	-0.371713
LS-U	ENSG00000260290		99	0.197779
LS-U	ENSG00000260296		100	-0.299676
LS-U	ENSG00000260300		41	-0.240275
LS-U	ENSG00000260302	LINC01882	100	0.0969318
LS-U	ENSG00000260306		100	0.00974022
LS-U	ENSG00000260314	MRC1	94	0.525585
LS-U	ENSG00000260316		97	0.109985
LS-U	ENSG00000260317	LINC02986	55	-0.21042
LS-U	ENSG00000260318	COX6CP1	1	-0.455136
LS-U	ENSG00000260325	HSPB9	1	-0.544419
LS-U	ENSG00000260329	TMEM263-DT	100	-0.317301
LS-U	ENSG00000260331		3	-0.444321
LS-U	ENSG00000260335		50	0.36978
LS-U	ENSG00000260367		100	0.0407624
LS-U	ENSG00000260368		17	-0.0657614
LS-U	ENSG00000260382		35	-0.32885
LS-U	ENSG00000260388	LINC00562	94	-0.0834579
LS-U	ENSG00000260398		100	-0.0333267
LS-U	ENSG00000260400		100	0.311367
LS-U	ENSG00000260401		75	0.435133
LS-U	ENSG00000260404		100	-0.201791
LS-U	ENSG00000260412		51	-0.0784168
LS-U	ENSG00000260417		1	-0.846634
LS-U	ENSG00000260423	LINC02367	77	0.987609
LS-U	ENSG00000260425		98	0.057493
LS-U	ENSG00000260428	SCX	100	-0.125994
LS-U	ENSG00000260439	LMF1-AS1	1	0.228084
LS-U	ENSG00000260442	ATP2A1-AS1	57	0.613999
LS-U	ENSG00000260448	LCMT1-AS1	100	0.00119696
LS-U	ENSG00000260456	C16orf95	100	0.279838
LS-U	ENSG00000260461		100	-0.547646
LS-U	ENSG00000260464		100	-0.43447
LS-U	ENSG00000260487		48	0.0623838
LS-U	ENSG00000260496		100	-0.737749
LS-U	ENSG00000260517		100	-0.295477
LS-U	ENSG00000260526	AP1AR-DT	98	0.159073
LS-U	ENSG00000260528	FAM157C	100	0.250716
LS-U	ENSG00000260536		12	-0.208547
LS-U	ENSG00000260549	MT1L	96	1.12823
LS-U	ENSG00000260563		100	-0.118198
LS-U	ENSG00000260565	ERVK13-1	100	-0.139892
LS-U	ENSG00000260572	PPM1L-DT	97	-0.00283844
LS-U	ENSG00000260588		100	-0.122071
LS-U	ENSG00000260616	LOC105371251	6	-0.210554
LS-U	ENSG00000260618		100	0.0533159
LS-U	ENSG00000260630	SNAI3-AS1	100	-0.111572
LS-U	ENSG00000260635		100	-0.35331
LS-U	ENSG00000260641	TSPAN5-DT	5	0.194945
LS-U	ENSG00000260645		46	-0.488717
LS-U	ENSG00000260669		100	-0.179197
LS-U	ENSG00000260671		100	-0.055826
LS-U	ENSG00000260686		100	-0.335467
LS-U	ENSG00000260693		80	-0.510512
LS-U	ENSG00000260698		100	-0.214198
LS-U	ENSG00000260708	TBC1D22A-DT	100	-0.404574
LS-U	ENSG00000260711		100	-0.131859
LS-U	ENSG00000260719		100	-0.17854
LS-U	ENSG00000260727	SLC7A5P1	100	-0.29282
LS-U	ENSG00000260729		100	-0.218832
LS-U	ENSG00000260735	LOC100505915	22	-0.0781249
LS-U	ENSG00000260747		34	0.280391
LS-U	ENSG00000260750		6	-0.486514
LS-U	ENSG00000260751		100	-0.0754936
LS-U	ENSG00000260757		1	1.44256
LS-U	ENSG00000260766		100	-0.211869
LS-U	ENSG00000260773		100	-0.207147
LS-U	ENSG00000260774		100	-0.00547842
LS-U	ENSG00000260778	MIR3677HG	100	0.129128
LS-U	ENSG00000260784		71	-0.554944
LS-U	ENSG00000260793	ATXN7L3-AS1	100	-0.155604
LS-U	ENSG00000260804	LINC01963	100	-0.153882
LS-U	ENSG00000260805		100	0.0769057
LS-U	ENSG00000260806	PAPOLA-DT	63	0.909874
LS-U	ENSG00000260807	CEROX1	100	-0.692975
LS-U	ENSG00000260808		98	-0.131323
LS-U	ENSG00000260810		100	0.250144
LS-U	ENSG00000260822		100	-0.126565
LS-U	ENSG00000260828	HMGB3P32	100	0.0613737
LS-U	ENSG00000260837		100	-0.209462
LS-U	ENSG00000260844		45	-0.576115
LS-U	ENSG00000260852	FBXL19-AS1	100	0.289295
LS-U	ENSG00000260853	NFATC2IP-AS1	100	0.133659
LS-U	ENSG00000260855		77	-0.0185421
LS-U	ENSG00000260884		100	-0.213261
LS-U	ENSG00000260891		100	-0.188571
LS-U	ENSG00000260898	ADPGK-AS1	99	0.0447013
LS-U	ENSG00000260903	XKR7	3	0.743605
LS-U	ENSG00000260908		31	0.0170745
LS-U	ENSG00000260910	LINC00565	100	-0.390157
LS-U	ENSG00000260911		99	-0.252853
LS-U	ENSG00000260912		100	-0.389573
LS-U	ENSG00000260916	CCPG1	100	0.128719
LS-U	ENSG00000260917	LOC103344931	100	-0.207139
LS-U	ENSG00000260920		100	-0.209142
LS-U	ENSG00000260923	LINC02193	87	-0.265275
LS-U	ENSG00000260924	LINC01311	98	0.415666
LS-U	ENSG00000260927	LOC101927556	87	-0.221574
LS-U	ENSG00000260929		100	0.170677
LS-U	ENSG00000260936		3	-0.0673644
LS-U	ENSG00000260940		100	-0.106719
LS-U	ENSG00000260942	CAPN10-DT	100	0.261297
LS-U	ENSG00000260948		100	-0.49852
LS-U	ENSG00000260953		100	-4.58011e-05
LS-U	ENSG00000260966		100	-0.0678387
LS-U	ENSG00000260973		4	-0.765026
LS-U	ENSG00000260977		73	-0.25636
LS-U	ENSG00000260992	DOCK9-DT	100	-0.457294
LS-U	ENSG00000260997		100	0.288706
LS-U	ENSG00000261000		99	-0.140103
LS-U	ENSG00000261002	VPS39-DT	99	-0.152852
LS-U	ENSG00000261003		1	-0.806036
LS-U	ENSG00000261008	LINC01572	43	0.566765
LS-U	ENSG00000261019		4	-0.120286
LS-U	ENSG00000261025		1	-1.66676
LS-U	ENSG00000261026		8	2.00174
LS-U	ENSG00000261052	SULT1A3	99	-0.0721184
LS-U	ENSG00000261061		100	1.66379
LS-U	ENSG00000261064	LINC02256	100	-0.297147
LS-U	ENSG00000261067		100	-0.0292225
LS-U	ENSG00000261069		100	-0.325085
LS-U	ENSG00000261079		26	-0.0452223
LS-U	ENSG00000261087	ZNNT1	100	-0.463486
LS-U	ENSG00000261094		100	-0.0873234
LS-U	ENSG00000261096		99	-0.117453
LS-U	ENSG00000261097	LINC00563	89	-0.476773
LS-U	ENSG00000261098		100	-0.274874
LS-U	ENSG00000261101		100	-0.0348156
LS-U	ENSG00000261114		100	0.254112
LS-U	ENSG00000261115	TMEM178B	100	0.729294
LS-U	ENSG00000261118		100	0.0112759
LS-U	ENSG00000261126	RBFADN	95	-0.439753
LS-U	ENSG00000261131		10	0.142659
LS-U	ENSG00000261136	LOC105370941	65	0.389682
LS-U	ENSG00000261140		1	-0.223895
LS-U	ENSG00000261143	ADAMTS7P3	86	-0.227955
LS-U	ENSG00000261150	EPPK1	100	-1.1154
LS-U	ENSG00000261159		86	0.46665
LS-U	ENSG00000261167		100	-0.00894208
LS-U	ENSG00000261172		100	0.3525
LS-U	ENSG00000261173	DNAJA2-DT	47	-0.0063649
LS-U	ENSG00000261187		1	0.040185
LS-U	ENSG00000261188	TFIP11-DT	100	0.0642182
LS-U	ENSG00000261207		100	-0.196585
LS-U	ENSG00000261208		100	-0.399802
LS-U	ENSG00000261215		19	-0.248363
LS-U	ENSG00000261216		53	0.454316
LS-U	ENSG00000261218		9	1.13655
LS-U	ENSG00000261220	ST3GAL1-DT	100	0.115778
LS-U	ENSG00000261221	ZNF865	100	-0.263246
LS-U	ENSG00000261222		99	0.529853
LS-U	ENSG00000261236	BOP1	100	0.163197
LS-U	ENSG00000261247	GOLGA8T	60	-0.245758
LS-U	ENSG00000261253		36	0.147358
LS-U	ENSG00000261254		100	-0.264983
LS-U	ENSG00000261267		100	0.0247124
LS-U	ENSG00000261269		14	0.559106
LS-U	ENSG00000261270		100	0.200688
LS-U	ENSG00000261286	ATP2C2-AS1	4	0.76738
LS-U	ENSG00000261302	NUP93-DT	54	-0.514139
LS-U	ENSG00000261308	FIGNL2	9	-0.706171
LS-U	ENSG00000261324		100	0.0560921
LS-U	ENSG00000261326	LINC01355	100	0.0565639
LS-U	ENSG00000261332		100	0.191174
LS-U	ENSG00000261338		100	-0.167896
LS-U	ENSG00000261346		46	-0.125107
LS-U	ENSG00000261349		100	-0.186038
LS-U	ENSG00000261351		100	-0.196369
LS-U	ENSG00000261353		99	-0.520111
LS-U	ENSG00000261366	MANEA-DT	100	0.0615274
LS-U	ENSG00000261371	PECAM1	100	0.0630932
LS-U	ENSG00000261373	VPS9D1-AS1	100	-0.0133837
LS-U	ENSG00000261375	GOLGA6L23P	3	-0.0917213
LS-U	ENSG00000261377	PDCD6IPP2	100	-0.521094
LS-U	ENSG00000261386		94	-0.384065
LS-U	ENSG00000261408	TEN1-CDK3	100	-0.152146
LS-U	ENSG00000261416	CORO1A-AS1	100	-0.0894179
LS-U	ENSG00000261420	MPC1-DT	1	-0.218517
LS-U	ENSG00000261423	TMEM202-AS1	100	-0.0821772
LS-U	ENSG00000261428		100	-0.407247
LS-U	ENSG00000261438		100	0.395631
LS-U	ENSG00000261455	LINC01003	100	0.0313167
LS-U	ENSG00000261460		92	-0.309306
LS-U	ENSG00000261468		100	-0.0368258
LS-U	ENSG00000261471		100	-0.0618171
LS-U	ENSG00000261474		100	-0.328703
LS-U	ENSG00000261476		53	-0.0115332
LS-U	ENSG00000261485	PAN3-AS1	100	0.105781
LS-U	ENSG00000261490		100	-0.189591
LS-U	ENSG00000261505		100	-0.226003
LS-U	ENSG00000261512		100	-0.352488
LS-U	ENSG00000261526		100	-0.0673545
LS-U	ENSG00000261528	CCNYL7	11	0.441251
LS-U	ENSG00000261533		100	-0.668158
LS-U	ENSG00000261534		100	-0.424851
LS-U	ENSG00000261542		2	0.300978
LS-U	ENSG00000261546		100	-0.146961
LS-U	ENSG00000261556	SMG1P7	100	-0.197068
LS-U	ENSG00000261560		99	-0.180728
LS-U	ENSG00000261573		64	-0.171145
LS-U	ENSG00000261582		100	-0.457323
LS-U	ENSG00000261584		70	-0.0645424
LS-U	ENSG00000261586		89	-0.537131
LS-U	ENSG00000261594	TPBGL	83	-0.640239
LS-U	ENSG00000261596		100	0.370999
LS-U	ENSG00000261604		30	0.0250139
LS-U	ENSG00000261609	GAN	100	-0.0960013
LS-U	ENSG00000261612	SUB1P3	96	0.289722
LS-U	ENSG00000261613		39	0.11081
LS-U	ENSG00000261628		33	-0.115914
LS-U	ENSG00000261643		100	-0.07525
LS-U	ENSG00000261644	CYLD-AS1	100	0.299294
LS-U	ENSG00000261654		100	-0.0397766
LS-U	ENSG00000261659		92	-0.319176
LS-U	ENSG00000261662		100	-0.0742555
LS-U	ENSG00000261663	ECI1-AS1	100	0.277637
LS-U	ENSG00000261669		59	-0.0284307
LS-U	ENSG00000261685		100	-0.395136
LS-U	ENSG00000261716	H2BC20P	100	0.166407
LS-U	ENSG00000261732		79	0.0401601
LS-U	ENSG00000261737		100	0.0226831
LS-U	ENSG00000261740	BOLA2-SMG1P6	8	-0.289748
LS-U	ENSG00000261744	ZFPM1-AS1	100	0.236084
LS-U	ENSG00000261754		100	0.186331
LS-U	ENSG00000261766		93	-0.133539
LS-U	ENSG00000261770		100	-0.520216
LS-U	ENSG00000261777	DDX19A-DT	56	-0.0870526
LS-U	ENSG00000261794	GOLGA8H	100	0.0789877
LS-U	ENSG00000261798	LOC101929536	5	-0.514507
LS-U	ENSG00000261799		100	-0.266536
LS-U	ENSG00000261801	LOXL1-AS1	100	-0.507797
LS-U	ENSG00000261804		100	-0.63199
LS-U	ENSG00000261819	LOC728138	79	-0.362843
LS-U	ENSG00000261824	LINC00662	100	-0.330937
LS-U	ENSG00000261840	LOC730183	100	-0.00770852
LS-U	ENSG00000261866		99	-0.246359
LS-U	ENSG00000261868	MFSD1P1	27	-0.219647
LS-U	ENSG00000261879	ZNF594-DT	100	-0.236034
LS-U	ENSG00000261884		100	-0.00349991
LS-U	ENSG00000261888		100	-0.252337
LS-U	ENSG00000261889		100	-0.707494
LS-U	ENSG00000261934	PCDHGA9	31	-0.0194536
LS-U	ENSG00000261971	MMP25-AS1	100	-0.100782
LS-U	ENSG00000261996		100	-0.108979
LS-U	ENSG00000261997		6	2.17685
LS-U	ENSG00000262001	DLGAP1-AS2	100	0.12812
LS-U	ENSG00000262039		100	0.0863888
LS-U	ENSG00000262049		100	-0.127442
LS-U	ENSG00000262089		100	-0.0634965
LS-U	ENSG00000262147		2	-0.356414
LS-U	ENSG00000262155	LINC02175	100	-0.360032
LS-U	ENSG00000262180		100	-0.198796
LS-U	ENSG00000262185	LINC02861	38	0.0649749
LS-U	ENSG00000262209	PCDHGB3	100	-0.352905
LS-U	ENSG00000262222		100	0.530228
LS-U	ENSG00000262227		100	-0.257201
LS-U	ENSG00000262228		98	-0.207151
LS-U	ENSG00000262246	CORO7	100	0.059695
LS-U	ENSG00000262251		100	0.218849
LS-U	ENSG00000262312		100	0.0357029
LS-U	ENSG00000262319		100	-0.239408
LS-U	ENSG00000262333	HNRNPA1P16	100	-0.0183474
LS-U	ENSG00000262370		100	0.0768725
LS-U	ENSG00000262372		100	-0.202448
LS-U	ENSG00000262468	LINC01569	100	-0.241966
LS-U	ENSG00000262482		72	0.0430386
LS-U	ENSG00000262484	CCER2	100	-0.179524
LS-U	ENSG00000262539		98	-0.352269
LS-U	ENSG00000262580		100	-0.453826
LS-U	ENSG00000262587	LOC554206	100	-0.0449456
LS-U	ENSG00000262652		68	-0.075361
LS-U	ENSG00000262655	SPON1	100	-0.427539
LS-U	ENSG00000262663		100	-0.131984
LS-U	ENSG00000262678	CAMTA2-AS1	100	-0.159062
LS-U	ENSG00000262691		100	0.0210937
LS-U	ENSG00000262692		97	0.00415998
LS-U	ENSG00000262700	LOC100421173	77	0.071479
LS-U	ENSG00000262712		85	-0.140868
LS-U	ENSG00000262714		100	-0.94145
LS-U	ENSG00000262728		21	0.0195404
LS-U	ENSG00000262766		100	0.0559168
LS-U	ENSG00000262777		74	-0.116097
LS-U	ENSG00000262814	MRPL12	100	0.331201
LS-U	ENSG00000262823		100	-0.0982152
LS-U	ENSG00000262837		1	-0.498879
LS-U	ENSG00000262873		59	-0.411105
LS-U	ENSG00000262874	C19orf84	100	0.204619
LS-U	ENSG00000262877		94	-0.0412388
LS-U	ENSG00000262879		100	-0.131343
LS-U	ENSG00000262884	LOC101927911	100	0.0728496
LS-U	ENSG00000262903	CTNS-AS1	47	0.170744
LS-U	ENSG00000262919	CCNQ	100	0.0410093
LS-U	ENSG00000262943	ALOX12P2	100	-0.16474
LS-U	ENSG00000262979		43	0.245954
LS-U	ENSG00000263001	GTF2I	100	0.08316
LS-U	ENSG00000263002	ZNF234	100	-0.124926
LS-U	ENSG00000263004	AKAP1-DT	100	-0.210097
LS-U	ENSG00000263006	ROCK1P1	100	-0.283609
LS-U	ENSG00000263011		98	-0.441963
LS-U	ENSG00000263013		100	0.315626
LS-U	ENSG00000263033		3	-0.0755596
LS-U	ENSG00000263050	DPH1-AS1	100	-0.10161
LS-U	ENSG00000263069	RNF213-AS1	100	0.180308
LS-U	ENSG00000263072	ZNF213-AS1	100	-0.156791
LS-U	ENSG00000263089		85	-0.442088
LS-U	ENSG00000263126		100	-0.14425
LS-U	ENSG00000263142	LRRC37A17P	100	-0.140521
LS-U	ENSG00000263164		9	-0.60354
LS-U	ENSG00000263220		1	-0.714938
LS-U	ENSG00000263235		99	0.002797
LS-U	ENSG00000263264		100	-0.200083
LS-U	ENSG00000263266	RPS7P1	100	-0.217444
LS-U	ENSG00000263272		100	-0.184139
LS-U	ENSG00000263276		100	-0.224915
LS-U	ENSG00000263307	RSL1D1-DT	92	-0.217275
LS-U	ENSG00000263326		100	-0.223473
LS-U	ENSG00000263327	TAPT1-AS1	100	-0.114473
LS-U	ENSG00000263335		100	-0.330613
LS-U	ENSG00000263345	SGSM2-AS1	100	-0.0870482
LS-U	ENSG00000263366	ABHD17AP5	99	-0.319082
LS-U	ENSG00000263370		2	-1.06512
LS-U	ENSG00000263393		29	-0.196407
LS-U	ENSG00000263400	TMEM220-AS1	1	-0.529191
LS-U	ENSG00000263413	MIR4538	1	1.72689
LS-U	ENSG00000263417	GTSCR1	100	-0.518464
LS-U	ENSG00000263464		1	-0.430088
LS-U	ENSG00000263465	SRSF8	100	-0.229882
LS-U	ENSG00000263466		6	-0.248103
LS-U	ENSG00000263470		56	0.309132
LS-U	ENSG00000263482	ANTXRLP1	100	-0.265064
LS-U	ENSG00000263503	MAPK8IP1P2	74	-0.0113531
LS-U	ENSG00000263513	FAM72C	40	2.9948
LS-U	ENSG00000263528	IKBKE	100	0.113384
LS-U	ENSG00000263563	UBBP4	79	-0.0746295
LS-U	ENSG00000263574	LOC100134391	29	-0.47645
LS-U	ENSG00000263590	LINC01145	100	-0.279137
LS-U	ENSG00000263597	MIR3936	2	-0.42557
LS-U	ENSG00000263606	CHORDC1P4	25	-0.198021
LS-U	ENSG00000263624		100	0.095597
LS-U	ENSG00000263660		16	-0.779656
LS-U	ENSG00000263675	MIR5581	35	0.27751
LS-U	ENSG00000263731		100	0.352163
LS-U	ENSG00000263751		18	0.813876
LS-U	ENSG00000263753	LINC00667	100	-0.202578
LS-U	ENSG00000263766	KPNB1-DT	45	-0.341129
LS-U	ENSG00000263786		1	0.499358
LS-U	ENSG00000263787	SKAP1-AS1	1	-0.641491
LS-U	ENSG00000263818	RDM1P5	34	-0.436448
LS-U	ENSG00000263823		95	0.0712434
LS-U	ENSG00000263826		100	0.0875148
LS-U	ENSG00000263843	MIF4GD-DT	100	0.011673
LS-U	ENSG00000263847		100	-0.166646
LS-U	ENSG00000263874	LINC00672	100	0.17737
LS-U	ENSG00000263883	EEF1DP7	27	0.0602239
LS-U	ENSG00000263931		28	-0.287792
LS-U	ENSG00000263941	RN7SL32P	23	0.15897
LS-U	ENSG00000263956	NBPF11	100	-0.293159
LS-U	ENSG00000263961	RHEX	100	-0.0408731
LS-U	ENSG00000263968	RN7SL381P	100	-0.0123369
LS-U	ENSG00000263990		99	0.0588626
LS-U	ENSG00000264006	AKR1C8	21	-0.496697
LS-U	ENSG00000264049	MIR4737	1	-0.0759205
LS-U	ENSG00000264070	DND1P1	100	-0.150529
LS-U	ENSG00000264112		100	0.0854056
LS-U	ENSG00000264176	MAGOH2P	100	-0.614666
LS-U	ENSG00000264188		6	-0.267675
LS-U	ENSG00000264204	AGAP7P	100	-0.445685
LS-U	ENSG00000264219		56	-0.15661
LS-U	ENSG00000264222		100	-0.24579
LS-U	ENSG00000264235	MYL12-AS1	15	-0.291543
LS-U	ENSG00000264247	ZNF407-AS1	100	-0.227165
LS-U	ENSG00000264254		43	-0.15741
LS-U	ENSG00000264269	DYM-AS1	97	-0.440777
LS-U	ENSG00000264278	ZNF236-DT	100	0.18511
LS-U	ENSG00000264281		100	-0.375788
LS-U	ENSG00000264290		100	-0.0533787
LS-U	ENSG00000264304		100	-0.277264
LS-U	ENSG00000264343	NOTCH2NLA	100	-0.125086
LS-U	ENSG00000264364	DYNLL2	100	-0.0922479
LS-U	ENSG00000264384	RN7SL431P	97	0.321589
LS-U	ENSG00000264386	MIR4513	16	0.469411
LS-U	ENSG00000264456		88	0.926728
LS-U	ENSG00000264462	MIR3648-2	26	0.715175
LS-U	ENSG00000264468	MIR4520-1	2	-0.662829
LS-U	ENSG00000264515	VSTM2B-DT	2	-0.942634
LS-U	ENSG00000264520		98	-0.119119
LS-U	ENSG00000264522	OTUD7B	100	-0.122462
LS-U	ENSG00000264538	SUZ12P1	100	-0.0149668
LS-U	ENSG00000264539	MIR548AR	32	0.331933
LS-U	ENSG00000264548		1	1.70062
LS-U	ENSG00000264573	RN7SL15P	8	0.153502
LS-U	ENSG00000264575	LINC00526	100	-0.286196
LS-U	ENSG00000264577		100	-0.00496724
LS-U	ENSG00000264608		100	-0.111107
LS-U	ENSG00000264745	TTC39C-AS1	100	-0.219881
LS-U	ENSG00000264764	MIR4772	63	-0.439148
LS-U	ENSG00000264773	MIR4420	46	0.134348
LS-U	ENSG00000264878		100	-0.364814
LS-U	ENSG00000264885		100	-0.299219
LS-U	ENSG00000264895		21	-0.444206
LS-U	ENSG00000264918		100	-0.280944
LS-U	ENSG00000264920	SP2-DT	100	0.0842634
LS-U	ENSG00000264924		100	-0.37408
LS-U	ENSG00000264937		6	0.266816
LS-U	ENSG00000264943	SH3GL1P2	1	0.0377813
LS-U	ENSG00000264947	MIR3181	2	-0.193683
LS-U	ENSG00000264954	PRR29-AS1	80	-0.611506
LS-U	ENSG00000264991		100	0.0949848
LS-U	ENSG00000265018	AGAP12P	91	-0.390593
LS-U	ENSG00000265033	RN7SL262P	2	-0.0761083
LS-U	ENSG00000265100		100	0.0919307
LS-U	ENSG00000265136		92	-0.296778
LS-U	ENSG00000265148	TSPOAP1-AS1	100	-0.161133
LS-U	ENSG00000265194		100	-0.383144
LS-U	ENSG00000265204		3	-1.04955
LS-U	ENSG00000265205		100	-0.282794
LS-U	ENSG00000265206	MIR142HG	100	0.273868
LS-U	ENSG00000265218		75	-0.344395
LS-U	ENSG00000265241	RBM8A	100	0.0753679
LS-U	ENSG00000265293	ARGFXP2	92	-0.290049
LS-U	ENSG00000265298		100	0.101926
LS-U	ENSG00000265354	TIMM23	100	0.414101
LS-U	ENSG00000265399		100	-0.176789
LS-U	ENSG00000265413		33	-0.692047
LS-U	ENSG00000265415		100	1.81867
LS-U	ENSG00000265458	NARF-AS2	100	0.00440194
LS-U	ENSG00000265491	RNF115	100	-0.0154337
LS-U	ENSG00000265511		100	-0.311954
LS-U	ENSG00000265517		29	0.551816
LS-U	ENSG00000265531	FCGR1CP	72	2.54274
LS-U	ENSG00000265625		100	-0.182254
LS-U	ENSG00000265656		100	-0.0651314
LS-U	ENSG00000265666	RARA-AS1	100	0.181989
LS-U	ENSG00000265678		100	-0.246162
LS-U	ENSG00000265681	RPL17	100	0.0235417
LS-U	ENSG00000265692	LINC01970	94	0.170139
LS-U	ENSG00000265714		8	0.258547
LS-U	ENSG00000265749		100	0.0344641
LS-U	ENSG00000265752	LINC02958	20	-1.07303
LS-U	ENSG00000265787	CYP4F35P	100	-0.588257
LS-U	ENSG00000265791		97	-0.344403
LS-U	ENSG00000265798		25	-0.374132
LS-U	ENSG00000265802	RN7SL49P	44	-0.245349
LS-U	ENSG00000265806	MIR4292	100	0.0919205
LS-U	ENSG00000265808	SEC22B	100	0.082582
LS-U	ENSG00000265845	LOC101927018	3	-0.886979
LS-U	ENSG00000265874	MIR4489	69	-0.140331
LS-U	ENSG00000265908		9	-0.428344
LS-U	ENSG00000265972	TXNIP	100	-0.355974
LS-U	ENSG00000265975		100	0.209009
LS-U	ENSG00000265982		100	0.147149
LS-U	ENSG00000265996	MIR3671	16	-0.179319
LS-U	ENSG00000266017	MIR4477B	99	0.470829
LS-U	ENSG00000266028	SRGAP2	100	0.487588
LS-U	ENSG00000266053	NDUFV2-AS1	100	-0.382663
LS-U	ENSG00000266066	POLRMTP1	30	-0.0596639
LS-U	ENSG00000266074	BAHCC1	100	0.353018
LS-U	ENSG00000266088		100	0.535449
LS-U	ENSG00000266094	RASSF5	100	-0.132736
LS-U	ENSG00000266124	MIR5587	100	0.0328923
LS-U	ENSG00000266145	RHOT1P1	100	-0.239497
LS-U	ENSG00000266171		2	-1.07373
LS-U	ENSG00000266173	STRADA	100	-0.158268
LS-U	ENSG00000266208	GJD3-AS1	100	1.11005
LS-U	ENSG00000266235	MIR3176	100	0.0376842
LS-U	ENSG00000266236	NARF-IT1	100	0.053216
LS-U	ENSG00000266302		100	-0.0671253
LS-U	ENSG00000266305	MIR4518	53	0.175805
LS-U	ENSG00000266338	NBPF15	100	-0.392204
LS-U	ENSG00000266347		47	0.197726
LS-U	ENSG00000266378		33	-0.564009
LS-U	ENSG00000266389	PIK3R5-DT	100	0.107449
LS-U	ENSG00000266402	SNHG25	96	-0.301547
LS-U	ENSG00000266405	CBX3P2	100	-0.154825
LS-U	ENSG00000266412	NCOA4	100	0.255876
LS-U	ENSG00000266469		100	0.0465869
LS-U	ENSG00000266472	MRPS21	100	-0.0414977
LS-U	ENSG00000266473	HELZ-AS1	88	0.195039
LS-U	ENSG00000266490		55	-0.0131635
LS-U	ENSG00000266524	GDF10	41	-1.12523
LS-U	ENSG00000266538		99	-0.0592747
LS-U	ENSG00000266601		100	-0.0379968
LS-U	ENSG00000266644		1	-0.591162
LS-U	ENSG00000266651		53	0.333495
LS-U	ENSG00000266708		47	-0.235667
LS-U	ENSG00000266709	MGC12916	100	0.568842
LS-U	ENSG00000266714	MYO15B	100	-0.292502
LS-U	ENSG00000266717		100	-0.160234
LS-U	ENSG00000266750	MIR4645	87	-0.0143985
LS-U	ENSG00000266777	SH3GL1P1	100	-0.180134
LS-U	ENSG00000266783		23	0.461799
LS-U	ENSG00000266786	LGALS9DP	96	0.613211
LS-U	ENSG00000266865	LOC107984974	100	-0.383227
LS-U	ENSG00000266896		100	-0.0408927
LS-U	ENSG00000266897		2	-0.399802
LS-U	ENSG00000266904	LINC00663	100	-0.526828
LS-U	ENSG00000266910		97	-0.325791
LS-U	ENSG00000266913	LINC01841	100	-0.321014
LS-U	ENSG00000266916	ZNF793-AS1	46	-0.227899
LS-U	ENSG00000266918		84	-0.345266
LS-U	ENSG00000266931		100	0.0140241
LS-U	ENSG00000266947		100	-0.186558
LS-U	ENSG00000266962	HSD17B1-AS1	91	-0.223662
LS-U	ENSG00000266967	AARSD1	100	-0.278483
LS-U	ENSG00000266983	RANBP3-DT	38	0.447657
LS-U	ENSG00000266993		100	0.155462
LS-U	ENSG00000266998		85	-0.26534
LS-U	ENSG00000267002		100	-0.0654921
LS-U	ENSG00000267009		100	0.0431018
LS-U	ENSG00000267016		79	-0.33489
LS-U	ENSG00000267023	LRRC37A16P	100	-0.158663
LS-U	ENSG00000267040	ATP8B1-AS1	100	-0.013635
LS-U	ENSG00000267041	ZNF850	100	-0.17179
LS-U	ENSG00000267046	E2F3P1	100	-0.211314
LS-U	ENSG00000267058	LOC100505715	100	-0.172946
LS-U	ENSG00000267074		100	-0.212144
LS-U	ENSG00000267080	ASB16-AS1	100	-0.08317
LS-U	ENSG00000267096		100	-0.195905
LS-U	ENSG00000267100	ILF3-DT	100	-0.228917
LS-U	ENSG00000267102		100	0.104683
LS-U	ENSG00000267106	ZNF561-AS1	100	-0.207539
LS-U	ENSG00000267117		14	-0.38969
LS-U	ENSG00000267121	FMNL1-DT	100	-0.151646
LS-U	ENSG00000267123	SCAT1	100	0.332885
LS-U	ENSG00000267128	RNF157-AS1	100	-0.591571
LS-U	ENSG00000267136		100	-0.55944
LS-U	ENSG00000267141		92	0.01415
LS-U	ENSG00000267149		1	-0.195164
LS-U	ENSG00000267152		100	-0.386478
LS-U	ENSG00000267169	ADGRL1-AS1	100	-0.170985
LS-U	ENSG00000267174		47	0.735502
LS-U	ENSG00000267185	PTP4A2P1	1	0.0442973
LS-U	ENSG00000267193		64	-0.560053
LS-U	ENSG00000267194		100	-0.232284
LS-U	ENSG00000267198		19	-0.206154
LS-U	ENSG00000267203	SNRPGP4	100	-0.754861
LS-U	ENSG00000267213	DPY19L3-DT	3	0.314364
LS-U	ENSG00000267216	ZNF8-ERVK3-1	100	0.0123482
LS-U	ENSG00000267219		2	-0.814363
LS-U	ENSG00000267221	C17orf113	74	-0.813011
LS-U	ENSG00000267226	MALT1-AS1	15	-0.169385
LS-U	ENSG00000267244	LOC100288123	100	-0.0460906
LS-U	ENSG00000267246		96	-0.237629
LS-U	ENSG00000267248		100	-0.0957851
LS-U	ENSG00000267249		100	-0.0659918
LS-U	ENSG00000267254	ZNF790-AS1	100	-0.0904783
LS-U	ENSG00000267264		44	-0.307272
LS-U	ENSG00000267265	GP6-AS1	100	-0.32151
LS-U	ENSG00000267270	PARD6G-AS1	72	-0.390137
LS-U	ENSG00000267274		100	-0.502009
LS-U	ENSG00000267277		30	-0.353085
LS-U	ENSG00000267278	MAP3K14-AS1	100	-0.217339
LS-U	ENSG00000267279		3	-0.395085
LS-U	ENSG00000267281	ATF7-NPFF	97	-0.0533807
LS-U	ENSG00000267293	LOC100422497	26	0.153219
LS-U	ENSG00000267296	CEBPA-DT	87	0.375898
LS-U	ENSG00000267309	ZNF566-AS1	100	-0.338746
LS-U	ENSG00000267312		100	-0.286287
LS-U	ENSG00000267317		100	-0.21005
LS-U	ENSG00000267321	SNHG30	100	0.0168473
LS-U	ENSG00000267322	SNHG22	98	-0.176983
LS-U	ENSG00000267336	EIF4A2P1	87	-0.692587
LS-U	ENSG00000267340		56	-0.183814
LS-U	ENSG00000267342		100	-0.410594
LS-U	ENSG00000267344		100	0.209476
LS-U	ENSG00000267348	GEMIN7-AS1	85	0.296835
LS-U	ENSG00000267355	RPL9P29	97	0.102443
LS-U	ENSG00000267364		100	-0.175881
LS-U	ENSG00000267366		91	-0.293622
LS-U	ENSG00000267369	TAF5LP1	100	-0.186929
LS-U	ENSG00000267370		100	-0.170231
LS-U	ENSG00000267383		91	0.371247
LS-U	ENSG00000267387		70	0.016918
LS-U	ENSG00000267390	KDSR-DT	99	-0.171481
LS-U	ENSG00000267394	ATXN7L3-AS1	100	0.186144
LS-U	ENSG00000267395	DM1-AS	47	0.139863
LS-U	ENSG00000267397		34	0.438411
LS-U	ENSG00000267414	SETBP1-DT	100	0.531206
LS-U	ENSG00000267419	ZNF56P	100	-0.261128
LS-U	ENSG00000267420		6	-0.673643
LS-U	ENSG00000267440	LINC02594	81	-0.809087
LS-U	ENSG00000267452	LINC02073	2	2.42223
LS-U	ENSG00000267454	ZNF582-DT	100	-0.493853
LS-U	ENSG00000267470	ZNF571-AS1	100	-0.0589442
LS-U	ENSG00000267472	ARHGAP27P2	100	-0.394436
LS-U	ENSG00000267474		99	-0.156229
LS-U	ENSG00000267475	NUDT19-DT	100	0.123278
LS-U	ENSG00000267476		9	0.570544
LS-U	ENSG00000267480	LINC02979	17	0.54165
LS-U	ENSG00000267481		100	-0.377159
LS-U	ENSG00000267493	CIRBP-AS1	100	-0.0812509
LS-U	ENSG00000267496	FAM215A	3	-0.0818087
LS-U	ENSG00000267501		40	-0.0851438
LS-U	ENSG00000267507		4	0.125467
LS-U	ENSG00000267508	ZNF285	100	-0.597487
LS-U	ENSG00000267510		100	-0.38119
LS-U	ENSG00000267519	MIR23AHG	100	0.152121
LS-U	ENSG00000267523		100	0.0265472
LS-U	ENSG00000267529		17	-0.508912
LS-U	ENSG00000267530	LINC01836	30	-0.251349
LS-U	ENSG00000267533		5	0.163329
LS-U	ENSG00000267534	S1PR2	100	-0.1339
LS-U	ENSG00000267546		59	-0.121335
LS-U	ENSG00000267547		100	0.250976
LS-U	ENSG00000267554		100	-0.194582
LS-U	ENSG00000267560		96	-0.118414
LS-U	ENSG00000267565		100	-0.122661
LS-U	ENSG00000267570	STK25P1	8	-0.280058
LS-U	ENSG00000267571		98	-0.161504
LS-U	ENSG00000267575	LINC02987	100	-0.0495306
LS-U	ENSG00000267632		10	0.782965
LS-U	ENSG00000267648		83	0.105991
LS-U	ENSG00000267649		97	-0.18548
LS-U	ENSG00000267654		100	0.105384
LS-U	ENSG00000267655		95	0.203794
LS-U	ENSG00000267676	THA1P	3	-0.151462
LS-U	ENSG00000267680	ZNF224	100	-0.103934
LS-U	ENSG00000267681		54	-0.0045251
LS-U	ENSG00000267682		99	0.032868
LS-U	ENSG00000267698		64	-0.264339
LS-U	ENSG00000267702		100	-0.256501
LS-U	ENSG00000267710	EDDM13	100	-0.370162
LS-U	ENSG00000267724		100	0.0361338
LS-U	ENSG00000267731		100	0.0273367
LS-U	ENSG00000267737		69	0.0256762
LS-U	ENSG00000267744		54	-0.482939
LS-U	ENSG00000267745		100	0.271891
LS-U	ENSG00000267750	RUNDC3A-AS1	1	1.67935
LS-U	ENSG00000267751	BSG-AS1	2	1.18142
LS-U	ENSG00000267758		91	-0.165245
LS-U	ENSG00000267764		100	-0.034368
LS-U	ENSG00000267767	LINC01801	100	-0.0258551
LS-U	ENSG00000267769		100	-0.282332
LS-U	ENSG00000267787		100	-0.0692378
LS-U	ENSG00000267793		69	0.286818
LS-U	ENSG00000267796	LIN37	100	-0.19694
LS-U	ENSG00000267809	NDUFV2P1	98	0.21311
LS-U	ENSG00000267838		100	-0.110505
LS-U	ENSG00000267852	ARHGEF18-AS1	99	-0.297481
LS-U	ENSG00000267855	NDUFA7	100	0.283649
LS-U	ENSG00000267858	MZF1-AS1	100	0.0434468
LS-U	ENSG00000267868		5	-0.884058
LS-U	ENSG00000267871	ZNF460-AS1	100	-0.126553
LS-U	ENSG00000267896		100	-0.104396
LS-U	ENSG00000267898		100	-0.314908
LS-U	ENSG00000267904		100	-0.198409
LS-U	ENSG00000267934		16	-0.789339
LS-U	ENSG00000267940		93	-0.112307
LS-U	ENSG00000267980		87	-0.171373
LS-U	ENSG00000267986		3	-0.589566
LS-U	ENSG00000267990		24	0.146927
LS-U	ENSG00000268001	CARD8-AS1	100	0.17615
LS-U	ENSG00000268006	PTOV1-AS1	100	0.177578
LS-U	ENSG00000268027		100	-0.131557
LS-U	ENSG00000268030		100	-0.0134484
LS-U	ENSG00000268034	TPM3P5	4	0.389275
LS-U	ENSG00000268041	ERFL	100	-0.438569
LS-U	ENSG00000268043	NBPF12	100	-0.208392
LS-U	ENSG00000268047		88	-0.254403
LS-U	ENSG00000268049		100	-0.321335
LS-U	ENSG00000268061	NAPA-AS1	100	-0.155036
LS-U	ENSG00000268069		25	0.295814
LS-U	ENSG00000268087		100	-0.229833
LS-U	ENSG00000268093		27	0.239447
LS-U	ENSG00000268119	LOC105372321	100	0.850184
LS-U	ENSG00000268144	NIFKP6	61	0.290721
LS-U	ENSG00000268154	Metazoa_SRP	100	-0.536293
LS-U	ENSG00000268189		100	-0.175257
LS-U	ENSG00000268201		99	-0.533741
LS-U	ENSG00000268204		100	-0.231227
LS-U	ENSG00000268205		100	-0.0775136
LS-U	ENSG00000268218		100	-0.0491675
LS-U	ENSG00000268225		96	-0.66763
LS-U	ENSG00000268230		100	-0.20439
LS-U	ENSG00000268262		12	-0.466149
LS-U	ENSG00000268279		100	-0.0344205
LS-U	ENSG00000268350	FAM156A	100	0.295733
LS-U	ENSG00000268355		50	-0.0318624
LS-U	ENSG00000268357	VN1R81P	93	0.238281
LS-U	ENSG00000268362		100	-0.266895
LS-U	ENSG00000268364	SMC5-DT	48	-0.159131
LS-U	ENSG00000268366	SERTAD3-AS1	89	0.0516769
LS-U	ENSG00000268403	LOC644656	32	1.05267
LS-U	ENSG00000268433	MTDHP3	2	-1.09877
LS-U	ENSG00000268439		86	-0.176721
LS-U	ENSG00000268471	MIR4453HG	100	0.108644
LS-U	ENSG00000268510	IFNL3P1	100	-0.796019
LS-U	ENSG00000268516	ZNF8-DT	100	-0.296289
LS-U	ENSG00000268520		100	0.276229
LS-U	ENSG00000268521	VN1R83P	100	-0.017362
LS-U	ENSG00000268543		55	-0.297144
LS-U	ENSG00000268555		100	-0.701767
LS-U	ENSG00000268564	ILVBL-AS1	85	0.0965102
LS-U	ENSG00000268573		100	0.030246
LS-U	ENSG00000268575		100	0.0218453
LS-U	ENSG00000268581	SIGLEC18P	96	-0.43729
LS-U	ENSG00000268583		1	-0.193613
LS-U	ENSG00000268584		91	-0.0568787
LS-U	ENSG00000268670		100	-0.0999414
LS-U	ENSG00000268713		100	-0.25776
LS-U	ENSG00000268734		100	1.3516
LS-U	ENSG00000268756		97	-0.107431
LS-U	ENSG00000268758	ADGRE4P	99	-0.15174
LS-U	ENSG00000268785	RPL7P50	94	0.410307
LS-U	ENSG00000268798		99	0.0593678
LS-U	ENSG00000268804	LINC02132	100	-0.658625
LS-U	ENSG00000268833		24	1.39597
LS-U	ENSG00000268836		9	-0.431984
LS-U	ENSG00000268849	SIGLEC22P	99	1.05911
LS-U	ENSG00000268858	LOC112268269	100	0.0133717
LS-U	ENSG00000268869	ESPNP	97	-1.10377
LS-U	ENSG00000268889	LIM2-AS1	70	-0.119989
LS-U	ENSG00000268895	A1BG-AS1	100	-0.0920555
LS-U	ENSG00000268903		100	0.17089
LS-U	ENSG00000268912		100	-0.396717
LS-U	ENSG00000268938		100	-0.0117348
LS-U	ENSG00000268942	CKS1BP3	11	1.40858
LS-U	ENSG00000268947		100	-0.536971
LS-U	ENSG00000268970		100	-0.457289
LS-U	ENSG00000268996	MAN1B1-DT	100	-0.248407
LS-U	ENSG00000269001	ZNF818P	100	-0.419316
LS-U	ENSG00000269028		57	-0.155359
LS-U	ENSG00000269038	SF1-DT	100	-0.0617914
LS-U	ENSG00000269044		100	-0.184152
LS-U	ENSG00000269050		64	-0.210624
LS-U	ENSG00000269051		100	-0.303256
LS-U	ENSG00000269066		12	-0.80196
LS-U	ENSG00000269069		100	-0.388942
LS-U	ENSG00000269072	LOC101928517	1	-0.119392
LS-U	ENSG00000269086	LINC02965	100	-0.314853
LS-U	ENSG00000269148		98	0.102944
LS-U	ENSG00000269176		78	-0.132776
LS-U	ENSG00000269191		98	-0.0792907
LS-U	ENSG00000269220	LINC00528	100	-0.083119
LS-U	ENSG00000269226	TMSB15C	100	-0.230215
LS-U	ENSG00000269227		100	-0.0784801
LS-U	ENSG00000269235	ZNF350-AS1	100	0.0649028
LS-U	ENSG00000269243		100	-0.168857
LS-U	ENSG00000269293	ZSCAN16-AS1	100	-0.0480379
LS-U	ENSG00000269313	MAGIX	100	-0.192713
LS-U	ENSG00000269318		71	-0.139872
LS-U	ENSG00000269335	IKBKG	100	0.0894058
LS-U	ENSG00000269343	ZNF587B	100	-0.144601
LS-U	ENSG00000269352	PTOV1-AS2	100	-0.111314
LS-U	ENSG00000269378	ITGB1P1	9	0.173533
LS-U	ENSG00000269386	RAB11B-AS1	100	-0.0349666
LS-U	ENSG00000269388		99	0.126927
LS-U	ENSG00000269399		92	0.379817
LS-U	ENSG00000269403		100	0.0766661
LS-U	ENSG00000269404	SPIB	100	-0.332984
LS-U	ENSG00000269427		100	-0.137018
LS-U	ENSG00000269439	PGLS-DT	100	-0.131609
LS-U	ENSG00000269473	ZNF132-DT	2	-0.130039
LS-U	ENSG00000269481		71	0.166512
LS-U	ENSG00000269506		58	0.346206
LS-U	ENSG00000269514		1	-0.389374
LS-U	ENSG00000269535		6	-0.0515254
LS-U	ENSG00000269549		100	-0.46127
LS-U	ENSG00000269556	TMEM185A	100	-0.127115
LS-U	ENSG00000269570		100	-0.0571305
LS-U	ENSG00000269609	C10orf95-AS1	100	-0.24588
LS-U	ENSG00000269656	NOP53-AS1	16	0.213566
LS-U	ENSG00000269680		100	-0.288809
LS-U	ENSG00000269688		100	-0.0229304
LS-U	ENSG00000269693		100	0.0159399
LS-U	ENSG00000269696	ZNF470-DT	54	-0.341498
LS-U	ENSG00000269713	NBPF9	100	-0.283451
LS-U	ENSG00000269720	CCDC194	3	0.181973
LS-U	ENSG00000269737		100	-0.178497
LS-U	ENSG00000269743	SLC25A53	100	-0.0672088
LS-U	ENSG00000269800	PLEKHA3P1	100	-0.332746
LS-U	ENSG00000269802		1	-0.985827
LS-U	ENSG00000269814		1	-1.49638
LS-U	ENSG00000269815		93	-0.0848418
LS-U	ENSG00000269821	KCNQ1OT1	100	-0.317811
LS-U	ENSG00000269825	LOC122539214	100	-0.091942
LS-U	ENSG00000269834	ZNF528-AS1	100	-0.611268
LS-U	ENSG00000269836		10	-0.106697
LS-U	ENSG00000269837	IPO5P1	100	-0.155368
LS-U	ENSG00000269843		99	-0.286577
LS-U	ENSG00000269845	CCNYL6	63	0.359911
LS-U	ENSG00000269858	EGLN2	100	-0.199621
LS-U	ENSG00000269867		100	0.024832
LS-U	ENSG00000269890		100	-0.518742
LS-U	ENSG00000269892		89	-0.484345
LS-U	ENSG00000269893	SNHG8	100	-0.381663
LS-U	ENSG00000269894		85	-0.0982167
LS-U	ENSG00000269896	LOC100129534	100	-0.694387
LS-U	ENSG00000269904	MAP2K4P1	100	0.171922
LS-U	ENSG00000269906		1	-0.459789
LS-U	ENSG00000269907	PTMAP11	49	-0.371517
LS-U	ENSG00000269910		75	-0.165269
LS-U	ENSG00000269918		100	-0.330943
LS-U	ENSG00000269919		100	-0.0821527
LS-U	ENSG00000269921		20	0.0747987
LS-U	ENSG00000269925		100	0.247994
LS-U	ENSG00000269934	LOC124904535	99	-0.679749
LS-U	ENSG00000269937		100	-0.156628
LS-U	ENSG00000269938		65	-0.0542867
LS-U	ENSG00000269940		100	-0.0397383
LS-U	ENSG00000269951		100	-0.0153123
LS-U	ENSG00000269952		10	-0.566372
LS-U	ENSG00000269956	MKNK1-AS1	100	-0.18631
LS-U	ENSG00000269958		100	-0.101899
LS-U	ENSG00000269967		68	0.0171403
LS-U	ENSG00000269973		100	-0.0103694
LS-U	ENSG00000269974		66	1.15077
LS-U	ENSG00000269981		100	0.0201742
LS-U	ENSG00000269982		100	-0.10717
LS-U	ENSG00000269983		69	-0.143218
LS-U	ENSG00000269984		100	-0.405973
LS-U	ENSG00000269997		100	-0.0698975
LS-U	ENSG00000270006	C16orf95-DT	2	1.04772
LS-U	ENSG00000270012		100	-0.362481
LS-U	ENSG00000270015		100	-0.253552
LS-U	ENSG00000270019		1	0.107871
LS-U	ENSG00000270020		9	-0.0905876
LS-U	ENSG00000270021		1	0.376697
LS-U	ENSG00000270028		27	-0.00252734
LS-U	ENSG00000270039		95	0.489444
LS-U	ENSG00000270048		16	0.0613609
LS-U	ENSG00000270049	ATP6V0D1-DT	100	-0.106359
LS-U	ENSG00000270055		100	-0.257956
LS-U	ENSG00000270060		100	-0.022446
LS-U	ENSG00000270061		31	-0.0885845
LS-U	ENSG00000270062		100	0.0861803
LS-U	ENSG00000270067		100	-0.072026
LS-U	ENSG00000270069	MIR222HG	95	0.695817
LS-U	ENSG00000270083		100	0.0106815
LS-U	ENSG00000270084	GAS5-AS1	100	-0.0872996
LS-U	ENSG00000270091		100	-0.311821
LS-U	ENSG00000270108		100	-0.201962
LS-U	ENSG00000270110		5	-0.38892
LS-U	ENSG00000270116		1	-0.923324
LS-U	ENSG00000270120		68	0.487569
LS-U	ENSG00000270127		100	-0.15297
LS-U	ENSG00000270130		97	-0.192469
LS-U	ENSG00000270133		26	0.986567
LS-U	ENSG00000270149		3	-0.704363
LS-U	ENSG00000270157		100	-0.332081
LS-U	ENSG00000270164	LINC01480	98	0.279435
LS-U	ENSG00000270165		59	-0.162745
LS-U	ENSG00000270170	NCBP2AS2	100	-0.0453383
LS-U	ENSG00000270175		89	-0.157869
LS-U	ENSG00000270177	PPP2CA-DT	85	-0.15822
LS-U	ENSG00000270179		100	-0.55981
LS-U	ENSG00000270184		100	-0.384756
LS-U	ENSG00000270189		100	-0.428968
LS-U	ENSG00000270194	GOLGA4-AS1	95	0.146628
LS-U	ENSG00000270195		100	0.0679054
LS-U	ENSG00000270210		2	-0.654483
LS-U	ENSG00000270223		100	0.0132489
LS-U	ENSG00000270228		100	-0.00229493
LS-U	ENSG00000270231	NBPF8	100	-0.217011
LS-U	ENSG00000270240	LOC105371745	100	-0.201318
LS-U	ENSG00000270246		53	-0.338571
LS-U	ENSG00000270268	CORO1CP1	12	0.119013
LS-U	ENSG00000270276	H4C15	91	-0.0559769
LS-U	ENSG00000270277		10	0.9752
LS-U	ENSG00000270300	PHACTR2P1	2	0.354727
LS-U	ENSG00000270344	POC1B-AS1	100	-0.351681
LS-U	ENSG00000270362	HMGN3-AS1	100	0.00717486
LS-U	ENSG00000270379	HEATR9	100	0.169992
LS-U	ENSG00000270392	PFN1P2	100	-0.165128
LS-U	ENSG00000270419	CAHM	60	0.0338762
LS-U	ENSG00000270426		3	1.74117
LS-U	ENSG00000270429	KNOP1P2	1	-0.888801
LS-U	ENSG00000270433	H3P37	64	-0.394023
LS-U	ENSG00000270441	LAMB2P1	100	-0.455668
LS-U	ENSG00000270510	LOC100420680	94	-0.214172
LS-U	ENSG00000270550	IGHV3-30	30	0.160247
LS-U	ENSG00000270557		46	0.276717
LS-U	ENSG00000270558		57	0.0550329
LS-U	ENSG00000270574		3	0.785826
LS-U	ENSG00000270580	PKD1P6-NPIPP1	100	-0.0343457
LS-U	ENSG00000270585	SNX2P1	11	0.00839349
LS-U	ENSG00000270587	FAM136DP	100	0.0191774
LS-U	ENSG00000270589		100	-0.427913
LS-U	ENSG00000270605		100	0.327394
LS-U	ENSG00000270629	NBPF14	100	0.0111999
LS-U	ENSG00000270640		91	0.269427
LS-U	ENSG00000270641	TSIX	1	0.0427302
LS-U	ENSG00000270647	TAF15	100	0.121114
LS-U	ENSG00000270659		78	0.146592
LS-U	ENSG00000270673	YTHDF3-DT	90	0.111514
LS-U	ENSG00000270681		100	-0.184144
LS-U	ENSG00000270696		100	0.0198254
LS-U	ENSG00000270704		75	-0.380549
LS-U	ENSG00000270728		99	-0.0223407
LS-U	ENSG00000270760		16	-0.444657
LS-U	ENSG00000270804		100	-0.0314869
LS-U	ENSG00000270806	C17orf50	3	-0.99048
LS-U	ENSG00000270808		5	0.465614
LS-U	ENSG00000270816	LINC00221	2	0.230928
LS-U	ENSG00000270820	USP34-DT	100	0.222735
LS-U	ENSG00000270871		100	-0.0715733
LS-U	ENSG00000270872	SRGAP2D	100	0.44305
LS-U	ENSG00000270878	GCATP1	100	-0.314838
LS-U	ENSG00000270882	H4C14	58	0.469245
LS-U	ENSG00000270890		100	0.0877259
LS-U	ENSG00000270894		1	-0.96546
LS-U	ENSG00000270903	HNRNPA3P9	2	0.45625
LS-U	ENSG00000270911	LOC100419654	23	0.674888
LS-U	ENSG00000270923	TAS2R6P	62	-0.564544
LS-U	ENSG00000270956		18	0.359772
LS-U	ENSG00000270959	LPP-AS2	100	0.0137969
LS-U	ENSG00000270964	MAP2K5-DT	100	0.156722
LS-U	ENSG00000270966		100	-0.260344
LS-U	ENSG00000270972		96	-0.0329732
LS-U	ENSG00000270977		100	0.838212
LS-U	ENSG00000271013	LRRC37A9P	100	0.730791
LS-U	ENSG00000271022		41	-0.949721
LS-U	ENSG00000271032		100	-0.200353
LS-U	ENSG00000271079	CTAGE15	14	0.283705
LS-U	ENSG00000271092	TLCD4-RWDD3	13	0.443507
LS-U	ENSG00000271105	SCML2P2	98	-0.520925
LS-U	ENSG00000271109		100	-0.261003
LS-U	ENSG00000271119		100	-0.106538
LS-U	ENSG00000271122	HERPUD2-AS1	100	-0.0563315
LS-U	ENSG00000271147	ARMCX5-GPRASP2	100	-0.265503
LS-U	ENSG00000271155		82	-0.977394
LS-U	ENSG00000271161	BOLA2P2	84	-0.00452709
LS-U	ENSG00000271254	LOC102724250	100	-0.64629
LS-U	ENSG00000271267		11	-0.416381
LS-U	ENSG00000271268	LOC107985049	67	0.315941
LS-U	ENSG00000271270	TMCC1-DT	100	0.288649
LS-U	ENSG00000271288	IGHV1OR15-3	31	0.451919
LS-U	ENSG00000271303	SRXN1	100	-0.0510979
LS-U	ENSG00000271314		100	-0.691677
LS-U	ENSG00000271335	CCNY-AS1	100	-0.0323876
LS-U	ENSG00000271347		100	-0.554076
LS-U	ENSG00000271366		95	-0.840035
LS-U	ENSG00000271380		51	0.157283
LS-U	ENSG00000271383	NBPF19	100	-0.210854
LS-U	ENSG00000271425	NBPF10	100	0.0226498
LS-U	ENSG00000271428	MPHOSPH6P1	2	-0.768847
LS-U	ENSG00000271430		100	-0.298513
LS-U	ENSG00000271447	MMP28	100	-1.05896
LS-U	ENSG00000271452		53	-0.148086
LS-U	ENSG00000271503	CCL5	100	0.0883145
LS-U	ENSG00000271533		100	-0.296248
LS-U	ENSG00000271550	BNIP3P11	100	-0.0568673
LS-U	ENSG00000271551	LOC115308161	2	-0.292619
LS-U	ENSG00000271553		98	-0.105723
LS-U	ENSG00000271554		4	0.87411
LS-U	ENSG00000271576	PRKACB-DT	100	-0.0130101
LS-U	ENSG00000271580	GYG2P2	100	-0.0327349
LS-U	ENSG00000271581		44	0.106589
LS-U	ENSG00000271590		85	0.748302
LS-U	ENSG00000271601	LIX1L	100	-0.224018
LS-U	ENSG00000271605	MILR1	100	0.581613
LS-U	ENSG00000271614	ATP2B1-AS1	100	0.0354795
LS-U	ENSG00000271646	IRF2-DT	100	0.200703
LS-U	ENSG00000271664		97	0.225682
LS-U	ENSG00000271680		100	-0.421609
LS-U	ENSG00000271717		64	-0.247971
LS-U	ENSG00000271725		100	-0.0775428
LS-U	ENSG00000271730		90	-0.352934
LS-U	ENSG00000271745		4	-0.165409
LS-U	ENSG00000271754		15	0.177043
LS-U	ENSG00000271780		100	-0.148794
LS-U	ENSG00000271781		100	-0.349351
LS-U	ENSG00000271788		55	0.0531269
LS-U	ENSG00000271789		1	-0.452233
LS-U	ENSG00000271795		100	-0.270293
LS-U	ENSG00000271806		24	-0.616813
LS-U	ENSG00000271816	BMS1P4	100	-0.115298
LS-U	ENSG00000271819	RNU6-94P	1	-0.384891
LS-U	ENSG00000271821		80	-0.0934405
LS-U	ENSG00000271828		100	-0.297496
LS-U	ENSG00000271840		1	-0.96962
LS-U	ENSG00000271843		100	-0.196916
LS-U	ENSG00000271849	MAN2A1-DT	44	-0.0609282
LS-U	ENSG00000271851		100	0.142606
LS-U	ENSG00000271855		25	0.827593
LS-U	ENSG00000271856	LINC01215	100	-0.208942
LS-U	ENSG00000271857		100	0.160856
LS-U	ENSG00000271858	CYB561D2	99	-0.435559
LS-U	ENSG00000271862		100	-0.0140791
LS-U	ENSG00000271869	DCTN6-DT	100	-0.300779
LS-U	ENSG00000271870		100	-0.0811439
LS-U	ENSG00000271871		87	-0.344438
LS-U	ENSG00000271889	LOC105374758	15	-0.519765
LS-U	ENSG00000271895		100	-0.196974
LS-U	ENSG00000271913	TAGAP-AS1	100	-0.343116
LS-U	ENSG00000271918		100	-0.218849
LS-U	ENSG00000271933		100	-0.0672152
LS-U	ENSG00000271936		100	0.555333
LS-U	ENSG00000271941		100	-0.13216
LS-U	ENSG00000271952	LINC01954	11	-0.39289
LS-U	ENSG00000271964		100	-0.549533
LS-U	ENSG00000271966	ARFGEF1-DT	35	0.583698
LS-U	ENSG00000271971		100	0.109169
LS-U	ENSG00000271976		100	0.0419475
LS-U	ENSG00000271997		100	-0.119337
LS-U	ENSG00000272008		100	-0.173111
LS-U	ENSG00000272009		97	-0.198055
LS-U	ENSG00000272031	ANKRD34A	100	-0.394333
LS-U	ENSG00000272034	SNORD14A	100	-0.139948
LS-U	ENSG00000272037		100	-0.0177758
LS-U	ENSG00000272040		100	-0.0679529
LS-U	ENSG00000272047	GTF2H5	100	0.0672104
LS-U	ENSG00000272053		100	-0.0546576
LS-U	ENSG00000272054		100	-0.170103
LS-U	ENSG00000272058		46	0.157933
LS-U	ENSG00000272070		63	-0.470116
LS-U	ENSG00000272072		100	-0.262992
LS-U	ENSG00000272077		100	-0.24252
LS-U	ENSG00000272078		100	0.171969
LS-U	ENSG00000272079		1	2.03749
LS-U	ENSG00000272084		100	-0.0723147
LS-U	ENSG00000272086	GOLPH3-DT	100	-0.0344263
LS-U	ENSG00000272087		94	0.0282177
LS-U	ENSG00000272092		100	0.222278
LS-U	ENSG00000272097	TMEM14B-DT	100	0.443568
LS-U	ENSG00000272102		94	-0.224904
LS-U	ENSG00000272106		100	-0.218809
LS-U	ENSG00000272109		27	-0.539081
LS-U	ENSG00000272112		100	0.0585165
LS-U	ENSG00000272129		86	-0.0517342
LS-U	ENSG00000272140		100	-0.171651
LS-U	ENSG00000272142	LYRM4-AS1	100	0.0495221
LS-U	ENSG00000272143	FGF14-AS2	100	0.0508142
LS-U	ENSG00000272144		100	-0.162882
LS-U	ENSG00000272145	NFYC-AS1	100	-0.00515948
LS-U	ENSG00000272148		97	-0.204916
LS-U	ENSG00000272150	NBPF25P	100	-0.0556184
LS-U	ENSG00000272153		100	-0.107325
LS-U	ENSG00000272155		100	-0.415791
LS-U	ENSG00000272156		100	-0.177887
LS-U	ENSG00000272163		12	-0.84696
LS-U	ENSG00000272173		4	0.173198
LS-U	ENSG00000272181		33	0.347563
LS-U	ENSG00000272183		12	0.114597
LS-U	ENSG00000272195		34	0.232821
LS-U	ENSG00000272211		100	-0.0246194
LS-U	ENSG00000272221		100	-0.384803
LS-U	ENSG00000272240		100	-0.182879
LS-U	ENSG00000272256		100	-0.223764
LS-U	ENSG00000272264		88	-0.42362
LS-U	ENSG00000272269	NUP153-AS1	100	0.224959
LS-U	ENSG00000272275		87	0.21042
LS-U	ENSG00000272277		97	0.294926
LS-U	ENSG00000272279		54	-0.0650897
LS-U	ENSG00000272282	LINC02084	100	-0.208934
LS-U	ENSG00000272288	ILRUN-AS1	100	0.215165
LS-U	ENSG00000272301		45	0.244639
LS-U	ENSG00000272305		98	-0.269542
LS-U	ENSG00000272308		6	0.157785
LS-U	ENSG00000272316		100	-0.218245
LS-U	ENSG00000272323	TTC23L-AS1	13	-0.75996
LS-U	ENSG00000272325	NUDT3	100	-0.014398
LS-U	ENSG00000272333	KMT2B	100	-0.108026
LS-U	ENSG00000272334		27	-0.00465452
LS-U	ENSG00000272335		100	-0.39513
LS-U	ENSG00000272338		100	-0.10147
LS-U	ENSG00000272341		100	0.201652
LS-U	ENSG00000272343		99	-0.416332
LS-U	ENSG00000272345		100	0.145296
LS-U	ENSG00000272356		100	-0.150494
LS-U	ENSG00000272361		67	-0.143302
LS-U	ENSG00000272367		99	-0.359133
LS-U	ENSG00000272368		100	-0.40966
LS-U	ENSG00000272369		80	-0.340377
LS-U	ENSG00000272374		100	-0.224425
LS-U	ENSG00000272375		25	-0.570492
LS-U	ENSG00000272382		100	-0.136852
LS-U	ENSG00000272389		78	0.266886
LS-U	ENSG00000272391	POM121C	100	-0.134234
LS-U	ENSG00000272398	CD24	100	-0.346796
LS-U	ENSG00000272402		100	-0.218709
LS-U	ENSG00000272419	LINC01145	100	-0.245319
LS-U	ENSG00000272432		11	-0.3588
LS-U	ENSG00000272434		1	0.478901
LS-U	ENSG00000272447	LOC642361	100	-0.108585
LS-U	ENSG00000272449		100	-0.0566009
LS-U	ENSG00000272455	MRPL20-DT	100	0.164063
LS-U	ENSG00000272459	FAM193B-DT	2	-0.236467
LS-U	ENSG00000272462	LINC02980	100	-0.263148
LS-U	ENSG00000272463		100	0.102507
LS-U	ENSG00000272486		100	-0.13879
LS-U	ENSG00000272498		100	-0.517627
LS-U	ENSG00000272501		100	-0.103114
LS-U	ENSG00000272502		100	0.145617
LS-U	ENSG00000272505		100	-0.618851
LS-U	ENSG00000272509		74	0.32216
LS-U	ENSG00000272518		100	-0.0597612
LS-U	ENSG00000272523	LINC01023	9	-0.820566
LS-U	ENSG00000272525	BTF3-DT	95	0.465552
LS-U	ENSG00000272529		100	-0.425939
LS-U	ENSG00000272540		6	0.281923
LS-U	ENSG00000272556	GTF2IP13	100	0.086992
LS-U	ENSG00000272572		2	-0.10746
LS-U	ENSG00000272574		22	-0.87383
LS-U	ENSG00000272578		100	-0.197226
LS-U	ENSG00000272579		100	0.155639
LS-U	ENSG00000272583		100	-0.199816
LS-U	ENSG00000272588		100	0.0171236
LS-U	ENSG00000272595	OR10AH1P	72	-0.0629506
LS-U	ENSG00000272599		88	-0.0931919
LS-U	ENSG00000272602	ZNF595	100	-0.5019
LS-U	ENSG00000272604		100	-0.00507782
LS-U	ENSG00000272625		100	-0.249181
LS-U	ENSG00000272630		100	0.193518
LS-U	ENSG00000272632		7	1.04385
LS-U	ENSG00000272636	DOC2B	46	0.720526
LS-U	ENSG00000272644		100	0.0457134
LS-U	ENSG00000272645	GTF2IP20	100	-0.0166012
LS-U	ENSG00000272650		100	-0.118032
LS-U	ENSG00000272654	JTB-DT	100	0.0987888
LS-U	ENSG00000272655		100	0.153427
LS-U	ENSG00000272656		4	0.24999
LS-U	ENSG00000272667		100	0.0399558
LS-U	ENSG00000272668	LOC107985216	100	-0.320085
LS-U	ENSG00000272669		100	0.277841
LS-U	ENSG00000272677	HNRNPD-DT	60	0.0795665
LS-U	ENSG00000272681	FAM223B	79	-0.520108
LS-U	ENSG00000272686	WASL-DT	100	0.0504366
LS-U	ENSG00000272690	LINC02018	2	-0.244051
LS-U	ENSG00000272693	LINC03006	100	-0.0632171
LS-U	ENSG00000272696		98	-0.240241
LS-U	ENSG00000272711	HK2-DT	100	0.350499
LS-U	ENSG00000272716	SLC30A6-DT	97	0.372806
LS-U	ENSG00000272720		92	-0.0339215
LS-U	ENSG00000272732		42	-0.275939
LS-U	ENSG00000272733		51	-0.177012
LS-U	ENSG00000272734	ADIRF-AS1	100	-0.337493
LS-U	ENSG00000272746		93	-0.135985
LS-U	ENSG00000272750		100	-0.136049
LS-U	ENSG00000272752	STAG3L5P-PVRIG2P-PILRB	94	-0.149975
LS-U	ENSG00000272754		41	-0.482345
LS-U	ENSG00000272755		14	-0.380938
LS-U	ENSG00000272758	WDR5B-DT	100	-0.169474
LS-U	ENSG00000272760		100	-0.20817
LS-U	ENSG00000272763		100	0.321999
LS-U	ENSG00000272764		71	0.678563
LS-U	ENSG00000272777		100	-0.0674101
LS-U	ENSG00000272779	BMS1P20	100	0.0151956
LS-U	ENSG00000272787		68	0.0800438
LS-U	ENSG00000272799		79	-0.607748
LS-U	ENSG00000272800		10	0.308544
LS-U	ENSG00000272807		96	0.16252
LS-U	ENSG00000272808	GCAWKR	1	-1.32848
LS-U	ENSG00000272812		90	0.538342
LS-U	ENSG00000272817		2	-0.478998
LS-U	ENSG00000272821		100	0.760443
LS-U	ENSG00000272825		100	0.285791
LS-U	ENSG00000272834		100	0.0260746
LS-U	ENSG00000272836		100	-0.0981879
LS-U	ENSG00000272839		4	1.24282
LS-U	ENSG00000272841	MAP3K4-AS1	100	-0.238057
LS-U	ENSG00000272842		66	0.311066
LS-U	ENSG00000272849		100	-0.156965
LS-U	ENSG00000272853	SUV39H2-DT	100	-0.0282587
LS-U	ENSG00000272858		99	-0.259313
LS-U	ENSG00000272870	SAP30-DT	100	-0.0453235
LS-U	ENSG00000272871		100	0.0215473
LS-U	ENSG00000272886	DCP1A	100	-0.244138
LS-U	ENSG00000272888	CHASERR	100	-0.095086
LS-U	ENSG00000272894	MIOS-DT	100	-0.217027
LS-U	ENSG00000272899	ATP6V1FNB	100	-0.10615
LS-U	ENSG00000272906		1	-0.15031
LS-U	ENSG00000272908		100	-0.0534238
LS-U	ENSG00000272909		100	-0.0687348
LS-U	ENSG00000272910		1	0.167433
LS-U	ENSG00000272913		77	0.13731
LS-U	ENSG00000272918		100	-0.13592
LS-U	ENSG00000272927		100	-0.0375407
LS-U	ENSG00000272931	LRRC8D-DT	100	-0.00802536
LS-U	ENSG00000272933	TRIM8-DT	100	0.199495
LS-U	ENSG00000272941		100	0.0803372
LS-U	ENSG00000272977		100	-0.271195
LS-U	ENSG00000272979		7	-0.209913
LS-U	ENSG00000272980		10	0.251951
LS-U	ENSG00000272989	LINC02012	100	-0.399533
LS-U	ENSG00000272990		95	-0.138298
LS-U	ENSG00000272994	C2orf49-DT	100	0.15043
LS-U	ENSG00000273002	ARHGEF2-AS2	100	0.33595
LS-U	ENSG00000273007		68	0.068897
LS-U	ENSG00000273008	CSGALNACT2-DT	98	0.188086
LS-U	ENSG00000273010		3	-0.89319
LS-U	ENSG00000273014		3	0.155055
LS-U	ENSG00000273015	LINC00938	100	-0.0664171
LS-U	ENSG00000273018	FAM106A	100	0.0749463
LS-U	ENSG00000273026		1	0.585714
LS-U	ENSG00000273032	DGCR5	84	-0.395188
LS-U	ENSG00000273033	LINC02035	100	-0.125764
LS-U	ENSG00000273036	CYP4F33P	100	-0.287841
LS-U	ENSG00000273038		100	0.225335
LS-U	ENSG00000273045	C2orf15	100	-0.603052
LS-U	ENSG00000273056		1	-0.318851
LS-U	ENSG00000273058		100	-0.247632
LS-U	ENSG00000273061	CDC37L1-DT	100	0.00770415
LS-U	ENSG00000273066		100	0.15707
LS-U	ENSG00000273076		99	-0.0542421
LS-U	ENSG00000273080		1	0.977437
LS-U	ENSG00000273096		100	-0.0671666
LS-U	ENSG00000273108		100	-0.243799
LS-U	ENSG00000273117	INSIG1-DT	100	0.168892
LS-U	ENSG00000273133		2	-0.112922
LS-U	ENSG00000273136	NBPF26	100	-0.07454
LS-U	ENSG00000273137	SELENOO-AS1	100	-0.021185
LS-U	ENSG00000273142	LINC02604	100	-0.0824395
LS-U	ENSG00000273145	LOC124905134	93	-0.308863
LS-U	ENSG00000273148	LCDR	100	-0.172154
LS-U	ENSG00000273151		100	0.120716
LS-U	ENSG00000273153		16	-0.345147
LS-U	ENSG00000273154		12	-0.0148513
LS-U	ENSG00000273156		37	-0.23563
LS-U	ENSG00000273160		100	-0.639659
LS-U	ENSG00000273173	SNURF	100	-0.200975
LS-U	ENSG00000273174		100	-0.297683
LS-U	ENSG00000273179		100	0.193427
LS-U	ENSG00000273183		100	-0.409144
LS-U	ENSG00000273188		100	0.00738502
LS-U	ENSG00000273189		100	-0.045007
LS-U	ENSG00000273192		2	0.0443305
LS-U	ENSG00000273203		46	-0.361635
LS-U	ENSG00000273218		38	-0.515564
LS-U	ENSG00000273226		100	-0.266094
LS-U	ENSG00000273230		100	-0.372226
LS-U	ENSG00000273237		100	-0.191878
LS-U	ENSG00000273240		66	-0.0435575
LS-U	ENSG00000273243		94	0.142927
LS-U	ENSG00000273245		100	-0.362421
LS-U	ENSG00000273247	RAB33B-AS1	100	-0.179689
LS-U	ENSG00000273253	TRABD-AS1	100	-0.264347
LS-U	ENSG00000273261		100	-0.32113
LS-U	ENSG00000273265	CNNM3-DT	100	-0.334739
LS-U	ENSG00000273270		100	-0.15926
LS-U	ENSG00000273271		100	-0.227798
LS-U	ENSG00000273284		100	-0.315703
LS-U	ENSG00000273295		100	0.0284323
LS-U	ENSG00000273297	LOC105375519	17	-0.182678
LS-U	ENSG00000273302		100	-0.36006
LS-U	ENSG00000273306		100	-0.276141
LS-U	ENSG00000273308		6	-0.365444
LS-U	ENSG00000273311	DGCR11	100	0.170322
LS-U	ENSG00000273314		100	-0.229108
LS-U	ENSG00000273319		100	-0.236024
LS-U	ENSG00000273329		100	-0.213193
LS-U	ENSG00000273336	OR7M1P	12	-0.324013
LS-U	ENSG00000273338		3	0.666358
LS-U	ENSG00000273340	MICE	100	-0.117968
LS-U	ENSG00000273343		100	0.0853655
LS-U	ENSG00000273344	PAXIP1-DT	100	-0.233096
LS-U	ENSG00000273345		100	0.0832718
LS-U	ENSG00000273348		100	-0.598955
LS-U	ENSG00000273352		100	0.10738
LS-U	ENSG00000273355		1	-0.111253
LS-U	ENSG00000273356	LINC02019	100	0.108016
LS-U	ENSG00000273366		18	0.062993
LS-U	ENSG00000273369		100	-0.0507072
LS-U	ENSG00000273373	SLC16A4-AS1	100	0.0140606
LS-U	ENSG00000273382	TMEM167B-DT	1	0.433795
LS-U	ENSG00000273415	LINC02725	100	0.156563
LS-U	ENSG00000273419		23	-0.798388
LS-U	ENSG00000273432		9	-0.488598
LS-U	ENSG00000273437		93	-0.381602
LS-U	ENSG00000273443		3	-0.148745
LS-U	ENSG00000273445		100	-0.159683
LS-U	ENSG00000273447		100	-0.319824
LS-U	ENSG00000273448		100	0.049629
LS-U	ENSG00000273449		97	-0.0165689
LS-U	ENSG00000273456		100	-0.448305
LS-U	ENSG00000273472		53	0.1043
LS-U	ENSG00000273478		100	-0.0890586
LS-U	ENSG00000273486		100	0.0181049
LS-U	ENSG00000273489		2	-1.0583
LS-U	ENSG00000273507		86	-0.348807
LS-U	ENSG00000273521		100	-0.430359
LS-U	ENSG00000273542	H4C12	95	0.477317
LS-U	ENSG00000273559	CWC25	100	0.0575048
LS-U	ENSG00000273568		100	-0.169368
LS-U	ENSG00000273576		100	-0.0577866
LS-U	ENSG00000273599		100	-0.154994
LS-U	ENSG00000273604	EPOP	100	0.58545
LS-U	ENSG00000273611	ZNHIT3	100	0.0183246
LS-U	ENSG00000273619		100	0.114762
LS-U	ENSG00000273654		54	-0.0125999
LS-U	ENSG00000273669		100	-0.181773
LS-U	ENSG00000273680		83	0.311743
LS-U	ENSG00000273682		88	-0.249809
LS-U	ENSG00000273687		1	0.495613
LS-U	ENSG00000273702		100	0.151591
LS-U	ENSG00000273723	SUGT1-DT	88	0.0757675
LS-U	ENSG00000273724		100	-0.0364662
LS-U	ENSG00000273729		100	-0.158409
LS-U	ENSG00000273736		99	0.405121
LS-U	ENSG00000273742	MIR6075	2	-0.264686
LS-U	ENSG00000273748		100	0.0517602
LS-U	ENSG00000273749	CYFIP1	100	0.240701
LS-U	ENSG00000273759		100	-0.037659
LS-U	ENSG00000273783		66	0.284508
LS-U	ENSG00000273802	H2BC8	100	0.35231
LS-U	ENSG00000273820	USP27X	100	-0.379594
LS-U	ENSG00000273823		5	-0.652927
LS-U	ENSG00000273824		100	0.106153
LS-U	ENSG00000273828	LOC124904917	100	-0.0988642
LS-U	ENSG00000273837		69	0.959466
LS-U	ENSG00000273841	TAF9	100	0.129418
LS-U	ENSG00000273855		100	0.264498
LS-U	ENSG00000273891		100	-0.0415319
LS-U	ENSG00000273893		100	-0.154359
LS-U	ENSG00000273899	NOL12	100	0.0551431
LS-U	ENSG00000273951		8	0.180915
LS-U	ENSG00000273972		42	0.0526559
LS-U	ENSG00000273987		56	-0.35849
LS-U	ENSG00000274008	Metazoa_SRP	100	0.438855
LS-U	ENSG00000274011	Metazoa_SRP	100	-0.113171
LS-U	ENSG00000274012	RN7SL2	86	0.255763
LS-U	ENSG00000274015	LOC105370532	5	0.416991
LS-U	ENSG00000274020	LINC01138	100	-0.0962572
LS-U	ENSG00000274021		57	0.893168
LS-U	ENSG00000274024		81	-0.141892
LS-U	ENSG00000274026	FAM27E3	1	1.08125
LS-U	ENSG00000274029		2	0.530965
LS-U	ENSG00000274070	CASTOR2	100	-0.129209
LS-U	ENSG00000274104		100	0.0511759
LS-U	ENSG00000274105		100	0.0439301
LS-U	ENSG00000274114	ALOX15P1	100	-0.294781
LS-U	ENSG00000274124		82	-0.146401
LS-U	ENSG00000274173	LINC02967	100	-0.230037
LS-U	ENSG00000274180	NATD1	100	0.00890384
LS-U	ENSG00000274184		1	-0.614139
LS-U	ENSG00000274211	SOCS7	100	-0.193928
LS-U	ENSG00000274213		16	1.46656
LS-U	ENSG00000274214		100	-0.210255
LS-U	ENSG00000274220		100	-0.0357359
LS-U	ENSG00000274224		100	0.603994
LS-U	ENSG00000274227		18	0.0274962
LS-U	ENSG00000274265		100	-0.23495
LS-U	ENSG00000274270		14	1.5628
LS-U	ENSG00000274272		100	-0.16663
LS-U	ENSG00000274275		100	-0.112734
LS-U	ENSG00000274292		100	-0.041859
LS-U	ENSG00000274307		100	-0.0601682
LS-U	ENSG00000274315		70	-0.0472229
LS-U	ENSG00000274322		1	-0.0828112
LS-U	ENSG00000274341		79	-0.298929
LS-U	ENSG00000274349	ZNF658	100	-0.159507
LS-U	ENSG00000274370		100	-0.180604
LS-U	ENSG00000274373		1	-1.32025
LS-U	ENSG00000274376	ADAMTS7P1	100	-0.348606
LS-U	ENSG00000274403		100	-0.302784
LS-U	ENSG00000274422		100	-0.0116685
LS-U	ENSG00000274423	SEC22B2P	85	0.173244
LS-U	ENSG00000274460		100	0.316537
LS-U	ENSG00000274471	HERC2P7	100	0.0662067
LS-U	ENSG00000274475	RN7SL650P	100	-0.0210911
LS-U	ENSG00000274482		41	1.15091
LS-U	ENSG00000274483		74	-0.116227
LS-U	ENSG00000274487	NPEPPSP1	100	0.0666082
LS-U	ENSG00000274501		100	-0.472106
LS-U	ENSG00000274512	TBC1D3L	12	0.153583
LS-U	ENSG00000274515		46	-0.555723
LS-U	ENSG00000274523	RCC1L	100	0.0934011
LS-U	ENSG00000274525		6	-0.634518
LS-U	ENSG00000274536	MIR223HG	100	0.623203
LS-U	ENSG00000274561		100	-0.408633
LS-U	ENSG00000274588	DGKK	100	-0.447547
LS-U	ENSG00000274600	RIMBP3B	100	-0.124831
LS-U	ENSG00000274602	PI4KAP1	100	-0.060301
LS-U	ENSG00000274605	PCCA-DT	100	-0.0477807
LS-U	ENSG00000274615	NPEPPSP1	2	-0.128428
LS-U	ENSG00000274620	MIR378J	75	0.17735
LS-U	ENSG00000274627		100	-0.240679
LS-U	ENSG00000274628	LOC105379252	16	-0.136564
LS-U	ENSG00000274667		69	0.317237
LS-U	ENSG00000274677		21	0.0252907
LS-U	ENSG00000274712		100	0.0184551
LS-U	ENSG00000274717		7	-0.626693
LS-U	ENSG00000274735		98	0.547456
LS-U	ENSG00000274737		43	-0.123874
LS-U	ENSG00000274750	H3C6	100	0.504146
LS-U	ENSG00000274752	TRBV12-3	100	0.0259416
LS-U	ENSG00000274756	RPS2P50	100	-0.255249
LS-U	ENSG00000274765		93	-0.0275694
LS-U	ENSG00000274767		100	-0.166093
LS-U	ENSG00000274804		93	0.110652
LS-U	ENSG00000274818		99	-0.514903
LS-U	ENSG00000274824	MIR7152	86	-0.484685
LS-U	ENSG00000274828		100	-0.0437626
LS-U	ENSG00000274877		100	0.025302
LS-U	ENSG00000274897		100	0.31799
LS-U	ENSG00000274902		2	0.244418
LS-U	ENSG00000274922		100	0.442939
LS-U	ENSG00000274925	ZKSCAN2-DT	100	0.00356858
LS-U	ENSG00000274929		16	0.247681
LS-U	ENSG00000274943		68	0.304824
LS-U	ENSG00000274961		100	-0.613807
LS-U	ENSG00000274963	RN7SL600P	49	-0.138181
LS-U	ENSG00000274964		100	0.192317
LS-U	ENSG00000274979		100	-0.265933
LS-U	ENSG00000274987		100	-0.414462
LS-U	ENSG00000275004	ZNF280B	100	-0.44048
LS-U	ENSG00000275022	MIR6753	95	0.481719
LS-U	ENSG00000275023	MLLT6	100	-0.267519
LS-U	ENSG00000275052	PPP4R3B	100	0.041044
LS-U	ENSG00000275056		100	0.0471365
LS-U	ENSG00000275066	SYNRG	100	-0.102371
LS-U	ENSG00000275070	Metazoa_SRP	100	0.217159
LS-U	ENSG00000275074	NUDT18	100	0.133842
LS-U	ENSG00000275092		19	-0.0245684
LS-U	ENSG00000275106		100	0.273035
LS-U	ENSG00000275111	ZNF2	100	-0.206766
LS-U	ENSG00000275131	PDE4DIPP2	100	-0.152818
LS-U	ENSG00000275140	SEC22B3P	100	-0.343439
LS-U	ENSG00000275158	TRBV12-5	100	-0.28167
LS-U	ENSG00000275160	RPL7AP45	100	-0.315357
LS-U	ENSG00000275180		91	0.195488
LS-U	ENSG00000275183	LENG9	100	0.134414
LS-U	ENSG00000275198	LINC02960	98	0.0780595
LS-U	ENSG00000275202		100	-0.0508452
LS-U	ENSG00000275209		70	0.598418
LS-U	ENSG00000275210		56	1.42322
LS-U	ENSG00000275227		100	-0.227107
LS-U	ENSG00000275234		100	-0.398387
LS-U	ENSG00000275243	TRBV16	65	0.129274
LS-U	ENSG00000275294	LINC02340	13	-0.178633
LS-U	ENSG00000275302	CCL4	100	-0.183477
LS-U	ENSG00000275318	LOC100419515	100	-0.109797
LS-U	ENSG00000275329		1	-0.102079
LS-U	ENSG00000275339		100	-0.120078
LS-U	ENSG00000275342	PRAG1	100	-0.729964
LS-U	ENSG00000275367		100	-0.964417
LS-U	ENSG00000275371		66	0.230491
LS-U	ENSG00000275395	FCGBP	100	-1.05655
LS-U	ENSG00000275400		100	0.00525251
LS-U	ENSG00000275413		59	-0.189614
LS-U	ENSG00000275418		92	-0.322177
LS-U	ENSG00000275426		26	-0.37149
LS-U	ENSG00000275437		100	0.466858
LS-U	ENSG00000275454		100	-0.17313
LS-U	ENSG00000275457		100	-0.252193
LS-U	ENSG00000275464	LOC102724159	100	0.00104989
LS-U	ENSG00000275476		28	-0.511716
LS-U	ENSG00000275481		96	-0.177847
LS-U	ENSG00000275491	LINC01730	100	0.0814258
LS-U	ENSG00000275494		100	-0.133887
LS-U	ENSG00000275530		100	0.157692
LS-U	ENSG00000275532		100	-0.089395
LS-U	ENSG00000275538	RNVU1-19	33	-0.418347
LS-U	ENSG00000275557		100	-0.321083
LS-U	ENSG00000275560		100	-0.260331
LS-U	ENSG00000275572	GRIFIN	6	-1.01136
LS-U	ENSG00000275580		100	-0.135972
LS-U	ENSG00000275582		100	0.0411216
LS-U	ENSG00000275601		8	0.0905966
LS-U	ENSG00000275632		3	0.185341
LS-U	ENSG00000275665		84	-0.224382
LS-U	ENSG00000275700	AATF	100	0.160295
LS-U	ENSG00000275708	MIR3648-1	5	0.284486
LS-U	ENSG00000275713	H2BC9	100	1.9737
LS-U	ENSG00000275714	H3C1	72	0.531834
LS-U	ENSG00000275720		4	-0.358208
LS-U	ENSG00000275743	TRBV14	100	-0.298515
LS-U	ENSG00000275759		95	-0.347567
LS-U	ENSG00000275764		100	0.0320822
LS-U	ENSG00000275765	LOC100652758	100	-0.28517
LS-U	ENSG00000275772		100	-0.470224
LS-U	ENSG00000275784		71	0.535159
LS-U	ENSG00000275791	TRBV10-3	100	0.0953582
LS-U	ENSG00000275793	RIMBP3	100	-0.352293
LS-U	ENSG00000275807		100	0.209764
LS-U	ENSG00000275832	ARHGAP23	66	0.612715
LS-U	ENSG00000275833		57	-0.204421
LS-U	ENSG00000275835	TUBGCP5	100	-0.00899281
LS-U	ENSG00000275854		98	-0.0266092
LS-U	ENSG00000275882	IKBKGP1	100	0.0581805
LS-U	ENSG00000275888		100	-0.268423
LS-U	ENSG00000275895	LOC102724594	97	-0.00374582
LS-U	ENSG00000275910		56	-0.105126
LS-U	ENSG00000275936		19	-0.241964
LS-U	ENSG00000275954	TBC1D3F	1	0.702408
LS-U	ENSG00000275956		6	-0.279589
LS-U	ENSG00000275963		100	-0.29699
LS-U	ENSG00000275964		100	0.0871392
LS-U	ENSG00000275993	LOC102724428	100	0.2806
LS-U	ENSG00000276007		100	-0.0595516
LS-U	ENSG00000276023	DUSP14	100	-0.252022
LS-U	ENSG00000276043	UHRF1	100	1.58934
LS-U	ENSG00000276045	ORAI1	100	-0.187114
LS-U	ENSG00000276070	CCL4L2	100	-0.174975
LS-U	ENSG00000276071		100	-0.260011
LS-U	ENSG00000276073		100	0.593595
LS-U	ENSG00000276085	CCL3L3	100	-0.115274
LS-U	ENSG00000276103	U4	21	-0.210848
LS-U	ENSG00000276112		7	0.720769
LS-U	ENSG00000276115		79	-0.162315
LS-U	ENSG00000276116	FUT8-AS1	100	0.0583352
LS-U	ENSG00000276136		100	-0.284933
LS-U	ENSG00000276141	WHAMMP3	100	-0.541736
LS-U	ENSG00000276148		100	-0.213144
LS-U	ENSG00000276171		100	-0.101452
LS-U	ENSG00000276180	H4C9	100	0.497517
LS-U	ENSG00000276182		100	-0.0362851
LS-U	ENSG00000276203	ANKRD20A3P	1	0.300166
LS-U	ENSG00000276231	PIK3R6	100	0.452664
LS-U	ENSG00000276234	TADA2A	100	0.15588
LS-U	ENSG00000276241		100	-0.195366
LS-U	ENSG00000276248		100	0.24179
LS-U	ENSG00000276256	LOC389831	63	0.720944
LS-U	ENSG00000276259		100	-0.367116
LS-U	ENSG00000276291	FRG1HP	100	0.0190197
LS-U	ENSG00000276293	PIP4K2B	100	-0.176764
LS-U	ENSG00000276317		100	-0.112168
LS-U	ENSG00000276330		14	0.397951
LS-U	ENSG00000276334		100	-0.317736
LS-U	ENSG00000276337		78	-0.139752
LS-U	ENSG00000276354		9	-0.176731
LS-U	ENSG00000276362		38	-0.798528
LS-U	ENSG00000276390		8	0.202767
LS-U	ENSG00000276402		99	0.0358106
LS-U	ENSG00000276405	TRBV13	100	-0.00784997
LS-U	ENSG00000276449		100	-0.338207
LS-U	ENSG00000276476	LINC00540	100	-0.570661
LS-U	ENSG00000276488		100	-0.108324
LS-U	ENSG00000276517		100	-0.148312
LS-U	ENSG00000276523		100	0.158758
LS-U	ENSG00000276529		100	0.0416243
LS-U	ENSG00000276533		100	0.475644
LS-U	ENSG00000276547	PCDHGB5	100	-0.577226
LS-U	ENSG00000276550	HERC2P2	100	0.0544313
LS-U	ENSG00000276557	TRBV18	100	0.103606
LS-U	ENSG00000276564		91	0.209472
LS-U	ENSG00000276570		100	-0.116846
LS-U	ENSG00000276571		3	-0.338942
LS-U	ENSG00000276573		25	-0.0883056
LS-U	ENSG00000276597	TRBV11-3	95	-0.26781
LS-U	ENSG00000276603		100	-0.0957889
LS-U	ENSG00000276644	DACH1	53	1.76725
LS-U	ENSG00000276649		8	2.20375
LS-U	ENSG00000276662	DDX20P1	33	-0.29145
LS-U	ENSG00000276663		35	-0.817376
LS-U	ENSG00000276672		100	0.593756
LS-U	ENSG00000276698		98	-0.196791
LS-U	ENSG00000276699	TRAJ36	6	-0.600772
LS-U	ENSG00000276704		3	0.488331
LS-U	ENSG00000276710	CSPG4P10	100	-0.399262
LS-U	ENSG00000276712	MIR7111	4	-0.138628
LS-U	ENSG00000276718		100	0.101622
LS-U	ENSG00000276728		100	-0.157997
LS-U	ENSG00000276747	PADI6	86	0.583268
LS-U	ENSG00000276758		2	0.15278
LS-U	ENSG00000276775	IGHV4-4	59	0.565831
LS-U	ENSG00000276791		100	-0.144414
LS-U	ENSG00000276805		100	-0.0508545
LS-U	ENSG00000276809		1	0.711121
LS-U	ENSG00000276814		100	0.0609223
LS-U	ENSG00000276819	TRBV15	100	-0.19325
LS-U	ENSG00000276840	PMS2P13	1	-0.614431
LS-U	ENSG00000276842		100	0.0541834
LS-U	ENSG00000276853		100	0.305064
LS-U	ENSG00000276900		100	-0.0941951
LS-U	ENSG00000276924		98	0.206209
LS-U	ENSG00000276931		74	0.148631
LS-U	ENSG00000276934		4	-0.048933
LS-U	ENSG00000276952		100	-0.162077
LS-U	ENSG00000276953	TRBV12-4	100	0.00672178
LS-U	ENSG00000276961	MIR7848	99	-0.47699
LS-U	ENSG00000276966	H4C5	70	0.565342
LS-U	ENSG00000276968		3	-0.272943
LS-U	ENSG00000276988	Metazoa_SRP	10	0.20512
LS-U	ENSG00000276995		100	0.0400286
LS-U	ENSG00000276997		78	-0.025602
LS-U	ENSG00000277007		20	-0.2829
LS-U	ENSG00000277030	MIR8071-2	2	-1.54613
LS-U	ENSG00000277048		100	0.0668649
LS-U	ENSG00000277053	GTF2IP1	100	0.0918687
LS-U	ENSG00000277072	STAG3L2	100	-0.116414
LS-U	ENSG00000277075	H2AC8	10	0.956379
LS-U	ENSG00000277089	CCL3-AS1	100	-0.283214
LS-U	ENSG00000277105		97	0.561871
LS-U	ENSG00000277117	LOC102723996	8	-0.632054
LS-U	ENSG00000277130		100	0.0844122
LS-U	ENSG00000277142	LINC00235	100	-0.193097
LS-U	ENSG00000277145		2	0.197672
LS-U	ENSG00000277147	LINC00869	100	-0.24328
LS-U	ENSG00000277149	TYW1B	100	-0.171854
LS-U	ENSG00000277150	F8A3	100	-0.105516
LS-U	ENSG00000277151		2	-0.826845
LS-U	ENSG00000277161	PIGW	100	0.147975
LS-U	ENSG00000277170		1	-0.530382
LS-U	ENSG00000277201		94	0.211932
LS-U	ENSG00000277203		100	-0.126687
LS-U	ENSG00000277229		1	-0.276188
LS-U	ENSG00000277232	GTSE1-DT	100	0.333349
LS-U	ENSG00000277258	PCGF2	92	-0.318808
LS-U	ENSG00000277283		100	0.158872
LS-U	ENSG00000277290		98	0.144488
LS-U	ENSG00000277299		2	0.232489
LS-U	ENSG00000277301	LOC101929698	100	-0.930205
LS-U	ENSG00000277369		90	0.193732
LS-U	ENSG00000277400		82	-0.230735
LS-U	ENSG00000277402	MIR6891	29	0.0876456
LS-U	ENSG00000277406	SEC22B4P	100	-0.476092
LS-U	ENSG00000277423		89	-0.263479
LS-U	ENSG00000277435		1	-0.724659
LS-U	ENSG00000277443	MARCKS	100	0.595466
LS-U	ENSG00000277449	CEBPB-AS1	100	-0.0924591
LS-U	ENSG00000277450		15	-0.651683
LS-U	ENSG00000277452	RN7SL473P	13	0.173835
LS-U	ENSG00000277462	ZNF670	100	-0.139537
LS-U	ENSG00000277476		100	-0.333742
LS-U	ENSG00000277496	SLCO4A1-AS2	100	-0.0914561
LS-U	ENSG00000277511		100	0.0830128
LS-U	ENSG00000277534		100	0.477689
LS-U	ENSG00000277548		100	-0.190592
LS-U	ENSG00000277586	NEFL	100	-0.675459
LS-U	ENSG00000277589		33	0.10373
LS-U	ENSG00000277595		60	-0.134782
LS-U	ENSG00000277610	RNVU1-4	1	0.647485
LS-U	ENSG00000277632	CCL3	100	-0.204815
LS-U	ENSG00000277644		13	1.17383
LS-U	ENSG00000277662		100	0.0598678
LS-U	ENSG00000277678	RNU1-153P	35	-0.580069
LS-U	ENSG00000277687		100	-0.101976
LS-U	ENSG00000277701		100	-0.238753
LS-U	ENSG00000277715		38	-0.582559
LS-U	ENSG00000277728		100	-0.282485
LS-U	ENSG00000277734	TRAC	100	0.00572293
LS-U	ENSG00000277744		47	-0.141251
LS-U	ENSG00000277759	MIR6719	1	-0.508882
LS-U	ENSG00000277765		97	0.411551
LS-U	ENSG00000277767		84	-0.296559
LS-U	ENSG00000277778	PGM5P2	100	-0.266235
LS-U	ENSG00000277782		100	0.317343
LS-U	ENSG00000277791	PSMB3	100	0.442766
LS-U	ENSG00000277851	LINC02391	96	-0.525885
LS-U	ENSG00000277877		100	-0.141491
LS-U	ENSG00000277879		100	0.319337
LS-U	ENSG00000277938		100	-0.373339
LS-U	ENSG00000277948		1	0.201756
LS-U	ENSG00000277954		100	-0.192754
LS-U	ENSG00000277957	SENP3-EIF4A1	10	0.324451
LS-U	ENSG00000277959		97	-0.216348
LS-U	ENSG00000277969		100	-0.0432138
LS-U	ENSG00000277972	CISD3	100	0.231792
LS-U	ENSG00000277978		100	0.0511437
LS-U	ENSG00000277998	EIF3EP3	95	-0.241823
LS-U	ENSG00000277999		99	-0.076311
LS-U	ENSG00000278000		3	-0.3889
LS-U	ENSG00000278002		57	-0.113932
LS-U	ENSG00000278017		70	0.18542
LS-U	ENSG00000278023	RDM1	100	1.28164
LS-U	ENSG00000278030	TRBV7-9	100	-0.0715476
LS-U	ENSG00000278047		94	-0.450226
LS-U	ENSG00000278053	DDX52	100	0.166008
LS-U	ENSG00000278058		98	0.277139
LS-U	ENSG00000278090	LUNAR1	2	-0.18823
LS-U	ENSG00000278107		100	0.27239
LS-U	ENSG00000278112		3	-0.546734
LS-U	ENSG00000278126		100	-0.6093
LS-U	ENSG00000278129	ZNF8	100	-0.17327
LS-U	ENSG00000278133		100	-0.109441
LS-U	ENSG00000278156	TSC22D1-AS1	100	-0.240597
LS-U	ENSG00000278175	GLIDR	100	0.199038
LS-U	ENSG00000278195	SSTR3	100	-0.765353
LS-U	ENSG00000278196	IGLV2-8	61	0.807823
LS-U	ENSG00000278206		99	0.15282
LS-U	ENSG00000278212		96	-0.0639387
LS-U	ENSG00000278219		100	-0.131187
LS-U	ENSG00000278231		100	0.0133091
LS-U	ENSG00000278238	CKAP2-DT	76	-0.124746
LS-U	ENSG00000278259	MYO19	100	0.19273
LS-U	ENSG00000278267	MIR6859-1	67	-0.138447
LS-U	ENSG00000278311	GGNBP2	100	-0.168557
LS-U	ENSG00000278318	ZNF229	100	-0.405398
LS-U	ENSG00000278330		100	0.032993
LS-U	ENSG00000278341		100	-0.0979257
LS-U	ENSG00000278356	LOC124902860	99	-0.040461
LS-U	ENSG00000278376		100	-0.111251
LS-U	ENSG00000278383		40	-0.0986698
LS-U	ENSG00000278384		100	-0.366144
LS-U	ENSG00000278390	LOC101929140	100	-0.203733
LS-U	ENSG00000278416	PMS2P2	31	0.287335
LS-U	ENSG00000278420	MIR6819	67	0.0496158
LS-U	ENSG00000278434		29	-0.876912
LS-U	ENSG00000278467		100	0.0304512
LS-U	ENSG00000278535	DHRS11	100	-0.0505411
LS-U	ENSG00000278540	ACACA	100	0.0855977
LS-U	ENSG00000278558	TMEM191B	70	-0.217712
LS-U	ENSG00000278576		3	0.562894
LS-U	ENSG00000278590	RN7SL113P	3	-0.124775
LS-U	ENSG00000278597		83	-0.316283
LS-U	ENSG00000278600		100	-0.0640452
LS-U	ENSG00000278601		99	-0.373101
LS-U	ENSG00000278607		100	-0.0448111
LS-U	ENSG00000278611	ZNF426-DT	63	-0.330551
LS-U	ENSG00000278616	BEND3P3	100	-0.337591
LS-U	ENSG00000278619	MRM1	100	-0.0652819
LS-U	ENSG00000278627		94	-0.216935
LS-U	ENSG00000278635		99	0.869343
LS-U	ENSG00000278638		4	-0.387506
LS-U	ENSG00000278661	TRAJ37	73	-0.475366
LS-U	ENSG00000278662	GOLGA6L10	100	-0.315944
LS-U	ENSG00000278668		1	-0.0894049
LS-U	ENSG00000278727		5	0.836619
LS-U	ENSG00000278730		100	-0.139929
LS-U	ENSG00000278740		100	-0.0606691
LS-U	ENSG00000278743		92	-0.0579716
LS-U	ENSG00000278765		3	-0.0980076
LS-U	ENSG00000278766		2	-0.335636
LS-U	ENSG00000278768	BACE1-AS	100	0.0649497
LS-U	ENSG00000278784		100	0.0307553
LS-U	ENSG00000278811	LINC00624	100	-0.00158898
LS-U	ENSG00000278828	H3C10	100	1.3684
LS-U	ENSG00000278829		100	0.0240008
LS-U	ENSG00000278831		81	-0.1362
LS-U	ENSG00000278834		100	-0.0953487
LS-U	ENSG00000278845	MRPL45	100	0.112365
LS-U	ENSG00000278861		72	0.269266
LS-U	ENSG00000278864		100	-0.356264
LS-U	ENSG00000278867		100	-0.151154
LS-U	ENSG00000278869		36	0.975124
LS-U	ENSG00000278879		100	-0.303073
LS-U	ENSG00000278882		100	-0.0456478
LS-U	ENSG00000278888		100	0.084007
LS-U	ENSG00000278897		100	-0.423793
LS-U	ENSG00000278903		1	1.26535
LS-U	ENSG00000278917		25	-0.339461
LS-U	ENSG00000278918		100	0.0357573
LS-U	ENSG00000278919		89	-0.554198
LS-U	ENSG00000278921	EPB41L4A-DT	3	-0.393107
LS-U	ENSG00000278922		100	-0.151961
LS-U	ENSG00000278948		100	-0.351184
LS-U	ENSG00000278949		100	0.128694
LS-U	ENSG00000278952		1	-0.0188735
LS-U	ENSG00000278959		100	-0.524146
LS-U	ENSG00000278962		47	-0.335883
LS-U	ENSG00000278963		67	-0.0494084
LS-U	ENSG00000278970	HEIH	100	-0.174317
LS-U	ENSG00000278974		100	0.291781
LS-U	ENSG00000278985		82	0.237329
LS-U	ENSG00000278986		87	0.487996
LS-U	ENSG00000278987		100	0.243717
LS-U	ENSG00000278989		65	-0.314909
LS-U	ENSG00000278991		100	-0.167677
LS-U	ENSG00000278993		100	0.126482
LS-U	ENSG00000278997		100	-0.467627
LS-U	ENSG00000279010		100	-0.346179
LS-U	ENSG00000279019		100	0.210961
LS-U	ENSG00000279021		1	1.30009
LS-U	ENSG00000279024		100	-1.03337
LS-U	ENSG00000279026		100	-0.106911
LS-U	ENSG00000279058	AGAP14P	99	-0.0826131
LS-U	ENSG00000279059		100	-0.127255
LS-U	ENSG00000279066	HEXD-IT1	100	-0.00208885
LS-U	ENSG00000279069		61	0.397016
LS-U	ENSG00000279077		85	-0.400255
LS-U	ENSG00000279080		100	0.0028571
LS-U	ENSG00000279082	LINC01727	8	-0.0132008
LS-U	ENSG00000279086		100	-0.204436
LS-U	ENSG00000279088		100	0.0601227
LS-U	ENSG00000279089		100	-0.038593
LS-U	ENSG00000279092		1	0.217886
LS-U	ENSG00000279095		100	-0.112065
LS-U	ENSG00000279103		1	-1.31038
LS-U	ENSG00000279106		24	-0.0464234
LS-U	ENSG00000279108		100	-0.352086
LS-U	ENSG00000279117		100	-0.410101
LS-U	ENSG00000279118		8	0.138158
LS-U	ENSG00000279127		1	1.46529
LS-U	ENSG00000279133		100	0.118245
LS-U	ENSG00000279140		14	0.176195
LS-U	ENSG00000279141	LINC01451	100	-0.105012
LS-U	ENSG00000279145		100	-0.381129
LS-U	ENSG00000279148		58	0.13774
LS-U	ENSG00000279149		100	0.262333
LS-U	ENSG00000279155		100	-0.215782
LS-U	ENSG00000279159		100	-0.114285
LS-U	ENSG00000279161		43	-1.05244
LS-U	ENSG00000279162		100	-0.315773
LS-U	ENSG00000279166		98	-0.147818
LS-U	ENSG00000279179		100	-0.117812
LS-U	ENSG00000279187		90	0.210833
LS-U	ENSG00000279191		97	0.422746
LS-U	ENSG00000279192	PWAR5	100	-0.570345
LS-U	ENSG00000279198		100	0.149073
LS-U	ENSG00000279203		100	-0.0277452
LS-U	ENSG00000279207		100	-0.184576
LS-U	ENSG00000279227		100	-0.401397
LS-U	ENSG00000279229		19	0.364995
LS-U	ENSG00000279233		100	-0.370422
LS-U	ENSG00000279236		100	-0.168323
LS-U	ENSG00000279238		48	-0.351142
LS-U	ENSG00000279253		100	-0.22227
LS-U	ENSG00000279254		26	0.0531908
LS-U	ENSG00000279259		75	0.0154063
LS-U	ENSG00000279265		100	-0.0785745
LS-U	ENSG00000279267		100	-0.286574
LS-U	ENSG00000279277		100	-0.257878
LS-U	ENSG00000279278		100	-0.153458
LS-U	ENSG00000279283		100	-0.203482
LS-U	ENSG00000279286		41	-0.418758
LS-U	ENSG00000279311		6	-0.140404
LS-U	ENSG00000279314		61	0.427844
LS-U	ENSG00000279320		99	0.44145
LS-U	ENSG00000279329		100	-0.175075
LS-U	ENSG00000279330		100	-0.627526
LS-U	ENSG00000279331	RBM12B-AS1	100	-0.230553
LS-U	ENSG00000279332		99	0.212901
LS-U	ENSG00000279342		89	-0.30013
LS-U	ENSG00000279344		100	-0.397807
LS-U	ENSG00000279345		29	-0.418681
LS-U	ENSG00000279347		23	2.17764
LS-U	ENSG00000279348		100	-0.165813
LS-U	ENSG00000279355		100	-0.171192
LS-U	ENSG00000279356		100	0.305791
LS-U	ENSG00000279357		1	-0.450721
LS-U	ENSG00000279361		89	-0.763509
LS-U	ENSG00000279369		100	-0.22862
LS-U	ENSG00000279377		100	-0.261056
LS-U	ENSG00000279382		100	-0.0278065
LS-U	ENSG00000279386		100	0.0276606
LS-U	ENSG00000279387		2	-0.435208
LS-U	ENSG00000279392		16	0.273943
LS-U	ENSG00000279396		100	0.116362
LS-U	ENSG00000279406		100	0.328389
LS-U	ENSG00000279407		100	-0.255657
LS-U	ENSG00000279412		100	-0.266301
LS-U	ENSG00000279413		100	-0.039344
LS-U	ENSG00000279415		99	-0.221864
LS-U	ENSG00000279425		100	-0.625431
LS-U	ENSG00000279428		56	-0.484234
LS-U	ENSG00000279430		36	-0.0136379
LS-U	ENSG00000279432		100	-0.0217184
LS-U	ENSG00000279433		96	-0.348902
LS-U	ENSG00000279434		100	-0.111391
LS-U	ENSG00000279443		93	0.669393
LS-U	ENSG00000279452		100	-0.0455059
LS-U	ENSG00000279453		100	-0.380888
LS-U	ENSG00000279456		100	-0.3174
LS-U	ENSG00000279457	WASH9P	100	-0.0538442
LS-U	ENSG00000279467		13	-0.401736
LS-U	ENSG00000279469		10	-0.350945
LS-U	ENSG00000279483		100	-0.239783
LS-U	ENSG00000279488		16	0.00640451
LS-U	ENSG00000279491		38	-0.426148
LS-U	ENSG00000279495		100	-0.0403941
LS-U	ENSG00000279496		100	-0.0352484
LS-U	ENSG00000279499		10	0.457233
LS-U	ENSG00000279500		100	-0.140389
LS-U	ENSG00000279508		7	0.426802
LS-U	ENSG00000279513		5	-0.00354587
LS-U	ENSG00000279519		100	-0.0319367
LS-U	ENSG00000279520		100	0.0450896
LS-U	ENSG00000279522		100	0.0447709
LS-U	ENSG00000279528		100	-0.163268
LS-U	ENSG00000279529		100	-0.207038
LS-U	ENSG00000279530		100	-0.203269
LS-U	ENSG00000279532		74	-0.595552
LS-U	ENSG00000279536		20	-0.742811
LS-U	ENSG00000279539		100	0.522055
LS-U	ENSG00000279541		98	-0.214694
LS-U	ENSG00000279554		100	-0.0105498
LS-U	ENSG00000279555		76	-0.455458
LS-U	ENSG00000279561	LOC100132249	100	0.087615
LS-U	ENSG00000279568		100	-0.289785
LS-U	ENSG00000279570		100	-0.189885
LS-U	ENSG00000279573		100	-0.381452
LS-U	ENSG00000279583		100	-0.432741
LS-U	ENSG00000279594		22	-0.471234
LS-U	ENSG00000279602		100	0.135502
LS-U	ENSG00000279605		88	-0.0487663
LS-U	ENSG00000279608		4	-0.0328807
LS-U	ENSG00000279611		100	-0.188809
LS-U	ENSG00000279631		100	-0.142103
LS-U	ENSG00000279632		3	-0.397074
LS-U	ENSG00000279636	LINC00216	84	0.211968
LS-U	ENSG00000279640		1	-0.0765284
LS-U	ENSG00000279649		100	-0.342367
LS-U	ENSG00000279656		99	0.214509
LS-U	ENSG00000279662		100	-0.374936
LS-U	ENSG00000279670		58	-0.405478
LS-U	ENSG00000279672		100	0.0403805
LS-U	ENSG00000279673		100	0.201452
LS-U	ENSG00000279689		100	0.139385
LS-U	ENSG00000279692		60	-0.450494
LS-U	ENSG00000279693		28	-0.187987
LS-U	ENSG00000279696		100	-0.102554
LS-U	ENSG00000279699		3	0.340351
LS-U	ENSG00000279700		100	-0.532845
LS-U	ENSG00000279716		100	-0.00479185
LS-U	ENSG00000279720	SOWAHCP2	32	-0.558947
LS-U	ENSG00000279722		100	-0.241173
LS-U	ENSG00000279727	LINC02033	100	0.136471
LS-U	ENSG00000279738		100	-0.186273
LS-U	ENSG00000279741		100	-0.705712
LS-U	ENSG00000279744		100	-0.0182707
LS-U	ENSG00000279748		82	0.0399519
LS-U	ENSG00000279759		100	-0.330414
LS-U	ENSG00000279762		1	-0.306045
LS-U	ENSG00000279765		100	-0.0750669
LS-U	ENSG00000279766		9	-0.616328
LS-U	ENSG00000279789		100	-0.0229185
LS-U	ENSG00000279792		82	-0.232389
LS-U	ENSG00000279794		100	-0.0245631
LS-U	ENSG00000279796		2	-0.87
LS-U	ENSG00000279799		100	0.222462
LS-U	ENSG00000279800	BCLAF1P2	4	-0.31441
LS-U	ENSG00000279801	LOC112268198	100	-0.54146
LS-U	ENSG00000279803		4	-0.156143
LS-U	ENSG00000279805		100	-0.178217
LS-U	ENSG00000279806		62	0.146428
LS-U	ENSG00000279811		98	0.377234
LS-U	ENSG00000279825		100	-0.303483
LS-U	ENSG00000279833		100	-0.506832
LS-U	ENSG00000279838		100	-0.369612
LS-U	ENSG00000279841		99	-0.393479
LS-U	ENSG00000279861		100	-0.0935811
LS-U	ENSG00000279863		100	-0.100037
LS-U	ENSG00000279865		81	0.122214
LS-U	ENSG00000279873	LINC01126	100	0.0139756
LS-U	ENSG00000279880		100	-0.1567
LS-U	ENSG00000279884		100	-0.382867
LS-U	ENSG00000279900		44	-0.152066
LS-U	ENSG00000279901		86	-0.235561
LS-U	ENSG00000279908		100	-0.407098
LS-U	ENSG00000279917		95	-0.299253
LS-U	ENSG00000279923		13	-0.0803446
LS-U	ENSG00000279926		97	-0.278552
LS-U	ENSG00000279930		100	-0.526323
LS-U	ENSG00000279933		100	-0.240807
LS-U	ENSG00000279942		100	-0.323345
LS-U	ENSG00000279948		100	-0.150289
LS-U	ENSG00000279982		8	-0.0626347
LS-U	ENSG00000279989		100	-0.231622
LS-U	ENSG00000280007		100	-0.160684
LS-U	ENSG00000280008		100	0.207913
LS-U	ENSG00000280010		21	0.645614
LS-U	ENSG00000280011		100	-0.118482
LS-U	ENSG00000280014		100	-0.341166
LS-U	ENSG00000280020		3	0.997074
LS-U	ENSG00000280022		18	-0.299928
LS-U	ENSG00000280027		100	-0.548035
LS-U	ENSG00000280033		100	-0.123879
LS-U	ENSG00000280037		60	-0.252443
LS-U	ENSG00000280039	RN7SKP23	100	-0.111448
LS-U	ENSG00000280046		100	-0.11855
LS-U	ENSG00000280047		100	-0.465347
LS-U	ENSG00000280054		100	0.259517
LS-U	ENSG00000280062		16	-0.562733
LS-U	ENSG00000280063		100	-0.145585
LS-U	ENSG00000280067		100	-0.206108
LS-U	ENSG00000280069		7	0.0919381
LS-U	ENSG00000280071	LOC102724023	100	-0.101195
LS-U	ENSG00000280077		100	0.0574142
LS-U	ENSG00000280079		42	0.934238
LS-U	ENSG00000280088		100	0.0434713
LS-U	ENSG00000280099		8	-0.47735
LS-U	ENSG00000280106		100	0.0483142
LS-U	ENSG00000280114		11	-1.07198
LS-U	ENSG00000280119	LOC285097	100	-0.901605
LS-U	ENSG00000280120		100	0.0976913
LS-U	ENSG00000280123		100	0.00588233
LS-U	ENSG00000280128		100	-0.104435
LS-U	ENSG00000280129		98	0.233904
LS-U	ENSG00000280135		100	-0.089474
LS-U	ENSG00000280138		100	-0.00906037
LS-U	ENSG00000280143		97	-0.18716
LS-U	ENSG00000280149		100	-0.215023
LS-U	ENSG00000280153		100	0.676678
LS-U	ENSG00000280156		86	-0.469753
LS-U	ENSG00000280159		88	0.240379
LS-U	ENSG00000280161		95	-0.185233
LS-U	ENSG00000280163		46	-0.406042
LS-U	ENSG00000280173		100	-0.0279989
LS-U	ENSG00000280183		28	-0.436064
LS-U	ENSG00000280184		57	0.200803
LS-U	ENSG00000280187		4	0.54642
LS-U	ENSG00000280193		99	0.0261603
LS-U	ENSG00000280194		100	-0.124685
LS-U	ENSG00000280195		100	-0.034131
LS-U	ENSG00000280198		97	-0.0867611
LS-U	ENSG00000280202		100	-0.0312797
LS-U	ENSG00000280206		100	0.367064
LS-U	ENSG00000280211		100	-0.143725
LS-U	ENSG00000280212		2	-0.421468
LS-U	ENSG00000280213	UCKL1-AS1	100	-0.133381
LS-U	ENSG00000280214		90	-0.750311
LS-U	ENSG00000280216		1	-0.849908
LS-U	ENSG00000280231		3	-0.0186467
LS-U	ENSG00000280237		100	-0.179898
LS-U	ENSG00000280239		100	0.203439
LS-U	ENSG00000280254		100	-0.195338
LS-U	ENSG00000280279	LINC02887	24	0.0395263
LS-U	ENSG00000280287		100	-0.0306542
LS-U	ENSG00000280295		40	-0.279722
LS-U	ENSG00000280300		100	-0.02545
LS-U	ENSG00000280328		100	-0.433796
LS-U	ENSG00000280332		100	-0.26912
LS-U	ENSG00000280334		76	0.274054
LS-U	ENSG00000280347		100	-0.140574
LS-U	ENSG00000280351		100	-0.332754
LS-U	ENSG00000280355		100	-0.0881161
LS-U	ENSG00000280374		1	0.417847
LS-U	ENSG00000280378		100	0.0124177
LS-U	ENSG00000280383		100	-0.1641
LS-U	ENSG00000280385		100	-0.231364
LS-U	ENSG00000280387		100	0.0266946
LS-U	ENSG00000280388		100	0.0804383
LS-U	ENSG00000280399		1	-0.638836
LS-U	ENSG00000280401		94	-0.0716106
LS-U	ENSG00000280402		67	-0.374157
LS-U	ENSG00000280407		100	-0.181686
LS-U	ENSG00000280411	IGHV1-69D	15	0.692488
LS-U	ENSG00000280417		11	-0.098324
LS-U	ENSG00000280433	LOC102724200	100	0.0198318
LS-U	ENSG00000280434		94	0.137081
LS-U	ENSG00000280441		100	0.171205
LS-U	ENSG00000280502	Metazoa_SRP	91	0.568245
LS-U	ENSG00000280527		32	-0.0982119
LS-U	ENSG00000280550		100	0.15167
LS-U	ENSG00000280575		14	0.0418151
LS-U	ENSG00000280594	BTG3-AS1	77	0.332089
LS-U	ENSG00000280604		31	0.00365093
LS-U	ENSG00000280605		100	-0.200271
LS-U	ENSG00000280649		100	-0.378176
LS-U	ENSG00000280670	CCDC163	100	-0.180946
LS-U	ENSG00000280721	LINC01943	100	0.0349726
LS-U	ENSG00000280730		100	-0.344625
LS-U	ENSG00000280734	LINC01232	100	0.253741
LS-U	ENSG00000280739	EIF1B-AS1	100	-0.216577
LS-U	ENSG00000280758		96	0.157946
LS-U	ENSG00000280789	PAGR1	100	-0.0769533
LS-U	ENSG00000280798	LINC00294	100	0.0426174
LS-U	ENSG00000280800		72	0.23848
LS-U	ENSG00000280828		100	-0.264151
LS-U	ENSG00000280832	GSEC	100	0.194278
LS-U	ENSG00000280927	CTBP1-AS	100	-0.13767
LS-U	ENSG00000280953	LINC01163	100	0.180052
LS-U	ENSG00000280987	MATR3	100	0.110303
LS-U	ENSG00000280992		15	-0.475159
LS-U	ENSG00000281005	LINC00921	100	-0.418587
LS-U	ENSG00000281021		100	-0.228585
LS-U	ENSG00000281026	N4BP2L2-IT2	100	-0.174911
LS-U	ENSG00000281100		100	0.0509577
LS-U	ENSG00000281103	TRG-AS1	100	0.00420839
LS-U	ENSG00000281106	TMEM272	100	-0.651184
LS-U	ENSG00000281162	LINC01127	99	0.571109
LS-U	ENSG00000281181		100	-0.299652
LS-U	ENSG00000281183	NPTN-IT1	100	-0.124768
LS-U	ENSG00000281189	GHET1	93	0.0813491
LS-U	ENSG00000281195		100	-0.231108
LS-U	ENSG00000281205		95	-0.45593
LS-U	ENSG00000281207	SLFNL1-AS1	100	0.0158432
LS-U	ENSG00000281332	LINC00997	47	-0.0611863
LS-U	ENSG00000281344	HELLPAR	100	0.607778
LS-U	ENSG00000281357	ARRDC3-AS1	100	0.328555
LS-U	ENSG00000281358	RASSF1-AS1	73	-0.262075
LS-U	ENSG00000281359		2	0.640759
LS-U	ENSG00000281376	ABALON	100	-0.0978978
LS-U	ENSG00000281398	SNHG4	100	0.238427
LS-U	ENSG00000281404	LINC01176	100	0.0377619
LS-U	ENSG00000281433		70	0.174555
LS-U	ENSG00000281468		58	0.381189
LS-U	ENSG00000281469		53	-0.265561
LS-U	ENSG00000281490	CICP14	100	-0.201195
LS-U	ENSG00000281501	SEPSECS-AS1	100	-0.101568
LS-U	ENSG00000281527		100	0.0981666
LS-U	ENSG00000281530		100	-0.519475
LS-U	ENSG00000281538		100	-0.303276
LS-U	ENSG00000281555		37	-0.0701966
LS-U	ENSG00000281571		100	-0.554566
LS-U	ENSG00000281584		19	-0.422594
LS-U	ENSG00000281649	EBLN3P	100	-0.148637
LS-U	ENSG00000281691	RBM5-AS1	100	-0.0396673
LS-U	ENSG00000281706	LINC01012	100	-0.0817135
LS-U	ENSG00000281741		100	-0.318818
LS-U	ENSG00000281789		31	-0.270131
LS-U	ENSG00000281831	HCP5B	73	-0.414555
LS-U	ENSG00000281852	LINC00891	99	-0.0612894
LS-U	ENSG00000281896		100	-0.0972917
LS-U	ENSG00000281912	LINC01144	100	-0.298666
LS-U	ENSG00000281958	TRBJ1-4	100	-0.134992
LS-U	ENSG00000281990	IGHV1-69-2	60	-0.270957
LS-U	ENSG00000282034		100	-0.102945
LS-U	ENSG00000282122	IGHV7-4-1	4	2.48159
LS-U	ENSG00000282133	TRBJ1-3	100	-0.170993
LS-U	ENSG00000282164	PEG13	100	-0.795787
LS-U	ENSG00000282173	TRBJ1-5	100	-0.204265
LS-U	ENSG00000282199		3	-0.358291
LS-U	ENSG00000282206		10	-0.344965
LS-U	ENSG00000282320	TRBJ1-1	100	0.191901
LS-U	ENSG00000282386		94	0.374791
LS-U	ENSG00000282393		100	-0.0770094
LS-U	ENSG00000282416		2	0.892068
LS-U	ENSG00000282431	TRBD1	100	-0.00271858
LS-U	ENSG00000282458	WASH5P	100	-0.0899232
LS-U	ENSG00000282499	TRBV25-1	100	0.0646125
LS-U	ENSG00000282508	LINC01002	100	-0.0697055
LS-U	ENSG00000282572		99	-0.0631332
LS-U	ENSG00000282608	ADORA3	20	0.610776
LS-U	ENSG00000282651	IGHV5-10-1	7	1.31335
LS-U	ENSG00000282774		4	-0.160284
LS-U	ENSG00000282780	TRBJ1-6	100	-0.227647
LS-U	ENSG00000282826	FRG1CP	100	0.0428556
LS-U	ENSG00000282851	BISPR	100	0.382885
LS-U	ENSG00000282870	FRG1DP	58	0.101797
LS-U	ENSG00000282885		100	-0.0135012
LS-U	ENSG00000282936	LOC122526780	100	-0.0303591
LS-U	ENSG00000282939	TRBV7-2	100	-0.189535
LS-U	ENSG00000282951		99	0.0712689
LS-U	ENSG00000282980		100	-0.0796224
LS-U	ENSG00000282995	FRG1EP	37	0.236404
LS-U	ENSG00000283013		100	-0.0499575
LS-U	ENSG00000283041	LOC729998	100	-0.400798
LS-U	ENSG00000283050	GTF2IP12	100	-0.0404018
LS-U	ENSG00000283063	TRBV6-3	100	-0.114751
LS-U	ENSG00000283064		95	0.152187
LS-U	ENSG00000283078		80	-0.164186
LS-U	ENSG00000283103		100	-0.0932444
LS-U	ENSG00000283125		100	-0.912787

### Sheet: Table S4
Description: DE genes (C2 vs C1) in LS-S and LS-U respectively
baseMean	log2FoldChange	lfcSE	stat	pvalue	padj	ENSG	Response	symbol	LSI
22.5276	2.81538	0.229271	12.2797	1.16479e-34	1.15294e-32	ENSG00000168243	Upregulation	GNG4	LS-S
22.0043	2.59667	0.182291	14.2447	4.83963e-46	7.46117e-44	ENSG00000102024	Upregulation	PLS3	LS-S
76.7406	2.33342	0.138634	16.8314	1.43611e-63	9.62246e-61	ENSG00000168078	Upregulation		LS-S
336.333	2.24853	0.126494	17.7758	1.08889e-70	2.3712e-67	ENSG00000126787	Upregulation	DLGAP5	LS-S
77.0503	2.23476	0.129082	17.3128	3.76888e-67	4.11209e-64	ENSG00000152253	Upregulation	SPC25	LS-S
88.0745	2.22943	0.135102	16.5018	3.56048e-61	1.55068e-58	ENSG00000129173	Upregulation	E2F8	LS-S
152.923	2.22045	0.126254	17.5872	3.08871e-69	4.1391e-66	ENSG00000118193	Upregulation	KIF14	LS-S
72.7825	2.21948	0.139408	15.9208	4.54408e-57	1.34174e-54	ENSG00000024526	Upregulation	DEPDC1	LS-S
71.5634	2.18824	0.132315	16.5381	1.95158e-61	8.71758e-59	ENSG00000165891	Upregulation	E2F7	LS-S
341.179	2.16157	0.119743	18.0517	7.64653e-73	3.33025e-69	ENSG00000117399	Upregulation	CDC20	LS-S
136.972	2.1507	0.124302	17.3023	4.52357e-67	4.63559e-64	ENSG00000186185	Upregulation	KIF18B	LS-S
130.46	2.14909	0.121797	17.6449	1.11384e-69	1.76401e-66	ENSG00000112984	Upregulation	KIF20A	LS-S
60.7569	2.12591	0.133149	15.9664	2.19152e-57	6.58249e-55	ENSG00000115163	Upregulation	CENPA	LS-S
256.503	2.12487	0.120243	17.6714	6.96099e-70	1.21267e-66	ENSG00000157456	Upregulation	CCNB2	LS-S
389.786	2.12149	0.119321	17.7798	1.01393e-70	2.3712e-67	ENSG00000089685	Upregulation	BIRC5	LS-S
37.6915	2.09949	0.125332	16.7514	5.53484e-63	3.32491e-60	ENSG00000100206	Upregulation	DMC1	LS-S
181.583	2.09397	0.121589	17.2217	1.82638e-66	1.76763e-63	ENSG00000090889	Upregulation	KIF4A	LS-S
200.423	2.0866	0.125832	16.5825	9.33343e-62	4.5166e-59	ENSG00000065328	Upregulation	MCM10	LS-S
22.9103	2.07813	0.154142	13.4819	1.99826e-41	2.55968e-39	ENSG00000105976	Upregulation	MET	LS-S
25.9818	2.07564	0.145527	14.2629	3.72498e-46	5.79401e-44	ENSG00000158402	Upregulation	CDC25C	LS-S
314.122	2.071	0.113894	18.1836	6.95571e-74	4.03918e-70	ENSG00000138180	Upregulation	CEP55	LS-S
147.782	2.06299	0.128021	16.1145	2.01792e-58	6.76041e-56	ENSG00000184661	Upregulation	CDCA2	LS-S
104.218	2.05714	0.116711	17.6259	1.55778e-69	2.2615e-66	ENSG00000140534	Upregulation	TICRR	LS-S
52.1702	2.05653	0.135456	15.1823	4.63424e-52	9.17422e-50	ENSG00000139734	Upregulation	DIAPH3	LS-S
148.52	2.05283	0.122054	16.819	1.77054e-63	1.11458e-60	ENSG00000123485	Upregulation	HJURP	LS-S
446	2.04355	0.113673	17.9774	2.92704e-72	8.49866e-69	ENSG00000066279	Upregulation	ASPM	LS-S
160.934	2.03915	0.122646	16.6263	4.49405e-62	2.30267e-59	ENSG00000175063	Upregulation	UBE2C	LS-S
18.1154	2.02639	0.151195	13.4025	5.84659e-41	7.43455e-39	ENSG00000156509	Upregulation	FBXO43	LS-S
101.1	2.02396	0.125807	16.0878	3.10683e-58	1.02121e-55	ENSG00000165480	Upregulation	SKA3	LS-S
52.2669	2.01994	0.122534	16.4847	4.7262e-61	1.96036e-58	ENSG00000121211	Upregulation	MND1	LS-S
1528.42	2.01378	0.117841	17.089	1.79121e-65	1.48593e-62	ENSG00000171848	Upregulation	RRM2	LS-S
89.731	2.01343	0.127984	15.7319	9.14177e-56	2.15214e-53	ENSG00000166803	Upregulation	PCLAF	LS-S
197.028	1.99812	0.118806	16.8183	1.79142e-63	1.11458e-60	ENSG00000072571	Upregulation	HMMR	LS-S
3509.13	1.99387	0.112542	17.7166	3.1229e-70	6.04489e-67	ENSG00000148773	Upregulation	MKI67	LS-S
120.694	1.98709	0.125764	15.8002	3.10131e-56	7.71828e-54	ENSG00000011426	Upregulation	ANLN	LS-S
23.9734	1.98295	0.139976	14.1664	1.47917e-45	2.22144e-43	ENSG00000183856	Upregulation	IQGAP3	LS-S
1519.55	1.97934	0.110089	17.9794	2.82541e-72	8.49866e-69	ENSG00000131747	Upregulation	TOP2A	LS-S
31.153	1.9791	0.202088	9.79325	1.20367e-22	6.25944e-21	ENSG00000156234	Upregulation	CXCL13	LS-S
651.303	1.97007	0.121168	16.2591	1.92702e-59	6.71413e-57	ENSG00000101057	Upregulation	MYBL2	LS-S
94.4424	1.95995	0.126654	15.4749	5.12864e-54	1.13202e-51	ENSG00000117650	Upregulation	NEK2	LS-S
209.449	1.95712	0.122357	15.9952	1.37991e-57	4.21744e-55	ENSG00000127564	Upregulation	PKMYT1	LS-S
406.542	1.95592	0.116143	16.8406	1.22945e-63	8.92429e-61	ENSG00000143476	Upregulation	DTL	LS-S
473.067	1.95165	0.106724	18.2868	1.05341e-74	9.1757e-71	ENSG00000145386	Upregulation	CCNA2	LS-S
225.842	1.94758	0.118775	16.3972	2.00095e-60	7.92241e-58	ENSG00000135476	Upregulation	ESPL1	LS-S
173.421	1.94256	0.116631	16.6556	2.75542e-62	1.50007e-59	ENSG00000165304	Upregulation	MELK	LS-S
29.8509	1.9414	0.142529	13.6211	3.00172e-42	3.96158e-40	ENSG00000129195	Upregulation	PIMREG	LS-S
254.872	1.92265	0.115985	16.5767	1.02725e-61	4.8367e-59	ENSG00000189057	Upregulation	FAM111B	LS-S
164.059	1.91976	0.115284	16.6525	2.90322e-62	1.53264e-59	ENSG00000156970	Upregulation	BUB1B	LS-S
98.0316	1.91841	0.125572	15.2774	1.08105e-52	2.18988e-50	ENSG00000164045	Upregulation	CDC25A	LS-S
56.5418	1.90792	0.114013	16.7342	7.38015e-63	4.28566e-60	ENSG00000109674	Upregulation	NEIL3	LS-S
193.255	1.90534	0.120486	15.8137	2.50271e-56	6.41172e-54	ENSG00000137807	Upregulation	KIF23	LS-S
122.839	1.88211	0.11898	15.8187	2.31169e-56	6.01073e-54	ENSG00000169607	Upregulation	CKAP2L	LS-S
194.199	1.86411	0.113018	16.4938	4.06345e-61	1.72657e-58	ENSG00000093009	Upregulation	CDC45	LS-S
104.964	1.85902	0.11344	16.3877	2.34279e-60	9.06971e-58	ENSG00000171320	Upregulation	ESCO2	LS-S
189.904	1.84428	0.111121	16.5971	7.31734e-62	3.64215e-59	ENSG00000075218	Upregulation	GTSE1	LS-S
261.371	1.84229	0.106413	17.3126	3.77667e-67	4.11209e-64	ENSG00000163808	Upregulation	KIF15	LS-S
110.429	1.82698	0.112788	16.1984	5.17574e-59	1.76797e-56	ENSG00000135451	Upregulation	TROAP	LS-S
297.579	1.82355	0.104263	17.4899	1.71057e-68	2.12856e-65	ENSG00000137812	Upregulation	KNL1	LS-S
253.184	1.82118	0.11087	16.4262	1.24197e-60	5.03172e-58	ENSG00000109805	Upregulation	NCAPG	LS-S
254.447	1.81395	0.106768	16.9897	9.79455e-65	7.75594e-62	ENSG00000170312	Upregulation	CDK1	LS-S
252.971	1.79498	0.106564	16.8443	1.15615e-63	8.75711e-61	ENSG00000131153	Upregulation	GINS2	LS-S
157.552	1.78774	0.10697	16.7126	1.0604e-62	5.95909e-60	ENSG00000035499	Upregulation	DEPDC1B	LS-S
404.76	1.77511	0.108514	16.3583	3.79554e-60	1.43744e-57	ENSG00000237649	Upregulation	KIFC1	LS-S
208.647	1.77196	0.110328	16.0608	4.80492e-58	1.55012e-55	ENSG00000178999	Upregulation	AURKB	LS-S
235.817	1.74927	0.113211	15.4514	7.38165e-54	1.5876e-51	ENSG00000171241	Upregulation	SHCBP1	LS-S
760.627	1.74903	0.1039	16.8338	1.37958e-63	9.61348e-61	ENSG00000088325	Upregulation	TPX2	LS-S
240.734	1.7469	0.10898	16.0295	7.94822e-58	2.49578e-55	ENSG00000094804	Upregulation	CDC6	LS-S
297.185	1.73682	0.112438	15.4469	7.91184e-54	1.68088e-51	ENSG00000092853	Upregulation	CLSPN	LS-S
349.525	1.72887	0.100916	17.1318	8.59544e-66	7.48706e-63	ENSG00000169679	Upregulation	BUB1	LS-S
328.191	1.72675	0.109326	15.7945	3.39735e-56	8.33595e-54	ENSG00000146670	Upregulation	CDCA5	LS-S
62.7916	1.72634	0.126229	13.6762	1.40799e-42	1.91629e-40	ENSG00000179750	Upregulation	APOBEC3B	LS-S
49.4142	1.72309	0.119138	14.4629	2.07702e-47	3.38166e-45	ENSG00000164112	Upregulation	SMIM43	LS-S
143.631	1.72277	0.108239	15.9163	4.88661e-57	1.41883e-54	ENSG00000174371	Upregulation	EXO1	LS-S
132.429	1.71176	0.1114	15.3658	2.77423e-53	5.68587e-51	ENSG00000071539	Upregulation	TRIP13	LS-S
96.3141	1.70914	0.107572	15.8883	7.63234e-57	2.17972e-54	ENSG00000161888	Upregulation	SPC24	LS-S
397.661	1.70595	0.108672	15.6982	1.55503e-55	3.61203e-53	ENSG00000167513	Upregulation	CDT1	LS-S
129.653	1.69834	0.0910538	18.6521	1.21508e-77	2.11679e-73	ENSG00000124191	Upregulation	TOX2	LS-S
138.023	1.68662	0.103429	16.3071	8.78287e-60	3.12258e-57	ENSG00000112742	Upregulation	TTK	LS-S
18.1678	1.68534	0.126572	13.3153	1.88718e-40	2.31525e-38	ENSG00000215784	Upregulation	FAM72D	LS-S
22.8228	1.67895	0.148512	11.3052	1.23679e-29	9.61879e-28	ENSG00000149289	Upregulation	ZC3H12C	LS-S
61.7492	1.67501	0.105637	15.8563	1.27107e-56	3.40667e-54	ENSG00000101187	Upregulation	SLCO4A1	LS-S
51.4243	1.67275	0.110376	15.155	7.01622e-52	1.35811e-49	ENSG00000188610	Upregulation	FAM72B	LS-S
178.788	1.65838	0.107247	15.4632	6.14619e-54	1.33841e-51	ENSG00000029993	Upregulation	HMGB3	LS-S
577.306	1.65329	0.105434	15.6809	2.04431e-55	4.68603e-53	ENSG00000167900	Upregulation	TK1	LS-S
862.721	1.62814	0.0948627	17.1631	5.01432e-66	4.59761e-63	ENSG00000117724	Upregulation	CENPF	LS-S
36.7005	1.62654	0.122967	13.2275	6.08661e-40	7.31275e-38	ENSG00000163009	Upregulation		LS-S
170.145	1.62646	0.106962	15.2059	3.22973e-52	6.46725e-50	ENSG00000051341	Upregulation	POLQ	LS-S
23.4935	1.62477	0.123518	13.1542	1.61056e-39	1.88305e-37	ENSG00000196550	Upregulation	FAM72A	LS-S
198.305	1.62301	0.116585	13.9213	4.70121e-44	6.60482e-42	ENSG00000060982	Upregulation	BCAT1	LS-S
631.985	1.61276	0.0973447	16.5675	1.19611e-61	5.48352e-59	ENSG00000137804	Upregulation	NUSAP1	LS-S
371.819	1.61078	0.100492	16.0289	8.02271e-58	2.49578e-55	ENSG00000176890	Upregulation	TYMS	LS-S
110.171	1.6026	0.103562	15.4748	5.13345e-54	1.13202e-51	ENSG00000154839	Upregulation	SKA1	LS-S
51.9783	1.59701	0.114812	13.9098	5.52208e-44	7.69601e-42	ENSG00000029153	Upregulation	BMAL2	LS-S
224.735	1.5853	0.0969294	16.3552	3.99176e-60	1.47776e-57	ENSG00000051180	Upregulation	RAD51	LS-S
794.585	1.5775	0.0964596	16.354	4.07166e-60	1.47776e-57	ENSG00000138160	Upregulation	KIF11	LS-S
51.0518	1.55777	0.120643	12.9122	3.84077e-38	4.23481e-36	ENSG00000162062	Upregulation	TEDC2	LS-S
1033.31	1.54909	0.097908	15.8219	2.19828e-56	5.80245e-54	ENSG00000144354	Upregulation	CDCA7	LS-S
85.6065	1.54217	0.0971107	15.8806	8.63853e-57	2.38876e-54	ENSG00000085999	Upregulation	RAD54L	LS-S
259.1	1.53628	0.101972	15.0657	2.72371e-51	5.10213e-49	ENSG00000142945	Upregulation	KIF2C	LS-S
134.023	1.53575	0.0974385	15.7612	5.75526e-56	1.39253e-53	ENSG00000100526	Upregulation	CDKN3	LS-S
99.0831	1.52114	0.104281	14.587	3.40039e-48	5.80766e-46	ENSG00000136982	Upregulation	DSCC1	LS-S
114.133	1.51722	0.10112	15.0041	6.89935e-51	1.2652e-48	ENSG00000186193	Upregulation	SAPCD2	LS-S
39.9794	1.50004	0.0988483	15.1752	5.16583e-52	1.01117e-49	ENSG00000010319	Upregulation	SEMA3G	LS-S
20.7052	1.4925	0.109969	13.5719	5.87388e-42	7.63648e-40	ENSG00000102174	Upregulation	PHEX	LS-S
51.558	1.48919	0.0945957	15.7427	7.70764e-56	1.83938e-53	ENSG00000173894	Upregulation	CBX2	LS-S
10.5873	1.48142	0.136938	10.8182	2.82144e-27	1.94278e-25	ENSG00000226624	Upregulation	RPL13AP16	LS-S
144.08	1.481	0.0933415	15.8665	1.08086e-56	2.94215e-54	ENSG00000101003	Upregulation	GINS1	LS-S
755.712	1.48037	0.0932157	15.8811	8.56421e-57	2.38876e-54	ENSG00000007968	Upregulation	E2F2	LS-S
198.787	1.476	0.100195	14.7313	4.05568e-49	7.28392e-47	ENSG00000100162	Upregulation	CENPM	LS-S
342.368	1.47098	0.0930582	15.8071	2.78125e-56	7.02206e-54	ENSG00000111206	Upregulation	FOXM1	LS-S
247.406	1.45862	0.0963714	15.1354	9.45753e-52	1.81055e-49	ENSG00000085840	Upregulation	ORC1	LS-S
440.155	1.44987	0.094052	15.4157	1.28444e-53	2.69592e-51	ENSG00000122952	Upregulation	ZWINT	LS-S
91.006	1.4442	0.102122	14.1419	2.09483e-45	3.11914e-43	ENSG00000203760	Upregulation	CENPW	LS-S
62.5966	1.43584	0.107478	13.3593	1.04499e-40	1.30034e-38	ENSG00000128578	Upregulation	STRIP2	LS-S
304.19	1.43266	0.0916183	15.6373	4.05551e-55	9.17546e-53	ENSG00000138778	Upregulation	CENPE	LS-S
26.4406	1.4242	0.120881	11.7818	4.84204e-32	4.28189e-30	ENSG00000178445	Upregulation	GLDC	LS-S
332.729	1.41633	0.094237	15.0295	4.70642e-51	8.7224e-49	ENSG00000166851	Upregulation	PLK1	LS-S
14.8394	1.39205	0.137983	10.0886	6.20648e-24	3.54502e-22	ENSG00000275713	Upregulation	H2BC9	LS-S
90.1754	1.39182	0.112459	12.3762	3.5164e-35	3.52064e-33	ENSG00000137474	Upregulation	MYO7A	LS-S
10.3813	1.38605	0.176135	7.86922	3.56847e-15	7.72253e-14	ENSG00000176641	Upregulation	RNF152	LS-S
19.1522	1.3583	0.120329	11.2882	1.50057e-29	1.15707e-27	ENSG00000251517	Upregulation		LS-S
76.387	1.35514	0.107653	12.588	2.45674e-36	2.59387e-34	ENSG00000156535	Upregulation	CD109	LS-S
333.161	1.35455	0.089878	15.071	2.51358e-51	4.75969e-49	ENSG00000134057	Upregulation	CCNB1	LS-S
328.838	1.35264	0.0925625	14.6133	2.31107e-48	3.98625e-46	ENSG00000101412	Upregulation	E2F1	LS-S
38.0674	1.34982	0.105911	12.7448	3.33287e-37	3.60633e-35	ENSG00000265415	Upregulation		LS-S
140.882	1.33983	0.0911952	14.6919	7.2612e-49	1.29079e-46	ENSG00000140284	Upregulation	SLC27A2	LS-S
50.6976	1.33588	0.0921865	14.4911	1.37997e-47	2.31158e-45	ENSG00000071282	Upregulation	LMCD1	LS-S
57.205	1.31982	0.106283	12.418	2.08725e-35	2.11407e-33	ENSG00000177602	Upregulation	HASPIN	LS-S
125.427	1.29953	0.0898485	14.4635	2.05992e-47	3.38166e-45	ENSG00000175643	Upregulation	RMI2	LS-S
57.0962	1.28482	0.111414	11.5319	9.11439e-31	7.63374e-29	ENSG00000186638	Upregulation	KIF24	LS-S
274.883	1.28365	0.0916639	14.0039	1.47544e-44	2.14197e-42	ENSG00000151725	Upregulation	CENPU	LS-S
189.773	1.27524	0.0912389	13.9769	2.15718e-44	3.0553e-42	ENSG00000087586	Upregulation	AURKA	LS-S
130.389	1.27384	0.0903569	14.0978	3.9152e-45	5.73166e-43	ENSG00000111247	Upregulation	RAD51AP1	LS-S
44.8248	1.26858	0.0956047	13.269	3.50352e-40	4.23853e-38	ENSG00000104147	Upregulation	OIP5	LS-S
17.7891	1.26492	0.118641	10.6618	1.53639e-26	1.02158e-24	ENSG00000234964	Upregulation	FABP5P7	LS-S
19.0841	1.26379	0.103836	12.1711	4.43203e-34	4.31343e-32	ENSG00000165409	Upregulation	TSHR	LS-S
257.643	1.23883	0.0886248	13.9784	2.11234e-44	3.01632e-42	ENSG00000134690	Upregulation	CDCA8	LS-S
220.994	1.2381	0.0860335	14.3909	5.90607e-47	9.52681e-45	ENSG00000123473	Upregulation	STIL	LS-S
1979.66	1.23343	0.0848755	14.5322	7.57254e-48	1.28079e-45	ENSG00000104738	Upregulation	MCM4	LS-S
93.8523	1.23203	0.117407	10.4936	9.24259e-26	5.91968e-24	ENSG00000171246	Upregulation	NPTX1	LS-S
314.876	1.22363	0.0900445	13.5892	4.64039e-42	6.07821e-40	ENSG00000068489	Upregulation	PRR11	LS-S
100.899	1.21908	0.084194	14.4795	1.63361e-47	2.7104e-45	ENSG00000111665	Upregulation	CDCA3	LS-S
532.893	1.21678	0.0876478	13.8826	8.07258e-44	1.11613e-41	ENSG00000105011	Upregulation	ASF1B	LS-S
456.691	1.2054	0.0783393	15.3869	2.00394e-53	4.15603e-51	ENSG00000101773	Upregulation	RBBP8	LS-S
384.283	1.19884	0.0820229	14.616	2.22169e-48	3.8704e-46	ENSG00000149554	Upregulation	CHEK1	LS-S
177.433	1.18384	0.0808296	14.6461	1.42583e-48	2.50903e-46	ENSG00000143228	Upregulation	NUF2	LS-S
96.0508	1.18211	0.0826941	14.295	2.35166e-46	3.69083e-44	ENSG00000100479	Upregulation	POLE2	LS-S
41.2006	1.16586	0.108503	10.745	6.25898e-27	4.22626e-25	ENSG00000278828	Upregulation	H3C10	LS-S
24.6002	1.14168	0.110422	10.3393	4.68151e-25	2.87171e-23	ENSG00000127423	Upregulation	AUNIP	LS-S
447.918	1.14105	0.123482	9.24063	2.45048e-20	1.03115e-18	ENSG00000120875	Upregulation	DUSP4	LS-S
42.0953	1.13574	0.102101	11.1237	9.6198e-29	7.10112e-27	ENSG00000166813	Upregulation	KIF7	LS-S
30.5788	1.12099	0.120085	9.33499	1.01003e-20	4.42105e-19	ENSG00000145358	Upregulation	DDIT4L	LS-S
121.828	1.11892	0.0847814	13.1978	9.03914e-40	1.07123e-37	ENSG00000121621	Upregulation	KIF18A	LS-S
259.401	1.11642	0.0818863	13.6338	2.5221e-42	3.40601e-40	ENSG00000122966	Upregulation	CIT	LS-S
17.7714	1.11513	0.117652	9.47814	2.58854e-21	1.20898e-19	ENSG00000102385	Upregulation	DRP2	LS-S
54.8588	1.11434	0.096569	11.5393	8.36154e-31	7.03703e-29	ENSG00000102384	Upregulation	CENPI	LS-S
908.126	1.10883	0.0792535	13.9909	1.77132e-44	2.55026e-42	ENSG00000276043	Upregulation	UHRF1	LS-S
92.1005	1.0987	0.0836147	13.1401	1.94074e-39	2.25398e-37	ENSG00000146410	Upregulation	MTFR2	LS-S
424.731	1.09159	0.0838494	13.0184	9.61295e-39	1.08745e-36	ENSG00000121152	Upregulation	NCAPH	LS-S
77.3314	1.08983	0.125594	8.67744	4.04773e-18	1.29863e-16	ENSG00000120949	Upregulation	TNFRSF8	LS-S
347.844	1.08909	0.0764875	14.2387	5.26638e-46	8.04787e-44	ENSG00000164687	Upregulation	FABP5	LS-S
18.0096	1.07432	0.0965089	11.1318	8.78622e-29	6.52973e-27	ENSG00000067177	Upregulation	PHKA1	LS-S
9.28928	1.06789	0.122361	8.72737	2.60662e-18	8.58411e-17	ENSG00000257557	Upregulation	PPP1R12A-AS1	LS-S
39.2494	1.0664	0.103767	10.2768	8.96182e-25	5.38358e-23	ENSG00000183010	Upregulation	PYCR1	LS-S
113.283	1.06301	0.0858223	12.3861	3.10641e-35	3.12813e-33	ENSG00000091651	Upregulation	ORC6	LS-S
13.9388	1.06251	0.188983	5.62228	1.88457e-08	1.33786e-07	ENSG00000060566	Upregulation	CREB3L3	LS-S
2121.26	1.05277	0.0778361	13.5255	1.10578e-41	1.42695e-39	ENSG00000113368	Upregulation	LMNB1	LS-S
164.44	1.04304	0.0756858	13.7812	3.30774e-43	4.53733e-41	ENSG00000119326	Upregulation	CTNNAL1	LS-S
164.695	1.04181	0.0856439	12.1644	4.80733e-34	4.65269e-32	ENSG00000162073	Upregulation	PAQR4	LS-S
1986.96	1.03706	0.0807833	12.8376	1.01007e-37	1.10669e-35	ENSG00000073111	Upregulation	MCM2	LS-S
72.9776	1.03643	0.147949	7.0053	2.46459e-12	3.26011e-11	ENSG00000135378	Upregulation	PRRG4	LS-S
136.408	1.03261	0.0805862	12.8137	1.37393e-37	1.49596e-35	ENSG00000164626	Upregulation	KCNK5	LS-S
58.8636	1.03016	0.095795	10.7538	5.68956e-27	3.85672e-25	ENSG00000006468	Upregulation	ETV1	LS-S
481.217	1.02743	0.0780673	13.1608	1.47464e-39	1.73579e-37	ENSG00000164611	Upregulation	PTTG1	LS-S
287.64	1.02736	0.0770999	13.3251	1.65483e-40	2.04459e-38	ENSG00000142731	Upregulation	PLK4	LS-S
1596.06	1.02463	0.0875276	11.7063	1.18277e-31	1.03561e-29	ENSG00000004468	Upregulation	CD38	LS-S
195.922	1.0243	0.0774431	13.2265	6.1692e-40	7.3612e-38	ENSG00000166451	Upregulation	CENPN	LS-S
230.081	1.02411	0.0751607	13.6256	2.82209e-42	3.78182e-40	ENSG00000123975	Upregulation	CKS2	LS-S
37.4283	1.01677	0.0883591	11.5073	1.21221e-30	1.00562e-28	ENSG00000261061	Upregulation		LS-S
31.5823	1.01507	0.0868619	11.686	1.50283e-31	1.30904e-29	ENSG00000184524	Upregulation	CEND1	LS-S
384.87	1.00994	0.0703984	14.3461	1.12659e-46	1.80057e-44	ENSG00000080986	Upregulation	NDC80	LS-S
282.37	1.00871	0.0769425	13.1099	2.88822e-39	3.31025e-37	ENSG00000112312	Upregulation	GMNN	LS-S
96.7203	1.00844	0.0894301	11.2763	1.71737e-29	1.31799e-27	ENSG00000196584	Upregulation	XRCC2	LS-S
319.409	1.00528	0.0777712	12.9261	3.20658e-38	3.55808e-36	ENSG00000119333	Upregulation	DYNC2I2	LS-S
137.632	1.00197	0.0700895	14.2957	2.32906e-46	3.68859e-44	ENSG00000105173	Upregulation	CCNE1	LS-S
1057.01	0.996508	0.0665275	14.9789	1.00895e-50	1.83092e-48	ENSG00000106462	Upregulation	EZH2	LS-S
36.3988	0.995243	0.105539	9.4301	4.09693e-21	1.87822e-19	ENSG00000154920	Upregulation	EME1	LS-S
355.44	0.980434	0.0956244	10.253	1.14767e-24	6.87062e-23	ENSG00000163599	Upregulation	CTLA4	LS-S
79.9843	0.979628	0.0811892	12.066	1.59742e-33	1.49617e-31	ENSG00000129810	Upregulation	SGO1	LS-S
2490.9	0.978607	0.0692872	14.1239	2.70488e-45	3.99337e-43	ENSG00000117632	Upregulation	STMN1	LS-S
68.4282	0.975549	0.0775691	12.5765	2.84282e-36	2.98342e-34	ENSG00000114405	Upregulation	C3orf14	LS-S
18.6663	0.969961	0.108411	8.9471	3.64956e-19	1.34987e-17	ENSG00000144395	Upregulation	CCDC150	LS-S
21.7319	0.967624	0.116295	8.3204	8.76649e-17	2.41265e-15	ENSG00000259641	Upregulation		LS-S
71.1514	0.967581	0.0884741	10.9363	7.72778e-28	5.47259e-26	ENSG00000188848	Upregulation	BEND4	LS-S
53.2297	0.965876	0.089068	10.8443	2.12369e-27	1.46813e-25	ENSG00000146858	Upregulation	ZC3HAV1L	LS-S
506.597	0.962507	0.0733794	13.1169	2.63627e-39	3.04148e-37	ENSG00000012048	Upregulation	BRCA1	LS-S
264.926	0.960549	0.0716877	13.3991	6.12242e-41	7.72889e-39	ENSG00000163507	Upregulation	CIP2A	LS-S
94.0315	0.956236	0.0839699	11.3879	4.80701e-30	3.87699e-28	ENSG00000101447	Upregulation	FAM83D	LS-S
142.616	0.955427	0.0809233	11.8066	3.60971e-32	3.25827e-30	ENSG00000010030	Upregulation	ETV7	LS-S
106.852	0.950623	0.0777368	12.2287	2.18305e-34	2.13657e-32	ENSG00000185480	Upregulation	PARPBP	LS-S
187.55	0.950366	0.076389	12.4411	1.56272e-35	1.59205e-33	ENSG00000168268	Upregulation	NT5DC2	LS-S
142.25	0.94344	0.0722676	13.0548	5.96651e-39	6.79363e-37	ENSG00000164087	Upregulation	POC1A	LS-S
24.3226	0.93721	0.110481	8.483	2.19462e-17	6.56915e-16	ENSG00000073282	Upregulation	TP63	LS-S
326.938	0.929701	0.0714553	13.0109	1.0603e-38	1.19171e-36	ENSG00000114346	Upregulation	ECT2	LS-S
37.8699	0.919291	0.0906315	10.1432	3.55392e-24	2.05691e-22	ENSG00000188130	Upregulation	MAPK12	LS-S
882.781	0.91285	0.0731271	12.4831	9.23776e-36	9.46653e-34	ENSG00000168496	Upregulation	FEN1	LS-S
220.828	0.912053	0.075692	12.0495	1.95049e-33	1.81708e-31	ENSG00000075702	Upregulation	WDR62	LS-S
336.24	0.910724	0.0751127	12.1248	7.80747e-34	7.4733e-32	ENSG00000076382	Upregulation	SPAG5	LS-S
50.1421	0.906304	0.0819584	11.0581	2.00306e-28	1.45397e-26	ENSG00000278023	Upregulation	RDM1	LS-S
399.126	0.897195	0.0632938	14.1751	1.30668e-45	1.97945e-43	ENSG00000119969	Upregulation	HELLS	LS-S
263.123	0.886253	0.0695814	12.7369	3.68696e-37	3.96484e-35	ENSG00000139618	Upregulation	BRCA2	LS-S
105.346	0.885369	0.0796946	11.1095	1.12752e-28	8.25318e-27	ENSG00000186871	Upregulation	ERCC6L	LS-S
45.6491	0.885045	0.0779125	11.3595	6.65488e-30	5.3181e-28	ENSG00000005189	Upregulation	REXO5	LS-S
239.779	0.883161	0.071943	12.2759	1.22095e-34	1.20171e-32	ENSG00000136492	Upregulation	BRIP1	LS-S
13.3465	0.882356	0.21252	4.15187	3.29763e-05	0.000125405	ENSG00000168062	Upregulation	BATF2	LS-S
13.0695	0.875855	0.114943	7.6199	2.53864e-14	4.76056e-13	ENSG00000216775	Upregulation	LOC730101	LS-S
37.6828	0.872529	0.0932605	9.35583	8.29483e-21	3.66762e-19	ENSG00000197256	Upregulation	KANK2	LS-S
58.229	0.871613	0.0736717	11.831	2.69801e-32	2.44802e-30	ENSG00000100116	Upregulation	GCAT	LS-S
11.9862	0.868404	0.109086	7.96071	1.7105e-15	3.86994e-14	ENSG00000188596	Upregulation	CFAP54	LS-S
230.75	0.864814	0.0774538	11.1656	6.01152e-29	4.49471e-27	ENSG00000169715	Upregulation	MT1E	LS-S
97.0515	0.864565	0.111712	7.73923	1.00024e-14	2.00983e-13	ENSG00000111424	Upregulation	VDR	LS-S
167.513	0.864506	0.0634594	13.623	2.92365e-42	3.88801e-40	ENSG00000196465	Upregulation	MYL6B	LS-S
16.7788	0.858059	0.208628	4.11286	3.9079e-05	0.000146219	ENSG00000173369	Upregulation	C1QB	LS-S
9.66571	0.856736	0.115898	7.39212	1.44502e-13	2.37712e-12	ENSG00000164684	Upregulation	ZNF704	LS-S
1156.51	0.855981	0.0642968	13.313	1.94624e-40	2.37101e-38	ENSG00000140525	Upregulation	FANCI	LS-S
10.8168	0.854139	0.153859	5.55144	2.83331e-08	1.95404e-07	ENSG00000169860	Upregulation	P2RY1	LS-S
44.9557	0.851498	0.0913662	9.31962	1.16757e-20	5.08508e-19	ENSG00000166147	Upregulation	FBN1	LS-S
155.084	0.846376	0.0747087	11.329	9.42554e-30	7.42997e-28	ENSG00000137563	Upregulation	GGH	LS-S
745.991	0.840478	0.0729715	11.5179	1.07213e-30	8.9366e-29	ENSG00000097021	Upregulation	ACOT7	LS-S
91.6163	0.839799	0.0839299	10.006	1.43497e-23	7.91098e-22	ENSG00000225492	Upregulation	GBP1P1	LS-S
28.6981	0.839058	0.0708924	11.8356	2.55374e-32	2.32925e-30	ENSG00000255221	Upregulation	CARD17	LS-S
177.529	0.838545	0.0664718	12.615	1.74465e-36	1.85327e-34	ENSG00000147536	Upregulation	GINS4	LS-S
10.6191	0.837569	0.119643	7.00058	2.54908e-12	3.35911e-11	ENSG00000269974	Upregulation		LS-S
405.642	0.832204	0.0665195	12.5107	6.52626e-36	6.72746e-34	ENSG00000162063	Upregulation	CCNF	LS-S
15.4406	0.832055	0.11883	7.00208	2.52194e-12	3.32839e-11	ENSG00000214189	Upregulation	ZNF788P	LS-S
63.6186	0.829215	0.0796726	10.4078	2.28496e-25	1.44226e-23	ENSG00000003147	Upregulation	ICA1	LS-S
164.241	0.829093	0.0651945	12.7172	4.74428e-37	5.07056e-35	ENSG00000077152	Upregulation	UBE2T	LS-S
11.4016	0.822189	0.139096	5.91094	3.40168e-09	2.77567e-08	ENSG00000276256	Upregulation	LOC389831	LS-S
34.2496	0.821428	0.0884666	9.28519	1.61425e-20	6.92657e-19	ENSG00000078900	Upregulation	TP73	LS-S
17.172	0.819975	0.189124	4.33566	1.45324e-05	5.90826e-05	ENSG00000198959	Upregulation	TGM2	LS-S
227.424	0.817674	0.0704667	11.6037	3.94702e-31	3.37064e-29	ENSG00000112759	Upregulation	SLC29A1	LS-S
282.532	0.807962	0.0678998	11.8993	1.19301e-32	1.1055e-30	ENSG00000198901	Upregulation	PRC1	LS-S
124.394	0.806201	0.0738984	10.9096	1.0373e-27	7.31612e-26	ENSG00000011590	Upregulation	ZBTB32	LS-S
183.47	0.803252	0.085281	9.41889	4.55868e-21	2.07897e-19	ENSG00000111537	Upregulation	IFNG	LS-S
51.1382	0.798994	0.0794469	10.057	8.55973e-24	4.82586e-22	ENSG00000125319	Upregulation	HROB	LS-S
86.6812	0.798335	0.0757485	10.5393	5.69322e-26	3.70081e-24	ENSG00000186603	Upregulation	HPDL	LS-S
1187.96	0.796778	0.070368	11.323	1.00941e-29	7.92112e-28	ENSG00000182481	Upregulation	KPNA2	LS-S
13.4842	0.794329	0.128439	6.18447	6.23104e-10	5.72828e-09	ENSG00000124635	Upregulation	H2BC11	LS-S
273.3	0.792604	0.0591979	13.3891	7.00557e-41	8.78015e-39	ENSG00000171621	Upregulation	SPSB1	LS-S
379.159	0.792516	0.0632858	12.5228	5.60214e-36	5.80922e-34	ENSG00000198554	Upregulation	WDHD1	LS-S
834.813	0.790631	0.0629618	12.5573	3.62431e-36	3.78079e-34	ENSG00000198826	Upregulation	ARHGAP11A	LS-S
12.1361	0.790062	0.140578	5.62009	1.90861e-08	1.35438e-07	ENSG00000205755	Upregulation	CRLF2	LS-S
2735.41	0.785326	0.0605541	12.969	1.83428e-38	2.0484e-36	ENSG00000132646	Upregulation	PCNA	LS-S
10.4392	0.783112	0.108126	7.24262	4.40107e-13	6.66704e-12	ENSG00000163689	Upregulation	CFAP20DC	LS-S
160.814	0.782763	0.0710504	11.017	3.16427e-28	2.27789e-26	ENSG00000128656	Upregulation	CHN1	LS-S
48.9051	0.780013	0.0802508	9.71968	2.48556e-22	1.26611e-20	ENSG00000270977	Upregulation		LS-S
52.1142	0.773823	0.12017	6.43938	1.19961e-10	1.23077e-09	ENSG00000238062	Upregulation	SPATA3-AS1	LS-S
214.478	0.773524	0.0765559	10.104	5.30095e-24	3.04779e-22	ENSG00000140451	Upregulation	PIF1	LS-S
41.9507	0.772311	0.197271	3.91497	9.04144e-05	0.000313205	ENSG00000149131	Upregulation	SERPING1	LS-S
198.199	0.762122	0.102183	7.45843	8.75609e-14	1.49843e-12	ENSG00000114450	Upregulation	GNB4	LS-S
62.7207	0.761427	0.0714391	10.6584	1.59309e-26	1.05126e-24	ENSG00000253669	Upregulation	GASAL1	LS-S
310.35	0.759351	0.0668459	11.3597	6.63444e-30	5.3181e-28	ENSG00000159259	Upregulation	CHAF1B	LS-S
26.2527	0.75742	0.165085	4.58807	4.47366e-06	2.01958e-05	ENSG00000152766	Upregulation	ANKRD22	LS-S
122.044	0.756139	0.0662463	11.4141	3.55713e-30	2.89574e-28	ENSG00000181938	Upregulation	GINS3	LS-S
24.4466	0.754725	0.103396	7.29936	2.89142e-13	4.5055e-12	ENSG00000232578	Upregulation	LOC100533629	LS-S
96.3785	0.748476	0.0725837	10.3119	6.2257e-25	3.79224e-23	ENSG00000165490	Upregulation	DDIAS	LS-S
5537.33	0.746722	0.0654868	11.4026	4.05636e-30	3.28678e-28	ENSG00000117228	Upregulation	GBP1	LS-S
10.1949	0.740357	0.113648	6.51446	7.29517e-11	7.70237e-10	ENSG00000137434	Upregulation	C6orf52	LS-S
502.545	0.738814	0.0626372	11.7951	4.13502e-32	3.69416e-30	ENSG00000164649	Upregulation	CDCA7L	LS-S
15.9643	0.73831	0.0899527	8.20776	2.25355e-16	5.83345e-15	ENSG00000170819	Upregulation	BFSP2	LS-S
39.9905	0.736107	0.0925115	7.95693	1.76364e-15	3.9747e-14	ENSG00000184005	Upregulation	ST6GALNAC3	LS-S
14.1164	0.73427	0.0913996	8.03362	9.46354e-16	2.2189e-14	ENSG00000212232	Upregulation	SNORD17	LS-S
9.83276	0.731891	0.113428	6.45245	1.10058e-10	1.13991e-09	ENSG00000247193	Upregulation	LOC439933	LS-S
43.6819	0.730673	0.0700885	10.425	1.90637e-25	1.20767e-23	ENSG00000266208	Upregulation	GJD3-AS1	LS-S
37.2905	0.727233	0.0937553	7.75672	8.71541e-15	1.7758e-13	ENSG00000123685	Upregulation	BATF3	LS-S
87.0871	0.722279	0.116895	6.17887	6.4563e-10	5.92599e-09	ENSG00000156463	Upregulation	SH3RF2	LS-S
34.6781	0.721003	0.20401	3.53415	0.000409085	0.00122515	ENSG00000173372	Upregulation	C1QA	LS-S
1448.92	0.719803	0.0594392	12.1099	9.36065e-34	8.91103e-32	ENSG00000228716	Upregulation	DHFR	LS-S
110.295	0.708023	0.179409	3.94643	7.93253e-05	0.000278109	ENSG00000150337	Upregulation	FCGR1A	LS-S
85.6243	0.706543	0.0671325	10.5246	6.65385e-26	4.27737e-24	ENSG00000115641	Upregulation	FHL2	LS-S
1088.29	0.705244	0.0593331	11.8862	1.39643e-32	1.28715e-30	ENSG00000146918	Upregulation	NCAPG2	LS-S
99.1623	0.701803	0.0784785	8.94261	3.80083e-19	1.39988e-17	ENSG00000171208	Upregulation	NETO2	LS-S
545.915	0.69739	0.0591171	11.7968	4.05638e-32	3.64259e-30	ENSG00000092621	Upregulation	PHGDH	LS-S
2987.42	0.694028	0.0571914	12.1352	6.87527e-34	6.61736e-32	ENSG00000108953	Upregulation	YWHAE	LS-S
819.582	0.691227	0.0680226	10.1617	2.9382e-24	1.72927e-22	ENSG00000188486	Upregulation	H2AX	LS-S
213.562	0.689374	0.145508	4.73772	2.1614e-06	1.03873e-05	ENSG00000138119	Upregulation	MYOF	LS-S
10.8801	0.68437	0.102308	6.6893	2.24241e-11	2.57176e-10	ENSG00000227992	Upregulation		LS-S
9.48536	0.684251	0.111415	6.14145	8.17702e-10	7.37299e-09	ENSG00000271855	Upregulation		LS-S
28.1176	0.683557	0.198287	3.44731	0.000566199	0.00164232	ENSG00000198019	Upregulation	FCGR1BP	LS-S
2177.74	0.679909	0.0616869	11.0219	2.99579e-28	2.16555e-26	ENSG00000123416	Upregulation	TUBA1B	LS-S
27.5085	0.675268	0.074811	9.02632	1.77536e-19	6.85779e-18	ENSG00000249896	Upregulation	JAKMIP1-DT	LS-S
378.02	0.674953	0.0604397	11.1674	5.88872e-29	4.42187e-27	ENSG00000135069	Upregulation	PSAT1	LS-S
34.876	0.674497	0.115787	5.82531	5.70053e-09	4.49769e-08	ENSG00000044459	Upregulation	CNTLN	LS-S
27.5574	0.674067	0.0756718	8.90778	5.20643e-19	1.87787e-17	ENSG00000072832	Upregulation	CRMP1	LS-S
24.4307	0.673957	0.0987995	6.82146	9.01227e-12	1.0941e-10	ENSG00000256673	Upregulation		LS-S
797.41	0.673818	0.0558209	12.0711	1.50148e-33	1.41391e-31	ENSG00000161800	Upregulation	RACGAP1	LS-S
2686.48	0.671785	0.0597441	11.2444	2.46848e-29	1.87787e-27	ENSG00000076003	Upregulation	MCM6	LS-S
1776.85	0.670264	0.0572565	11.7063	1.18297e-31	1.03561e-29	ENSG00000167325	Upregulation	RRM1	LS-S
12.1293	0.662398	0.0889841	7.44401	9.7676e-14	1.65527e-12	ENSG00000253878	Upregulation		LS-S
1239.25	0.658878	0.058202	11.3205	1.03825e-29	8.11092e-28	ENSG00000111602	Upregulation	TIMELESS	LS-S
208.83	0.653758	0.0569217	11.4852	1.56552e-30	1.28646e-28	ENSG00000138346	Upregulation	DNA2	LS-S
1453.57	0.653093	0.0560612	11.6496	2.30433e-31	1.98732e-29	ENSG00000156802	Upregulation	ATAD2	LS-S
29.8807	0.650256	0.0800912	8.11894	4.70277e-16	1.16705e-14	ENSG00000197646	Upregulation	PDCD1LG2	LS-S
76.7961	0.646752	0.0739385	8.74716	2.1879e-18	7.28785e-17	ENSG00000135314	Upregulation	KHDC1	LS-S
10.1565	0.645079	0.106428	6.06118	1.35123e-09	1.17405e-08	ENSG00000166922	Upregulation	SCG5	LS-S
14.6099	0.64253	0.123726	5.19316	2.06759e-07	1.2083e-06	ENSG00000019186	Upregulation	CYP24A1	LS-S
541.013	0.641889	0.0544706	11.7841	4.71263e-32	4.18871e-30	ENSG00000164109	Upregulation	MAD2L1	LS-S
340.841	0.64181	0.0600466	10.6885	1.1517e-26	7.71683e-25	ENSG00000163535	Upregulation	SGO2	LS-S
12.4831	0.639679	0.145027	4.41077	1.03004e-05	4.31456e-05	ENSG00000197308	Upregulation	GATA3-AS1	LS-S
350.671	0.639148	0.055613	11.4928	1.43439e-30	1.18429e-28	ENSG00000133119	Upregulation	RFC3	LS-S
64.9656	0.638349	0.0706556	9.03466	1.64508e-19	6.38284e-18	ENSG00000231607	Upregulation	DLEU2	LS-S
2425.66	0.637431	0.0565993	11.2622	2.01705e-29	1.54118e-27	ENSG00000113810	Upregulation	SMC4	LS-S
71.7737	0.63734	0.0800747	7.95932	1.72984e-15	3.90863e-14	ENSG00000178773	Upregulation	CPNE7	LS-S
330.887	0.632849	0.0645553	9.80321	1.09068e-22	5.70591e-21	ENSG00000160957	Upregulation	RECQL4	LS-S
16.0628	0.630541	0.200122	3.15078	0.00162836	0.00424665	ENSG00000111181	Upregulation	SLC6A12	LS-S
1489.51	0.62928	0.0557468	11.2882	1.50105e-29	1.15707e-27	ENSG00000136824	Upregulation	SMC2	LS-S
946.63	0.629065	0.0599824	10.4875	9.8618e-26	6.29313e-24	ENSG00000167670	Upregulation	CHAF1A	LS-S
18.956	0.627452	0.104705	5.99257	2.06556e-09	1.74005e-08	ENSG00000279191	Upregulation		LS-S
374.821	0.62434	0.0567691	10.9979	3.91209e-28	2.80463e-26	ENSG00000187741	Upregulation	FANCA	LS-S
3417.63	0.623	0.0840044	7.41628	1.20454e-13	2.01162e-12	ENSG00000176083	Upregulation	ZNF683	LS-S
75.1436	0.621077	0.0648629	9.57523	1.01634e-21	5.00158e-20	ENSG00000164171	Upregulation	ITGA2	LS-S
68.258	0.618408	0.06387	9.68229	3.58596e-22	1.81076e-20	ENSG00000093217	Upregulation	XYLB	LS-S
218.771	0.613648	0.06135	10.0024	1.48731e-23	8.14796e-22	ENSG00000163568	Upregulation	AIM2	LS-S
235.971	0.612807	0.060991	10.0475	9.42323e-24	5.29555e-22	ENSG00000100628	Upregulation	ASB2	LS-S
3826.46	0.612136	0.0546272	11.2057	3.82287e-29	2.88304e-27	ENSG00000100297	Upregulation	MCM5	LS-S
391.107	0.611512	0.0505193	12.1045	9.99473e-34	9.46295e-32	ENSG00000120254	Upregulation	MTHFD1L	LS-S
7766.29	0.611312	0.0813401	7.51551	5.66908e-14	1.00062e-12	ENSG00000204287	Upregulation	HLA-DRA	LS-S
27.0524	0.610616	0.187741	3.25244	0.00114417	0.00309417	ENSG00000073737	Upregulation	DHRS9	LS-S
377.407	0.608221	0.0532718	11.4173	3.42642e-30	2.80242e-28	ENSG00000173207	Upregulation	CKS1B	LS-S
882.265	0.607481	0.0633889	9.5834	9.39036e-22	4.64743e-20	ENSG00000172965	Upregulation	MIR4435-2HG	LS-S
58.5418	0.607396	0.126615	4.79717	1.60925e-06	7.90158e-06	ENSG00000162772	Upregulation	ATF3	LS-S
877.199	0.604553	0.0520202	11.6215	3.20413e-31	2.74971e-29	ENSG00000065911	Upregulation	MTHFD2	LS-S
21.3988	0.604025	0.0953122	6.33733	2.33783e-10	2.30334e-09	ENSG00000281344	Upregulation	HELLPAR	LS-S
122.275	0.602793	0.0964397	6.25047	4.09226e-10	3.89569e-09	ENSG00000166002	Upregulation	SMCO4	LS-S
267.064	0.600684	0.110007	5.46042	4.75006e-08	3.13806e-07	ENSG00000173334	Upregulation	TRIB1	LS-S
88.5479	0.600654	0.0669811	8.96752	3.03267e-19	1.13617e-17	ENSG00000134901	Upregulation	POGLUT2	LS-S
6836.87	0.600409	0.0577339	10.3996	2.49004e-25	1.5604e-23	ENSG00000164104	Upregulation	HMGB2	LS-S
1567.27	0.598659	0.0518018	11.5567	6.82525e-31	5.77197e-29	ENSG00000128050	Upregulation	PAICS	LS-S
65.7792	0.59805	0.112971	5.29382	1.19786e-07	7.33238e-07	ENSG00000183625	Upregulation	CCR3	LS-S
330.195	0.595466	0.0639713	9.30833	1.29861e-20	5.61576e-19	ENSG00000158714	Upregulation	SLAMF8	LS-S
11.1308	0.594652	0.122518	4.8536	1.21239e-06	6.09025e-06	ENSG00000121380	Upregulation	BCL2L14	LS-S
15.3561	0.591601	0.0972856	6.08107	1.19384e-09	1.04565e-08	ENSG00000143195	Upregulation	ILDR2	LS-S
373.966	0.590153	0.0604811	9.75766	1.71061e-22	8.84291e-21	ENSG00000123080	Upregulation	CDKN2C	LS-S
61.5443	0.589576	0.0887133	6.64586	3.01443e-11	3.38639e-10	ENSG00000177685	Upregulation	CRACR2B	LS-S
8444.01	0.589213	0.0525776	11.2065	3.78729e-29	2.86862e-27	ENSG00000196230	Upregulation	TUBB	LS-S
1039.11	0.589108	0.0597016	9.86753	5.75639e-23	3.04809e-21	ENSG00000188389	Upregulation	PDCD1	LS-S
219.919	0.588907	0.0559523	10.5252	6.61419e-26	4.26762e-24	ENSG00000131462	Upregulation	TUBG1	LS-S
12.3455	0.587264	0.115028	5.1054	3.30097e-07	1.8597e-06	ENSG00000271288	Upregulation	IGHV1OR15-3	LS-S
28.8692	0.58709	0.0690405	8.50356	1.83859e-17	5.54154e-16	ENSG00000099256	Upregulation	PRTFDC1	LS-S
59.567	0.58664	0.0681806	8.60422	7.68398e-18	2.40328e-16	ENSG00000196787	Upregulation	H2AC11	LS-S
9.39222	0.58286	0.124837	4.66896	3.02732e-06	1.41467e-05	ENSG00000257642	Upregulation	C12orf75-AS1	LS-S
756.817	0.580298	0.0573709	10.1148	4.74757e-24	2.73865e-22	ENSG00000099194	Upregulation	SCD	LS-S
1867.72	0.579388	0.0468168	12.3756	3.5406e-35	3.52462e-33	ENSG00000100714	Upregulation	MTHFD1	LS-S
335.713	0.579019	0.0568037	10.1933	2.12379e-24	1.25846e-22	ENSG00000064763	Upregulation	FAR2	LS-S
149.91	0.573614	0.0614226	9.33881	9.7427e-21	4.2969e-19	ENSG00000072840	Upregulation	EVC	LS-S
111.051	0.569688	0.0622328	9.15415	5.47875e-20	2.1992e-18	ENSG00000175305	Upregulation	CCNE2	LS-S
27.155	0.569594	0.120789	4.7156	2.40997e-06	1.14742e-05	ENSG00000178965	Upregulation	ERICH3	LS-S
35.0686	0.569079	0.0882227	6.45049	1.11493e-10	1.15271e-09	ENSG00000271013	Upregulation	LRRC37A9P	LS-S
12.6703	0.568848	0.100869	5.63946	1.70585e-08	1.21944e-07	ENSG00000235172	Upregulation	LINC01366	LS-S
20.5377	0.5659	0.0949171	5.96204	2.49107e-09	2.07244e-08	ENSG00000268119	Upregulation	LOC105372321	LS-S
912.744	0.564693	0.0580661	9.72501	2.35889e-22	1.20866e-20	ENSG00000115902	Upregulation	SLC1A4	LS-S
265.186	0.564688	0.0476659	11.8468	2.23606e-32	2.05023e-30	ENSG00000185386	Upregulation	MAPK11	LS-S
17019.5	0.561887	0.0519443	10.8171	2.85618e-27	1.95895e-25	ENSG00000103187	Upregulation	COTL1	LS-S
13.0831	0.560935	0.105532	5.31528	1.06491e-07	6.60676e-07	ENSG00000171877	Upregulation	FRMD5	LS-S
408.485	0.559837	0.0610852	9.16486	4.96105e-20	2.00992e-18	ENSG00000100298	Upregulation	APOBEC3H	LS-S
639.558	0.557377	0.0521167	10.6948	1.07671e-26	7.24224e-25	ENSG00000097046	Upregulation	CDC7	LS-S
10.2974	0.557258	0.128534	4.33548	1.45445e-05	5.91178e-05	ENSG00000152503	Upregulation	TRIM36	LS-S
23.0149	0.55716	0.0893026	6.23902	4.40332e-10	4.16528e-09	ENSG00000260549	Upregulation	MT1L	LS-S
13.3486	0.555327	0.086861	6.39328	1.62367e-10	1.63977e-09	ENSG00000175279	Upregulation	CENPS	LS-S
12.2091	0.553932	0.111212	4.98086	6.33012e-07	3.36416e-06	ENSG00000260806	Upregulation	PAPOLA-DT	LS-S
11.616	0.549421	0.173073	3.1745	0.00150094	0.00394567	ENSG00000170365	Upregulation	SMAD1	LS-S
798.805	0.547059	0.0494552	11.0617	1.92391e-28	1.40236e-26	ENSG00000092470	Upregulation	WDR76	LS-S
53.0662	0.544463	0.0627105	8.68217	3.88303e-18	1.25039e-16	ENSG00000183150	Upregulation	GPR19	LS-S
11.1475	0.543431	0.0959681	5.66262	1.49076e-08	1.08121e-07	ENSG00000196433	Upregulation	ASMT	LS-S
108.402	0.540372	0.0635357	8.50501	1.81575e-17	5.48217e-16	ENSG00000183763	Upregulation	TRAIP	LS-S
4254.78	0.539177	0.0616108	8.75134	2.10835e-18	7.03632e-17	ENSG00000198502	Upregulation	HLA-DRB5	LS-S
40.3239	0.537712	0.0703676	7.64148	2.14745e-14	4.09308e-13	ENSG00000130413	Upregulation	STK33	LS-S
18.6733	0.537139	0.091111	5.89544	3.73677e-09	3.03065e-08	ENSG00000126803	Upregulation	HSPA2	LS-S
12.193	0.536403	0.131048	4.09317	4.25507e-05	0.000157618	ENSG00000124575	Upregulation	H1-3	LS-S
17714.5	0.536081	0.0520719	10.295	7.42023e-25	4.48847e-23	ENSG00000115415	Upregulation	STAT1	LS-S
5928.77	0.534375	0.0524899	10.1805	2.42257e-24	1.43063e-22	ENSG00000182054	Upregulation	IDH2	LS-S
102.371	0.534235	0.06035	8.85228	8.57482e-19	3.01173e-17	ENSG00000183963	Upregulation	SMTN	LS-S
690.993	0.534059	0.145994	3.65808	0.000254113	0.000800669	ENSG00000120738	Upregulation	EGR1	LS-S
21.0874	0.533166	0.105302	5.06323	4.12219e-07	2.27832e-06	ENSG00000165949	Upregulation	IFI27	LS-S
62.9393	0.532637	0.0611819	8.70578	3.15397e-18	1.02319e-16	ENSG00000158373	Upregulation	H2BC5	LS-S
1566.96	0.530682	0.0631435	8.40437	4.30151e-17	1.24687e-15	ENSG00000186810	Upregulation	CXCR3	LS-S
1427	0.528031	0.0495299	10.6608	1.55173e-26	1.02786e-24	ENSG00000133106	Upregulation	EPSTI1	LS-S
61.5043	0.528018	0.0796951	6.62548	3.46127e-11	3.84069e-10	ENSG00000134222	Upregulation	PSRC1	LS-S
28.1721	0.527181	0.0898083	5.87007	4.35603e-09	3.48582e-08	ENSG00000233822	Upregulation	H2BC15	LS-S
15.1468	0.524618	0.0936259	5.60334	2.10258e-08	1.48356e-07	ENSG00000126259	Upregulation	KIRREL2	LS-S
30.5457	0.52364	0.091683	5.71142	1.1204e-08	8.33408e-08	ENSG00000091972	Upregulation	CD200	LS-S
591.377	0.52196	0.0581957	8.96906	2.99069e-19	1.12286e-17	ENSG00000167553	Upregulation	TUBA1C	LS-S
77.7828	0.520326	0.0576189	9.03047	1.70932e-19	6.61736e-18	ENSG00000257167	Upregulation	TMPO-AS1	LS-S
1723.16	0.516633	0.123838	4.17184	3.02151e-05	0.000115687	ENSG00000090104	Upregulation	RGS1	LS-S
43.9501	0.515902	0.0930276	5.54569	2.92805e-08	2.0146e-07	ENSG00000188158	Upregulation	NHS	LS-S
1398.76	0.515896	0.0523705	9.85089	6.79369e-23	3.56484e-21	ENSG00000164305	Upregulation	CASP3	LS-S
62.5979	0.514089	0.0802371	6.40713	1.48286e-10	1.50541e-09	ENSG00000136449	Upregulation	MYCBPAP	LS-S
12.675	0.513864	0.15356	3.34635	0.000818827	0.00229043	ENSG00000100336	Upregulation	APOL4	LS-S
522.492	0.512605	0.051234	10.0052	1.4465e-23	7.94935e-22	ENSG00000112029	Upregulation	FBXO5	LS-S
9.21365	0.510649	0.102205	4.99632	5.84351e-07	3.12078e-06	ENSG00000260442	Upregulation	ATP2A1-AS1	LS-S
128.644	0.508223	0.0550739	9.22802	2.7569e-20	1.15452e-18	ENSG00000186187	Upregulation	ZNRF1	LS-S
816.584	0.508214	0.0631049	8.05348	8.04742e-16	1.9074e-14	ENSG00000116133	Upregulation	DHCR24	LS-S
411.886	0.507523	0.0531693	9.54541	1.35566e-21	6.56024e-20	ENSG00000134802	Upregulation	SLC43A3	LS-S
340.642	0.507262	0.0810624	6.25767	3.90769e-10	3.73223e-09	ENSG00000186648	Upregulation	CARMIL3	LS-S
8179.23	0.505696	0.0495907	10.1974	2.03667e-24	1.21095e-22	ENSG00000162654	Upregulation	GBP4	LS-S
28.9423	0.503784	0.119118	4.2293	2.34424e-05	9.16236e-05	ENSG00000171659	Upregulation	GPR34	LS-S
14.4927	0.501769	0.107646	4.66129	3.14233e-06	1.4637e-05	ENSG00000271590	Upregulation		LS-S
494.377	0.501586	0.0500083	10.0301	1.12453e-23	6.2192e-22	ENSG00000161981	Upregulation	SNRNP25	LS-S
9.956	0.496216	0.0940321	5.27709	1.31252e-07	7.96427e-07	ENSG00000224046	Upregulation	DMTF1-AS1	LS-S
249.474	0.49358	0.0675266	7.30942	2.68297e-13	4.20324e-12	ENSG00000187837	Upregulation	H1-2	LS-S
975.985	0.493227	0.0506005	9.74747	1.89118e-22	9.7474e-21	ENSG00000108179	Upregulation	PPIF	LS-S
881.941	0.490868	0.0462215	10.6199	2.40809e-26	1.57712e-24	ENSG00000136108	Upregulation	CKAP2	LS-S
27.7321	0.489376	0.0857731	5.70547	1.16019e-08	8.60438e-08	ENSG00000197238	Upregulation	H4C11	LS-S
112.993	0.488511	0.063044	7.74873	9.28146e-15	1.87144e-13	ENSG00000143942	Upregulation	CHAC2	LS-S
25.9747	0.486784	0.108723	4.47729	7.55967e-06	3.2558e-05	ENSG00000278635	Upregulation		LS-S
85.9461	0.486305	0.0593816	8.1895	2.62311e-16	6.71031e-15	ENSG00000160117	Upregulation	ANKLE1	LS-S
3754.51	0.484872	0.0445413	10.8859	1.34562e-27	9.33943e-26	ENSG00000109685	Upregulation	NSD2	LS-S
14.8342	0.484543	0.15154	3.19745	0.00138646	0.00367746	ENSG00000216490	Upregulation	IFI30	LS-S
18.5506	0.484488	0.0924088	5.24288	1.5809e-07	9.45774e-07	ENSG00000159556	Upregulation	ISL2	LS-S
269.35	0.482745	0.0530133	9.10612	8.53812e-20	3.38051e-18	ENSG00000196218	Upregulation	RYR1	LS-S
1065.6	0.482384	0.0678469	7.10989	1.16134e-12	1.62242e-11	ENSG00000108106	Upregulation	UBE2S	LS-S
2506.58	0.481941	0.0568455	8.47808	2.28936e-17	6.81759e-16	ENSG00000188229	Upregulation	TUBB4B	LS-S
385.028	0.481361	0.0563708	8.53919	1.3516e-17	4.13093e-16	ENSG00000178295	Upregulation	GEN1	LS-S
13.5445	0.481132	0.12946	3.71646	0.000202031	0.000649968	ENSG00000162433	Upregulation	AK4	LS-S
116.809	0.479252	0.0966945	4.95635	7.18314e-07	3.77375e-06	ENSG00000170128	Upregulation	GPR25	LS-S
230.123	0.478785	0.045001	10.6394	1.95293e-26	1.28385e-24	ENSG00000104381	Upregulation	GDAP1	LS-S
659.802	0.478743	0.0483593	9.89969	4.17552e-23	2.23821e-21	ENSG00000166483	Upregulation	WEE1	LS-S
1419.12	0.478209	0.0624513	7.65731	1.89873e-14	3.655e-13	ENSG00000135114	Upregulation	OASL	LS-S
3233.38	0.477635	0.0421555	11.3303	9.28776e-30	7.35464e-28	ENSG00000198176	Upregulation	TFDP1	LS-S
310.616	0.477095	0.0650382	7.3356	2.20723e-13	3.50522e-12	ENSG00000049249	Upregulation	TNFRSF9	LS-S
941.658	0.476591	0.0433981	10.9819	4.67222e-28	3.33585e-26	ENSG00000143493	Upregulation	INTS7	LS-S
494.262	0.475614	0.0407818	11.6624	1.98319e-31	1.71886e-29	ENSG00000187951	Upregulation	LOC100288637	LS-S
33.3758	0.475594	0.085646	5.55302	2.80772e-08	1.93716e-07	ENSG00000165730	Upregulation	STOX1	LS-S
395.696	0.475379	0.0441886	10.758	5.43571e-27	3.69905e-25	ENSG00000166105	Upregulation	GLB1L3	LS-S
5419.39	0.473059	0.0456143	10.3709	3.36516e-25	2.09373e-23	ENSG00000166508	Upregulation	MCM7	LS-S
22.9995	0.472941	0.107304	4.40748	1.04583e-05	4.37071e-05	ENSG00000169122	Upregulation	FAM110B	LS-S
1631.14	0.47291	0.0458003	10.3255	5.40455e-25	3.3036e-23	ENSG00000196839	Upregulation	ADA	LS-S
18.7503	0.472213	0.0984504	4.79646	1.61497e-06	7.92296e-06	ENSG00000257924	Upregulation	LINC02416	LS-S
282.921	0.469599	0.0413542	11.3555	6.96091e-30	5.53726e-28	ENSG00000138376	Upregulation	BARD1	LS-S
1017.43	0.469196	0.0526369	8.91381	4.93084e-19	1.80084e-17	ENSG00000064886	Upregulation	CHI3L2	LS-S
207.13	0.469111	0.0488741	9.59835	8.12332e-22	4.04333e-20	ENSG00000121957	Upregulation	GPSM2	LS-S
420.26	0.469021	0.0676724	6.93076	4.18596e-12	5.33068e-11	ENSG00000213949	Upregulation	ITGA1	LS-S
90.2943	0.468684	0.0571914	8.19502	2.50553e-16	6.41896e-15	ENSG00000131944	Upregulation	FAAP24	LS-S
3804.24	0.46859	0.0574193	8.16085	3.32688e-16	8.39965e-15	ENSG00000196126	Upregulation	HLA-DRB1	LS-S
305.599	0.468559	0.0469728	9.97511	1.95876e-23	1.05974e-21	ENSG00000159147	Upregulation	DONSON	LS-S
39.4968	0.46846	0.0671234	6.97909	2.97101e-12	3.87121e-11	ENSG00000259781	Upregulation	HMGB1P6	LS-S
46.7214	0.468321	0.207639	2.25546	0.0241045	0.0459587	ENSG00000183762	Upregulation	KREMEN1	LS-S
695.147	0.467618	0.0489274	9.55739	1.20761e-21	5.87645e-20	ENSG00000155380	Upregulation	SLC16A1	LS-S
533.964	0.467603	0.0480923	9.72303	2.40505e-22	1.22869e-20	ENSG00000123219	Upregulation	CENPK	LS-S
174.869	0.466963	0.0501551	9.31038	1.27378e-20	5.53382e-19	ENSG00000125726	Upregulation	CD70	LS-S
627.274	0.46576	0.0427384	10.8979	1.17911e-27	8.21652e-26	ENSG00000163918	Upregulation	RFC4	LS-S
9.76389	0.465257	0.0994979	4.67605	2.92454e-06	1.37105e-05	ENSG00000243819	Upregulation	RN7SL832P	LS-S
51.8164	0.464565	0.140419	3.30843	0.000938219	0.00258742	ENSG00000122877	Upregulation	EGR2	LS-S
457.554	0.46403	0.0490605	9.45831	3.12971e-21	1.45007e-19	ENSG00000119139	Upregulation	TJP2	LS-S
147.942	0.46148	0.0486374	9.48816	2.35138e-21	1.10116e-19	ENSG00000075131	Upregulation	TIPIN	LS-S
1724.26	0.460519	0.039847	11.5572	6.78863e-31	5.76901e-29	ENSG00000128951	Upregulation	DUT	LS-S
149.015	0.459873	0.0589553	7.80037	6.17245e-15	1.28779e-13	ENSG00000072163	Upregulation	LIMS2	LS-S
252.944	0.458985	0.0565317	8.11907	4.69766e-16	1.16705e-14	ENSG00000160298	Upregulation	C21orf58	LS-S
192.515	0.45842	0.0494581	9.26886	1.88152e-20	7.99464e-19	ENSG00000152689	Upregulation	RASGRP3	LS-S
24.3868	0.458329	0.175508	2.61145	0.00901595	0.0193886	ENSG00000133216	Upregulation	EPHB2	LS-S
1003.04	0.456649	0.0505262	9.03787	1.59752e-19	6.21214e-18	ENSG00000184445	Upregulation	KNTC1	LS-S
50.8079	0.45638	0.0744539	6.12969	8.80498e-10	7.92311e-09	ENSG00000145850	Upregulation	TIMD4	LS-S
332.438	0.454556	0.0827673	5.49198	3.97446e-08	2.65997e-07	ENSG00000078804	Upregulation	TP53INP2	LS-S
224.099	0.454346	0.0483919	9.38889	6.06355e-21	2.69472e-19	ENSG00000109881	Upregulation	CCDC34	LS-S
10.4056	0.45308	0.120611	3.75654	0.000172282	0.000563087	ENSG00000149054	Upregulation	ZNF215	LS-S
217.739	0.452896	0.0506824	8.93597	4.03636e-19	1.48349e-17	ENSG00000128944	Upregulation	KNSTRN	LS-S
4341.69	0.452199	0.0453088	9.98038	1.85762e-23	1.00815e-21	ENSG00000112118	Upregulation	MCM3	LS-S
2016.78	0.451695	0.0545396	8.28196	1.21165e-16	3.27257e-15	ENSG00000089692	Upregulation	LAG3	LS-S
317.183	0.451628	0.0497885	9.07093	1.18005e-19	4.65104e-18	ENSG00000153044	Upregulation	CENPH	LS-S
13.543	0.451554	0.11083	4.07429	4.61546e-05	0.000169561	ENSG00000273542	Upregulation	H4C12	LS-S
383.922	0.451395	0.0480761	9.38917	6.0474e-21	2.69442e-19	ENSG00000129235	Upregulation	TXNDC17	LS-S
90.3622	0.450008	0.0540803	8.32111	8.71411e-17	2.40203e-15	ENSG00000145194	Upregulation	ECE2	LS-S
16.6271	0.449624	0.0938278	4.79201	1.65121e-06	8.08707e-06	ENSG00000141391	Upregulation	PRELID3A	LS-S
2641.6	0.44885	0.04116	10.905	1.09089e-27	7.66304e-26	ENSG00000164032	Upregulation	H2AZ1	LS-S
94.8309	0.448549	0.0539815	8.30932	9.62511e-17	2.61999e-15	ENSG00000183077	Upregulation	AFMID	LS-S
162.408	0.448541	0.0539706	8.31084	9.50293e-17	2.59484e-15	ENSG00000239672	Upregulation	NME1	LS-S
201.248	0.44793	0.0530449	8.44435	3.05753e-17	9.02801e-16	ENSG00000181751	Upregulation	MACIR	LS-S
153.592	0.446852	0.050194	8.90249	5.46061e-19	1.96548e-17	ENSG00000145331	Upregulation	TRMT10A	LS-S
15.1426	0.446659	0.0832743	5.36371	8.15275e-08	5.15532e-07	ENSG00000230359	Upregulation	TPI1P2	LS-S
5032.27	0.445571	0.0443603	10.0444	9.72835e-24	5.41462e-22	ENSG00000164111	Upregulation	ANXA5	LS-S
75.2065	0.445455	0.0496794	8.9666	3.05814e-19	1.14118e-17	ENSG00000276180	Upregulation	H4C9	LS-S
556.739	0.445245	0.0474187	9.38964	6.02077e-21	2.69442e-19	ENSG00000106268	Upregulation	NUDT1	LS-S
162.27	0.444942	0.046141	9.6431	5.25758e-22	2.63196e-20	ENSG00000160183	Upregulation	TMPRSS3	LS-S
1697.79	0.443853	0.0481728	9.21376	3.14883e-20	1.31234e-18	ENSG00000165672	Upregulation	PRDX3	LS-S
148.986	0.443617	0.0467432	9.49051	2.2991e-21	1.07959e-19	ENSG00000188312	Upregulation	CENPP	LS-S
28.1005	0.443048	0.0712631	6.21707	5.06533e-10	4.73154e-09	ENSG00000230330	Upregulation	HMGN2P3	LS-S
259.308	0.441779	0.0603124	7.32485	2.39167e-13	3.78432e-12	ENSG00000147889	Upregulation	CDKN2A	LS-S
2166.98	0.439713	0.0417582	10.53	6.28548e-26	4.07061e-24	ENSG00000169756	Upregulation	LIMS1	LS-S
248.739	0.439096	0.0509976	8.61012	7.29813e-18	2.29082e-16	ENSG00000197903	Upregulation	H2BC12	LS-S
217.927	0.437568	0.0455564	9.60498	7.6176e-22	3.80247e-20	ENSG00000006625	Upregulation	GGCT	LS-S
486.718	0.436895	0.0468013	9.33511	1.00889e-20	4.42105e-19	ENSG00000196141	Upregulation	SPATS2L	LS-S
247.269	0.435878	0.0432179	10.0856	6.39741e-24	3.64213e-22	ENSG00000152455	Upregulation	SUV39H2	LS-S
21.0505	0.435837	0.0779711	5.58973	2.27421e-08	1.59369e-07	ENSG00000237352	Upregulation	LINC01358	LS-S
18.2334	0.435692	0.145807	2.98814	0.00280684	0.00690551	ENSG00000129596	Upregulation	CDO1	LS-S
1727.38	0.430745	0.0411119	10.4774	1.09747e-25	6.97776e-24	ENSG00000030110	Upregulation	BAK1	LS-S
31.273	0.428982	0.0688169	6.23367	4.55619e-10	4.29045e-09	ENSG00000176894	Upregulation	PXMP2	LS-S
10.1833	0.42836	0.118155	3.62541	0.000288502	0.00089706	ENSG00000260423	Upregulation	LINC02367	LS-S
4588.85	0.428342	0.0706288	6.06469	1.32206e-09	1.15043e-08	ENSG00000160791	Upregulation	CCR5	LS-S
238.295	0.427111	0.044778	9.53842	1.45032e-21	6.97956e-20	ENSG00000000460	Upregulation	C1orf112	LS-S
1210.66	0.427089	0.0486041	8.78711	1.53452e-18	5.20094e-17	ENSG00000137310	Upregulation	TCF19	LS-S
60.4491	0.424465	0.0697084	6.08915	1.13515e-09	9.99766e-09	ENSG00000254667	Upregulation		LS-S
16.454	0.424401	0.0834437	5.08608	3.65541e-07	2.03779e-06	ENSG00000183347	Upregulation	GBP6	LS-S
12.5956	0.423827	0.0956966	4.42886	9.47323e-06	4.00274e-05	ENSG00000250081	Upregulation		LS-S
13.6344	0.423683	0.0956433	4.42983	9.43085e-06	3.98581e-05	ENSG00000165996	Upregulation	HACD1	LS-S
4051.79	0.423176	0.0428876	9.86709	5.78188e-23	3.05231e-21	ENSG00000138496	Upregulation	PARP9	LS-S
419.497	0.420739	0.0417573	10.0758	7.06629e-24	4.00983e-22	ENSG00000075188	Upregulation	NUP37	LS-S
351.737	0.420349	0.0648058	6.48629	8.79784e-11	9.18868e-10	ENSG00000091436	Upregulation	MAP3K20	LS-S
373.037	0.419558	0.0504905	8.30965	9.59831e-17	2.61678e-15	ENSG00000176208	Upregulation	ATAD5	LS-S
3390.02	0.418483	0.0375942	11.1316	8.80826e-29	6.52973e-27	ENSG00000041357	Upregulation	PSMA4	LS-S
35.8069	0.41742	0.0800433	5.21492	1.83893e-07	1.08744e-06	ENSG00000261115	Upregulation	TMEM178B	LS-S
210.754	0.416167	0.0458008	9.08646	1.02316e-19	4.04183e-18	ENSG00000109084	Upregulation	TMEM97	LS-S
39.0853	0.416041	0.0717078	5.80189	6.5572e-09	5.10425e-08	ENSG00000276672	Upregulation		LS-S
501.63	0.415973	0.0597369	6.96342	3.32111e-12	4.28888e-11	ENSG00000088992	Upregulation	TESC	LS-S
69.0938	0.415431	0.0652964	6.36223	1.98848e-10	1.97612e-09	ENSG00000162174	Upregulation	ASRGL1	LS-S
475.796	0.415353	0.0419623	9.89822	4.23735e-23	2.26438e-21	ENSG00000149636	Upregulation	DSN1	LS-S
36.5522	0.414862	0.068749	6.03444	1.59512e-09	1.37228e-08	ENSG00000183048	Upregulation	SLC25A10	LS-S
796.811	0.414829	0.0400091	10.3684	3.45349e-25	2.14104e-23	ENSG00000171793	Upregulation	CTPS1	LS-S
19.0193	0.41479	0.109293	3.7952	0.000147524	0.000487853	ENSG00000223534	Upregulation	HLA-DQB1-AS1	LS-S
94.0544	0.413712	0.0529554	7.81247	5.608e-15	1.17991e-13	ENSG00000132967	Upregulation	HMGB1P5	LS-S
1369.77	0.413523	0.0644134	6.41982	1.36435e-10	1.39473e-09	ENSG00000179583	Upregulation	CIITA	LS-S
481.049	0.412667	0.0455861	9.05247	1.39765e-19	5.47155e-18	ENSG00000104889	Upregulation	RNASEH2A	LS-S
989.626	0.412097	0.0408091	10.0982	5.62936e-24	3.22596e-22	ENSG00000182628	Upregulation	SKA2	LS-S
1489.06	0.411687	0.087244	4.7188	2.37243e-06	1.13202e-05	ENSG00000025708	Upregulation	TYMP	LS-S
732.29	0.411611	0.0497379	8.2756	1.27807e-16	3.42543e-15	ENSG00000173218	Upregulation	VANGL1	LS-S
671.633	0.41152	0.0408498	10.074	7.20147e-24	4.07327e-22	ENSG00000033170	Upregulation	FUT8	LS-S
145.924	0.411444	0.0519596	7.91855	2.40303e-15	5.29245e-14	ENSG00000165948	Upregulation	IFI27L1	LS-S
15.2154	0.410933	0.0919931	4.467	7.93231e-06	3.40283e-05	ENSG00000064270	Upregulation	ATP2C2	LS-S
454.96	0.409754	0.093468	4.3839	1.16573e-05	4.82267e-05	ENSG00000198734	Upregulation	F5	LS-S
10.8764	0.408833	0.0919239	4.44752	8.68667e-06	3.70363e-05	ENSG00000280010	Upregulation		LS-S
137.962	0.408806	0.0502902	8.12894	4.33062e-16	1.07777e-14	ENSG00000185261	Upregulation	KIAA0825	LS-S
56.321	0.407869	0.0810218	5.03406	4.80195e-07	2.61176e-06	ENSG00000099958	Upregulation	DERL3	LS-S
31.779	0.407786	0.0833095	4.89484	9.83878e-07	5.04419e-06	ENSG00000169750	Upregulation	RAC3	LS-S
19.2993	0.40775	0.0761304	5.35594	8.51114e-08	5.36442e-07	ENSG00000228265	Upregulation		LS-S
94.6949	0.407544	0.0876718	4.64852	3.34329e-06	1.55149e-05	ENSG00000071909	Upregulation	MYO3B	LS-S
15145.8	0.406002	0.0437845	9.27272	1.81457e-20	7.74793e-19	ENSG00000154451	Upregulation	GBP5	LS-S
377.958	0.405885	0.0457824	8.86554	7.6135e-19	2.69583e-17	ENSG00000160050	Upregulation	CCDC28B	LS-S
1172.59	0.405529	0.0531738	7.6265	2.41222e-14	4.57008e-13	ENSG00000168961	Upregulation	LGALS9	LS-S
22.8186	0.404928	0.0984061	4.11487	3.87397e-05	0.000145261	ENSG00000091986	Upregulation	CCDC80	LS-S
1258.66	0.404701	0.0498763	8.11411	4.89378e-16	1.211e-14	ENSG00000125148	Upregulation	MT2A	LS-S
565.494	0.404243	0.0456084	8.86333	7.76572e-19	2.74415e-17	ENSG00000197299	Upregulation	BLM	LS-S
612.088	0.403424	0.0380128	10.6128	2.59733e-26	1.69468e-24	ENSG00000123374	Upregulation	CDK2	LS-S
1139.64	0.402737	0.0423351	9.51307	1.8512e-21	8.73979e-20	ENSG00000101868	Upregulation	POLA1	LS-S
118.497	0.401522	0.0498349	8.05703	7.81716e-16	1.85788e-14	ENSG00000146733	Upregulation	PSPH	LS-S
614.354	0.401379	0.0474156	8.46511	2.55908e-17	7.59052e-16	ENSG00000144554	Upregulation	FANCD2	LS-S
121.42	0.400638	0.0461479	8.6816	3.90224e-18	1.25426e-16	ENSG00000181019	Upregulation	NQO1	LS-S
12.0267	0.40038	0.110749	3.61519	0.000300125	0.000928959	ENSG00000184260	Upregulation	H2AC20	LS-S
310.058	0.399015	0.0509235	7.83556	4.66758e-15	9.94057e-14	ENSG00000173848	Upregulation	NET1	LS-S
854.248	0.398602	0.0365737	10.8986	1.17055e-27	8.1896e-26	ENSG00000102575	Upregulation	ACP5	LS-S
40.0188	0.398365	0.0576834	6.90607	4.98262e-12	6.29458e-11	ENSG00000197275	Upregulation	RAD54B	LS-S
103.103	0.398077	0.0558435	7.12843	1.01517e-12	1.43201e-11	ENSG00000173040	Upregulation	EVC2	LS-S
10.1584	0.397248	0.094374	4.20929	2.56175e-05	9.94611e-05	ENSG00000259747	Upregulation		LS-S
16.092	0.395952	0.0853309	4.6402	3.48075e-06	1.60631e-05	ENSG00000241634	Upregulation	RPL13P8	LS-S
165.806	0.395823	0.0557336	7.10204	1.22926e-12	1.71319e-11	ENSG00000100285	Upregulation	NEFH	LS-S
168.47	0.394661	0.0454846	8.6768	4.07064e-18	1.30358e-16	ENSG00000100577	Upregulation	GSTZ1	LS-S
132.515	0.393986	0.0550101	7.16206	7.94719e-13	1.14231e-11	ENSG00000169258	Upregulation	GPRIN1	LS-S
48.3716	0.393591	0.0622048	6.32733	2.49437e-10	2.44951e-09	ENSG00000018408	Upregulation	WWTR1	LS-S
47.3192	0.393356	0.077377	5.08364	3.70275e-07	2.06022e-06	ENSG00000214776	Upregulation		LS-S
291.055	0.393041	0.0679274	5.78619	7.19997e-09	5.54512e-08	ENSG00000180573	Upregulation	H2AC6	LS-S
503.424	0.391464	0.0499081	7.8437	4.37457e-15	9.32796e-14	ENSG00000160949	Upregulation	TONSL	LS-S
377.992	0.390989	0.0455866	8.57685	9.75044e-18	3.02246e-16	ENSG00000165244	Upregulation	ZNF367	LS-S
41.9569	0.390941	0.0558888	6.99498	2.65291e-12	3.48803e-11	ENSG00000228889	Upregulation	UBAC2-AS1	LS-S
35.3432	0.390647	0.17338	2.25313	0.0242511	0.0461758	ENSG00000180061	Upregulation	TMEM150B	LS-S
777.936	0.390613	0.0460225	8.48743	2.11262e-17	6.34551e-16	ENSG00000198937	Upregulation	CCDC167	LS-S
104.256	0.390336	0.0473487	8.24385	1.6676e-16	4.40172e-15	ENSG00000159403	Upregulation	C1R	LS-S
433.557	0.388521	0.0476637	8.15129	3.60068e-16	9.03854e-15	ENSG00000143179	Upregulation	UCK2	LS-S
488.461	0.388145	0.0425317	9.12601	7.10696e-20	2.83319e-18	ENSG00000040275	Upregulation	SPDL1	LS-S
332.94	0.387783	0.163775	2.36778	0.0178951	0.0354222	ENSG00000275530	Upregulation		LS-S
522.637	0.387601	0.0417068	9.29346	1.49349e-20	6.4401e-19	ENSG00000174442	Upregulation	ZWILCH	LS-S
129.025	0.38715	0.0569407	6.79918	1.05217e-11	1.26674e-10	ENSG00000163923	Upregulation	RPL39L	LS-S
70.1201	0.387064	0.0573047	6.75449	1.43339e-11	1.69411e-10	ENSG00000213160	Upregulation	KLHL23	LS-S
15.0912	0.386243	0.0910121	4.24386	2.19703e-05	8.63788e-05	ENSG00000266786	Upregulation	LGALS9DP	LS-S
23.456	0.386162	0.0748998	5.15572	2.52656e-07	1.45498e-06	ENSG00000266017	Upregulation	MIR4477B	LS-S
2121.32	0.384947	0.0379055	10.1554	3.13379e-24	1.82588e-22	ENSG00000189159	Upregulation	JPT1	LS-S
16.0019	0.383828	0.0956785	4.01165	6.02967e-05	0.000216382	ENSG00000156011	Upregulation	PSD3	LS-S
32.6947	0.383127	0.0823351	4.65326	3.26729e-06	1.51826e-05	ENSG00000136960	Upregulation	ENPP2	LS-S
179.964	0.382407	0.0673482	5.67806	1.36228e-08	9.95484e-08	ENSG00000237541	Upregulation	HLA-DQA2	LS-S
4897.85	0.382233	0.0395906	9.65463	4.69866e-22	2.35894e-20	ENSG00000156587	Upregulation	UBE2L6	LS-S
10.9377	0.38154	0.0913856	4.17505	2.97916e-05	0.000114217	ENSG00000064199	Upregulation	SPA17	LS-S
958.738	0.381211	0.0375267	10.1584	3.04027e-24	1.77734e-22	ENSG00000116830	Upregulation	TTF2	LS-S
13.2124	0.380729	0.0956479	3.98053	6.8763e-05	0.000243876	ENSG00000121594	Upregulation	CD80	LS-S
16.6096	0.380646	0.114677	3.31927	0.000902519	0.00250203	ENSG00000180596	Upregulation	H2BC4	LS-S
18.5593	0.380312	0.10346	3.67595	0.00023697	0.00075155	ENSG00000119946	Upregulation	CNNM1	LS-S
1351.92	0.380241	0.0365908	10.3917	2.70441e-25	1.68866e-23	ENSG00000165806	Upregulation	CASP7	LS-S
121.021	0.380143	0.084605	4.49315	7.01763e-06	3.0419e-05	ENSG00000157483	Upregulation	MYO1E	LS-S
1285.07	0.379693	0.0383052	9.91233	3.67956e-23	1.97844e-21	ENSG00000180198	Upregulation	RCC1	LS-S
71.8773	0.379634	0.0529157	7.17431	7.26734e-13	1.05543e-11	ENSG00000259768	Upregulation	ZFHX3-AS1	LS-S
696.293	0.379198	0.0396141	9.5723	1.04557e-21	5.13097e-20	ENSG00000106367	Upregulation	AP1S1	LS-S
20.8009	0.378953	0.0734813	5.15714	2.50749e-07	1.44454e-06	ENSG00000270872	Upregulation	SRGAP2D	LS-S
344.999	0.378395	0.0420713	8.99413	2.38105e-19	9.03711e-18	ENSG00000151689	Upregulation	INPP1	LS-S
2968.64	0.378327	0.0574966	6.57999	4.70485e-11	5.11311e-10	ENSG00000140105	Upregulation	WARS1	LS-S
1597.52	0.378312	0.0604739	6.25579	3.95497e-10	3.77325e-09	ENSG00000196735	Upregulation	HLA-DQA1	LS-S
19.6731	0.377331	0.0843812	4.47174	7.75843e-06	3.33316e-05	ENSG00000183742	Upregulation	MACC1	LS-S
1253.16	0.376724	0.0445038	8.46498	2.56198e-17	7.59052e-16	ENSG00000149503	Upregulation	INCENP	LS-S
16.719	0.37548	0.104195	3.60364	0.000313791	0.000967703	ENSG00000170689	Upregulation	HOXB9	LS-S
258.406	0.375263	0.0409745	9.15845	5.265e-20	2.12318e-18	ENSG00000145979	Upregulation	TBC1D7	LS-S
4778.64	0.375084	0.034852	10.7622	5.19229e-27	3.54725e-25	ENSG00000100911	Upregulation	PSME2	LS-S
82.2452	0.374805	0.0585662	6.39967	1.55709e-10	1.57526e-09	ENSG00000124145	Upregulation	SDC4	LS-S
132.918	0.3743	0.0546114	6.85387	7.18774e-12	8.90595e-11	ENSG00000266709	Upregulation	MGC12916	LS-S
4719.04	0.374119	0.0427353	8.75435	2.05282e-18	6.86415e-17	ENSG00000137309	Upregulation	HMGA1	LS-S
386.092	0.374086	0.0426963	8.76156	1.92564e-18	6.4887e-17	ENSG00000146143	Upregulation	PRIM2	LS-S
1072.37	0.373063	0.0526771	7.08207	1.42019e-12	1.9595e-11	ENSG00000105281	Upregulation	SLC1A5	LS-S
314.174	0.372173	0.0410626	9.06354	1.2628e-19	4.96597e-18	ENSG00000138092	Upregulation	CENPO	LS-S
231.765	0.371861	0.0837559	4.43982	9.00359e-06	3.8235e-05	ENSG00000177989	Upregulation	ODF3B	LS-S
18.5303	0.370811	0.0774018	4.79073	1.66172e-06	8.1294e-06	ENSG00000273736	Upregulation		LS-S
433.428	0.370179	0.0482361	7.6743	1.66318e-14	3.23374e-13	ENSG00000111728	Upregulation	ST8SIA1	LS-S
9.67995	0.370033	0.141422	2.61651	0.00888338	0.0191413	ENSG00000269378	Upregulation	ITGB1P1	LS-S
214.895	0.36997	0.0526355	7.0289	2.08162e-12	2.78311e-11	ENSG00000111328	Upregulation	CDK2AP1	LS-S
158.883	0.369513	0.048516	7.61633	2.60993e-14	4.88373e-13	ENSG00000266088	Upregulation		LS-S
377	0.369484	0.0491672	7.51486	5.69739e-14	1.0046e-12	ENSG00000123360	Upregulation	PDE1B	LS-S
7955.06	0.369341	0.0404556	9.12954	6.87889e-20	2.74856e-18	ENSG00000167460	Upregulation	TPM4	LS-S
1567.51	0.36881	0.0411317	8.96656	3.05913e-19	1.14118e-17	ENSG00000164938	Upregulation	TP53INP1	LS-S
44.9705	0.368404	0.199833	1.84356	0.0652476	0.108234	ENSG00000100448	None	CTSG	LS-S
74.3478	0.368225	0.0581187	6.33574	2.36212e-10	2.32489e-09	ENSG00000121797	Upregulation	CCRL2	LS-S
15.4647	0.366304	0.104954	3.49013	0.000482785	0.00142239	ENSG00000143816	Upregulation	WNT9A	LS-S
1244.09	0.366006	0.0572731	6.39054	1.65299e-10	1.66745e-09	ENSG00000159335	Upregulation	PTMS	LS-S
1266.83	0.365823	0.0604631	6.05036	1.44522e-09	1.25073e-08	ENSG00000110880	Upregulation	CORO1C	LS-S
1328.07	0.365678	0.0406254	9.00122	2.2322e-19	8.49063e-18	ENSG00000132963	Upregulation	POMP	LS-S
14.1924	0.365431	0.0907315	4.02761	5.63471e-05	0.000203445	ENSG00000132744	Upregulation	ACY3	LS-S
15.2895	0.364736	0.162788	2.24056	0.0250546	0.0475154	ENSG00000119121	Upregulation	TRPM6	LS-S
19.5841	0.363816	0.180821	2.01202	0.0442174	0.077343	ENSG00000242371	None	IGKV1-39	LS-S
1476.01	0.363482	0.0387546	9.37906	6.6565e-21	2.95071e-19	ENSG00000254986	Upregulation	DPP3	LS-S
90.0775	0.363301	0.0593383	6.12252	9.21041e-10	8.23689e-09	ENSG00000101460	Upregulation	MAP1LC3A	LS-S
2251.33	0.36301	0.0394429	9.20342	3.46734e-20	1.44164e-18	ENSG00000163950	Upregulation	SLBP	LS-S
5708.83	0.360895	0.0404673	8.91819	4.7397e-19	1.73467e-17	ENSG00000005022	Upregulation	SLC25A5	LS-S
335.255	0.358812	0.0614193	5.842	5.15772e-09	4.09165e-08	ENSG00000178966	Upregulation	RMI1	LS-S
531.527	0.358247	0.0384869	9.30829	1.29909e-20	5.61576e-19	ENSG00000106399	Upregulation	RPA3	LS-S
153.071	0.357944	0.0733688	4.8787	1.06785e-06	5.42362e-06	ENSG00000229391	Upregulation	HLA-DRB6	LS-S
1220.67	0.357292	0.0407923	8.7588	1.97339e-18	6.62396e-17	ENSG00000100918	Upregulation	REC8	LS-S
111.435	0.356901	0.0881611	4.04828	5.15952e-05	0.000187806	ENSG00000162692	Upregulation	VCAM1	LS-S
34.1326	0.356638	0.073503	4.85202	1.2221e-06	6.13374e-06	ENSG00000242258	Upregulation	LINC00996	LS-S
3705.35	0.356402	0.0344038	10.3594	3.79401e-25	2.33553e-23	ENSG00000094916	Upregulation	CBX5	LS-S
41.1245	0.355594	0.0539926	6.58599	4.51877e-11	4.93242e-10	ENSG00000135245	Upregulation	HILPDA	LS-S
323.598	0.354903	0.0628151	5.64996	1.60484e-08	1.15577e-07	ENSG00000141753	Upregulation	IGFBP4	LS-S
613.971	0.354409	0.069054	5.13234	2.86156e-07	1.63179e-06	ENSG00000196169	Upregulation	KIF19	LS-S
341.503	0.354201	0.0639128	5.54193	2.99148e-08	2.05309e-07	ENSG00000173905	Upregulation	GOLIM4	LS-S
1319.18	0.353707	0.0459848	7.69181	1.45068e-14	2.86209e-13	ENSG00000204257	Upregulation	HLA-DMA	LS-S
17.3177	0.353494	0.101415	3.4856	0.000491031	0.00144424	ENSG00000171657	Upregulation	GPR82	LS-S
126.269	0.352401	0.0575935	6.11876	9.43065e-10	8.41226e-09	ENSG00000178718	Upregulation	RPP25	LS-S
2005.31	0.351989	0.0417076	8.43946	3.18813e-17	9.38182e-16	ENSG00000002549	Upregulation	LAP3	LS-S
10337.6	0.351812	0.0329464	10.6783	1.28567e-26	8.58148e-25	ENSG00000162645	Upregulation	GBP2	LS-S
824.534	0.351501	0.0720335	4.87969	1.06254e-06	5.40463e-06	ENSG00000135077	Upregulation	HAVCR2	LS-S
172.561	0.351459	0.0590466	5.95223	2.64505e-09	2.19426e-08	ENSG00000118513	Upregulation	MYB	LS-S
552.805	0.349775	0.0386719	9.04468	1.50104e-19	5.85001e-18	ENSG00000146263	Upregulation	MMS22L	LS-S
605.123	0.349309	0.0416443	8.38794	4.94755e-17	1.41762e-15	ENSG00000179958	Upregulation	DCTPP1	LS-S
78.7485	0.347599	0.0912897	3.80764	0.000140298	0.000465459	ENSG00000253522	Upregulation	MIR3142HG	LS-S
53.3978	0.347239	0.191052	1.81751	0.0691388	0.113608	ENSG00000125538	None	IL1B	LS-S
21.1299	0.347078	0.114278	3.03714	0.00238831	0.00597744	ENSG00000134247	Upregulation	PTGFRN	LS-S
21.1505	0.346829	0.0796826	4.35263	1.34511e-05	5.50592e-05	ENSG00000233461	Upregulation	LOC122526782	LS-S
7734.44	0.34633	0.0477298	7.25605	3.98555e-13	6.05337e-12	ENSG00000231389	Upregulation	HLA-DPA1	LS-S
284.843	0.346117	0.0690871	5.00986	5.44684e-07	2.92868e-06	ENSG00000187231	Upregulation	SESTD1	LS-S
20.6335	0.344955	0.0677869	5.08881	3.60313e-07	2.01122e-06	ENSG00000128692	Upregulation	EIF2S2P4	LS-S
2266.82	0.344888	0.0343549	10.039	1.02755e-23	5.70092e-22	ENSG00000182199	Upregulation	SHMT2	LS-S
9.16669	0.344837	0.109601	3.1463	0.00165349	0.00430445	ENSG00000272913	Upregulation		LS-S
3463.25	0.344776	0.0310231	11.1135	1.07836e-28	7.92665e-27	ENSG00000179051	Upregulation	RCC2	LS-S
203.32	0.344279	0.0496549	6.93343	4.10753e-12	5.2423e-11	ENSG00000117411	Upregulation	B4GALT2	LS-S
49.7275	0.344181	0.061929	5.55767	2.73401e-08	1.88855e-07	ENSG00000260027	Upregulation	HOXB7	LS-S
235.223	0.344068	0.0504186	6.82422	8.84024e-12	1.07546e-10	ENSG00000134594	Upregulation	RAB33A	LS-S
1326.13	0.344048	0.0425977	8.07668	6.65557e-16	1.61486e-14	ENSG00000136810	Upregulation	TXN	LS-S
919.589	0.343488	0.0637943	5.38432	7.27209e-08	4.64566e-07	ENSG00000137265	Upregulation	IRF4	LS-S
10.3024	0.343284	0.114912	2.98736	0.00281398	0.00692114	ENSG00000276966	Upregulation	H4C5	LS-S
116.483	0.343215	0.059568	5.76173	8.32572e-09	6.35315e-08	ENSG00000113790	Upregulation	EHHADH	LS-S
35.3459	0.342504	0.0934631	3.66459	0.000247731	0.00078311	ENSG00000138316	Upregulation	ADAMTS14	LS-S
33.9612	0.342306	0.0798362	4.28761	1.80609e-05	7.22146e-05	ENSG00000186314	Upregulation	PRELID2	LS-S
139.797	0.342078	0.0440068	7.7733	7.64703e-15	1.56913e-13	ENSG00000079257	Upregulation	LXN	LS-S
2103.05	0.341694	0.0333369	10.2497	1.1871e-24	7.08235e-23	ENSG00000131979	Upregulation	GCH1	LS-S
36.0883	0.341446	0.0703945	4.85046	1.23176e-06	6.17686e-06	ENSG00000131019	Upregulation	ULBP3	LS-S
719.374	0.341414	0.0383082	8.9123	4.99826e-19	1.82165e-17	ENSG00000049541	Upregulation	RFC2	LS-S
250.437	0.341355	0.0411851	8.28831	1.14869e-16	3.11217e-15	ENSG00000168275	Upregulation	COA6	LS-S
1145.08	0.341282	0.0619081	5.51272	3.53323e-08	2.3969e-07	ENSG00000116574	Upregulation	RHOU	LS-S
985.457	0.340867	0.035786	9.52513	1.64831e-21	7.86717e-20	ENSG00000165704	Upregulation	HPRT1	LS-S
12.8548	0.340618	0.101664	3.35044	0.000806836	0.00226234	ENSG00000204531	Upregulation	POU5F1	LS-S
358.709	0.340386	0.048133	7.07179	1.52953e-12	2.09481e-11	ENSG00000112578	Upregulation	BYSL	LS-S
3044.26	0.340298	0.0370755	9.17854	4.36983e-20	1.79122e-18	ENSG00000072274	Upregulation	TFRC	LS-S
974.648	0.339697	0.0600536	5.65657	1.54429e-08	1.11585e-07	ENSG00000089127	Upregulation	OAS1	LS-S
243.032	0.339516	0.0495853	6.84711	7.5355e-12	9.29058e-11	ENSG00000163082	Upregulation	SGPP2	LS-S
693.576	0.339409	0.0387477	8.75946	1.96181e-18	6.59782e-17	ENSG00000221829	Upregulation	FANCG	LS-S
2581	0.338459	0.0348022	9.72522	2.35402e-22	1.20866e-20	ENSG00000213585	Upregulation	VDAC1	LS-S
554.621	0.33826	0.038787	8.72097	2.75827e-18	9.0493e-17	ENSG00000172172	Upregulation	MRPL13	LS-S
610.082	0.338243	0.0531618	6.36252	1.98472e-10	1.97351e-09	ENSG00000107438	Upregulation	PDLIM1	LS-S
521.178	0.337801	0.0494006	6.838	8.03078e-12	9.85936e-11	ENSG00000023171	Upregulation	GRAMD1B	LS-S
15.7915	0.337512	0.0976172	3.45751	0.0005452	0.00158669	ENSG00000270673	Upregulation	YTHDF3-DT	LS-S
44.2892	0.336568	0.0604597	5.56682	2.59435e-08	1.80136e-07	ENSG00000178078	Upregulation	STAP2	LS-S
357.632	0.336524	0.0476955	7.05567	1.7177e-12	2.33417e-11	ENSG00000124641	Upregulation	MED20	LS-S
10.7981	0.336467	0.0863558	3.89629	9.76772e-05	0.000336159	ENSG00000232450	Upregulation	RPS2P14	LS-S
30.8666	0.336082	0.210586	1.59594	0.110503	0.168896	ENSG00000211662	None	IGLV3-21	LS-S
408.799	0.335813	0.0524673	6.40043	1.54938e-10	1.56838e-09	ENSG00000138185	Upregulation	ENTPD1	LS-S
2112.98	0.335544	0.0402292	8.34081	7.37829e-17	2.0632e-15	ENSG00000198648	Upregulation	STK39	LS-S
3682.33	0.335529	0.0325859	10.2968	7.28805e-25	4.42387e-23	ENSG00000132780	Upregulation	NASP	LS-S
2499.54	0.335445	0.0398069	8.4268	3.55242e-17	1.04011e-15	ENSG00000176619	Upregulation	LMNB2	LS-S
44.6125	0.334845	0.0574693	5.82651	5.65976e-09	4.47159e-08	ENSG00000213967	Upregulation	ZNF726	LS-S
703.195	0.334422	0.0336454	9.9396	2.7996e-23	1.50997e-21	ENSG00000152240	Upregulation	HAUS1	LS-S
13.7918	0.333966	0.123188	2.71102	0.00670762	0.0150043	ENSG00000154252	Upregulation	GAL3ST2	LS-S
6303.28	0.33392	0.0334017	9.99708	1.56958e-23	8.57168e-22	ENSG00000120802	Upregulation	TMPO	LS-S
862.559	0.333063	0.0417853	7.97082	1.57623e-15	3.59417e-14	ENSG00000198924	Upregulation	DCLRE1A	LS-S
856.316	0.332771	0.0360965	9.2189	3.00151e-20	1.25394e-18	ENSG00000077514	Upregulation	POLD3	LS-S
383.018	0.332722	0.0467128	7.12273	1.05811e-12	1.49016e-11	ENSG00000155330	Upregulation	C16orf87	LS-S
39.4646	0.3327	0.0776379	4.28527	1.82515e-05	7.29096e-05	ENSG00000196296	Upregulation	ATP2A1	LS-S
18624.3	0.33268	0.0395255	8.41684	3.86759e-17	1.13049e-15	ENSG00000111640	Upregulation	GAPDH	LS-S
263.218	0.332653	0.0515899	6.44803	1.13312e-10	1.17012e-09	ENSG00000163359	Upregulation	COL6A3	LS-S
105.925	0.331917	0.0609348	5.44708	5.12031e-08	3.36354e-07	ENSG00000280153	Upregulation		LS-S
23.5628	0.331399	0.0952439	3.47948	0.000502394	0.0014722	ENSG00000229132	Upregulation	EIF4A1P10	LS-S
967.737	0.331021	0.0340806	9.71289	2.65692e-22	1.34945e-20	ENSG00000163600	Upregulation	ICOS	LS-S
1711.49	0.329896	0.048688	6.77571	1.23793e-11	1.48118e-10	ENSG00000183684	Upregulation	ALYREF	LS-S
252.996	0.328908	0.0659004	4.99099	6.00706e-07	3.20321e-06	ENSG00000111788	Upregulation		LS-S
235.851	0.328629	0.035849	9.16704	4.86189e-20	1.97895e-18	ENSG00000116874	Upregulation	WARS2	LS-S
762.652	0.328487	0.087525	3.75306	0.000174689	0.000570004	ENSG00000147459	Upregulation	DOCK5	LS-S
104.64	0.328338	0.0509746	6.44121	1.18527e-10	1.21892e-09	ENSG00000103485	Upregulation	QPRT	LS-S
1199.01	0.327924	0.0369153	8.88315	6.49953e-19	2.32025e-17	ENSG00000167088	Upregulation	SNRPD1	LS-S
748.366	0.327596	0.100101	3.27266	0.00106542	0.0029028	ENSG00000141682	Upregulation	PMAIP1	LS-S
310.642	0.327372	0.0396625	8.25395	1.53241e-16	4.07574e-15	ENSG00000260231	Upregulation	KDM7A-DT	LS-S
2206.84	0.327267	0.054549	5.99951	1.97912e-09	1.67452e-08	ENSG00000179344	Upregulation	HLA-DQB1	LS-S
367.806	0.327091	0.0375297	8.71553	2.89395e-18	9.44111e-17	ENSG00000170270	Upregulation	GON7	LS-S
11.928	0.327062	0.228426	1.4318	0.1522	0.222122	ENSG00000240382	None	IGKV1-17	LS-S
285.065	0.325826	0.0405746	8.03029	9.72401e-16	2.27691e-14	ENSG00000172731	Upregulation	LRRC20	LS-S
965.711	0.325299	0.037017	8.78782	1.52487e-18	5.17832e-17	ENSG00000100749	Upregulation	VRK1	LS-S
1031.89	0.32525	0.0394855	8.23722	1.76264e-16	4.63851e-15	ENSG00000139579	Upregulation	NABP2	LS-S
465.522	0.324153	0.0542708	5.97289	2.33091e-09	1.94664e-08	ENSG00000178860	Upregulation	MSC	LS-S
301.006	0.32407	0.0391367	8.28047	1.22686e-16	3.29832e-15	ENSG00000037241	Upregulation	RPL26L1	LS-S
249.446	0.324054	0.0576801	5.61811	1.93052e-08	1.36881e-07	ENSG00000125864	Upregulation	BFSP1	LS-S
17.5738	0.3235	0.0830441	3.89553	9.7986e-05	0.000337155	ENSG00000279539	Upregulation		LS-S
1687.39	0.323138	0.047935	6.74116	1.57124e-11	1.84575e-10	ENSG00000140511	Upregulation	HAPLN3	LS-S
35.5313	0.323051	0.0561025	5.75824	8.49959e-09	6.47165e-08	ENSG00000242689	Upregulation	CNTF	LS-S
799.339	0.322826	0.0360526	8.95429	3.41916e-19	1.27005e-17	ENSG00000176974	Upregulation	SHMT1	LS-S
125.934	0.321333	0.142594	2.25348	0.0242286	0.0461482	ENSG00000274735	Upregulation		LS-S
939.48	0.321149	0.0469525	6.83987	7.92645e-12	9.75188e-11	ENSG00000116663	Upregulation	FBXO6	LS-S
172.617	0.320881	0.0481797	6.66008	2.73682e-11	3.10001e-10	ENSG00000135045	Upregulation	C9orf40	LS-S
1109.26	0.320642	0.045504	7.04646	1.83528e-12	2.48041e-11	ENSG00000153898	Upregulation	MCOLN2	LS-S
224.412	0.320414	0.0475997	6.73142	1.68016e-11	1.96575e-10	ENSG00000169129	Upregulation	AFAP1L2	LS-S
692.623	0.319852	0.0489279	6.5372	6.26812e-11	6.69098e-10	ENSG00000181744	Upregulation	DIPK2A	LS-S
848.501	0.319705	0.0360772	8.86169	7.88137e-19	2.77938e-17	ENSG00000006634	Upregulation	DBF4	LS-S
484.706	0.319539	0.0424983	7.51885	5.52605e-14	9.78346e-13	ENSG00000222041	Upregulation	CYTOR	LS-S
800.396	0.319499	0.0366384	8.72034	2.77375e-18	9.08298e-17	ENSG00000014138	Upregulation	POLA2	LS-S
399.609	0.319424	0.0594145	5.37619	7.6078e-08	4.84059e-07	ENSG00000136514	Upregulation	RTP4	LS-S
153.46	0.319353	0.062151	5.13833	2.77188e-07	1.58584e-06	ENSG00000273604	Upregulation	EPOP	LS-S
333.534	0.31861	0.0360549	8.8368	9.84949e-19	3.42491e-17	ENSG00000116771	Upregulation	AGMAT	LS-S
373.435	0.318583	0.0354525	8.98618	2.55971e-19	9.67305e-18	ENSG00000116212	Upregulation	LRRC42	LS-S
600.555	0.318573	0.0360182	8.84479	9.17042e-19	3.20156e-17	ENSG00000149679	Upregulation	CABLES2	LS-S
1807.27	0.318521	0.0364606	8.73604	2.41422e-18	8.02635e-17	ENSG00000099901	Upregulation	RANBP1	LS-S
200.858	0.318421	0.0506841	6.28247	3.33228e-10	3.21259e-09	ENSG00000073060	Upregulation	SCARB1	LS-S
6878.69	0.318413	0.0321943	9.89036	4.58368e-23	2.44197e-21	ENSG00000204264	Upregulation	PSMB8	LS-S
347.197	0.318318	0.0398702	7.98387	1.41816e-15	3.25933e-14	ENSG00000112208	Upregulation	BAG2	LS-S
615.049	0.318049	0.0459415	6.9229	4.42488e-12	5.6185e-11	ENSG00000117593	Upregulation	DARS2	LS-S
85.4562	0.317982	0.0549071	5.79127	6.98559e-09	5.39671e-08	ENSG00000111879	Upregulation	FAM184A	LS-S
1186.88	0.317508	0.113186	2.80519	0.00502864	0.0116062	ENSG00000138166	Upregulation	DUSP5	LS-S
259.469	0.317041	0.0454243	6.97955	2.96125e-12	3.86137e-11	ENSG00000165501	Upregulation	LRR1	LS-S
348.889	0.317015	0.0552853	5.73415	9.8e-09	7.37795e-08	ENSG00000164105	Upregulation	SAP30	LS-S
1674.63	0.316776	0.0435238	7.27822	3.38253e-13	5.21478e-12	ENSG00000108829	Upregulation	LRRC59	LS-S
13.2041	0.31658	0.0879811	3.59828	0.000320334	0.000985961	ENSG00000267383	Upregulation		LS-S
2084.42	0.316381	0.0444261	7.1215	1.06758e-12	1.50229e-11	ENSG00000152969	Upregulation	JAKMIP1	LS-S
205.752	0.31634	0.0479071	6.60319	4.02409e-11	4.42295e-10	ENSG00000228672	Upregulation	PROB1	LS-S
28.8054	0.316008	0.103846	3.04304	0.00234202	0.00587188	ENSG00000101384	Upregulation	JAG1	LS-S
952.822	0.315544	0.0397811	7.93201	2.15635e-15	4.8038e-14	ENSG00000138182	Upregulation	KIF20B	LS-S
263.168	0.314409	0.0537265	5.85203	4.85619e-09	3.86477e-08	ENSG00000168061	Upregulation	SAC3D1	LS-S
62.513	0.313488	0.0695489	4.50745	6.561e-06	2.86177e-05	ENSG00000272763	Upregulation		LS-S
869.105	0.312993	0.0407874	7.67377	1.67017e-14	3.2437e-13	ENSG00000146376	Upregulation	ARHGAP18	LS-S
876.071	0.312686	0.0377563	8.28168	1.21446e-16	3.27509e-15	ENSG00000106605	Upregulation	BLVRA	LS-S
489.702	0.31261	0.0430418	7.26294	3.78767e-13	5.78816e-12	ENSG00000188677	Upregulation	PARVB	LS-S
1855.82	0.312446	0.0509837	6.12834	8.8798e-10	7.97397e-09	ENSG00000135074	Upregulation	ADAM19	LS-S
540.161	0.312151	0.038478	8.11245	4.9609e-16	1.22413e-14	ENSG00000104549	Upregulation	SQLE	LS-S
3643.19	0.312138	0.03323	9.39328	5.81606e-21	2.61813e-19	ENSG00000197451	Upregulation	HNRNPAB	LS-S
751.385	0.312097	0.0407485	7.6591	1.87246e-14	3.60843e-13	ENSG00000133302	Upregulation	SLF1	LS-S
10773	0.310597	0.0346559	8.9623	3.17967e-19	1.18361e-17	ENSG00000198830	Upregulation	HMGN2	LS-S
1867.76	0.310414	0.0305486	10.1613	2.95081e-24	1.73084e-22	ENSG00000163029	Upregulation	SMC6	LS-S
110.35	0.310195	0.0398447	7.7851	6.96579e-15	1.43595e-13	ENSG00000224429	Upregulation	LINC00539	LS-S
161.811	0.309465	0.0483099	6.40583	1.49553e-10	1.51651e-09	ENSG00000172301	Upregulation	COPRS	LS-S
2977.59	0.309322	0.0370619	8.34609	7.05587e-17	1.97621e-15	ENSG00000126067	Upregulation	PSMB2	LS-S
631.314	0.309193	0.0355749	8.69132	3.58256e-18	1.15577e-16	ENSG00000213186	Upregulation	TRIM59	LS-S
13884.9	0.308304	0.0327946	9.40105	5.40227e-21	2.43816e-19	ENSG00000168394	Upregulation	TAP1	LS-S
172.776	0.308021	0.146472	2.10294	0.0354712	0.0640224	ENSG00000281181	None		LS-S
526.269	0.307977	0.0341401	9.02097	1.86434e-19	7.16968e-18	ENSG00000111445	Upregulation	RFC5	LS-S
869.853	0.307491	0.032672	9.41144	4.89381e-21	2.22018e-19	ENSG00000100889	Upregulation	PCK2	LS-S
26.4906	0.307404	0.0579784	5.30204	1.14516e-07	7.04938e-07	ENSG00000213430	Upregulation	HSPD1P1	LS-S
347.359	0.307398	0.0413175	7.43991	1.00756e-13	1.70414e-12	ENSG00000205208	Upregulation	C4orf46	LS-S
11.2573	0.307084	0.180452	1.70175	0.0888022	0.140473	ENSG00000211660	None	IGLV2-23	LS-S
157.055	0.307032	0.0430555	7.13106	9.95965e-13	1.40834e-11	ENSG00000232104	Upregulation	RFX3-DT	LS-S
1797.53	0.306935	0.0381496	8.04556	8.58546e-16	2.02118e-14	ENSG00000178741	Upregulation	COX5A	LS-S
76.6987	0.306899	0.0589384	5.20712	1.91797e-07	1.13111e-06	ENSG00000214872	Upregulation	SMTNL1	LS-S
1316.75	0.306801	0.0321135	9.55364	1.25215e-21	6.07622e-20	ENSG00000119203	Upregulation	CPSF3	LS-S
13.6854	0.306323	0.0844789	3.62603	0.000287816	0.000895843	ENSG00000232229	Upregulation	LINC00865	LS-S
469.744	0.306141	0.0366693	8.34869	6.90216e-17	1.93627e-15	ENSG00000108826	Upregulation	MRPL27	LS-S
353.35	0.305066	0.0360608	8.45977	2.67894e-17	7.92357e-16	ENSG00000164885	Upregulation	CDK5	LS-S
39.3849	0.305018	0.059287	5.14477	2.67847e-07	1.53492e-06	ENSG00000262222	Upregulation		LS-S
10654.2	0.304674	0.0369249	8.25119	1.56824e-16	4.15834e-15	ENSG00000134333	Upregulation	LDHA	LS-S
629.986	0.304068	0.0365033	8.32986	8.09357e-17	2.24162e-15	ENSG00000120437	Upregulation	ACAT2	LS-S
494.376	0.303907	0.0459029	6.62065	3.57614e-11	3.95807e-10	ENSG00000185436	Upregulation	IFNLR1	LS-S
106.803	0.303621	0.0412554	7.35955	1.84534e-13	2.97663e-12	ENSG00000172339	Upregulation	ALG14	LS-S
31477.4	0.30349	0.0441365	6.87616	6.14854e-12	7.68391e-11	ENSG00000019582	Upregulation	CD74	LS-S
1106.57	0.303244	0.0352717	8.59738	8.15594e-18	2.53723e-16	ENSG00000155115	Upregulation	GTF3C6	LS-S
224.226	0.303017	0.0424149	7.14411	9.05796e-13	1.29026e-11	ENSG00000171428	Upregulation	NAT1	LS-S
1647.52	0.302888	0.0335713	9.02223	1.84293e-19	7.10303e-18	ENSG00000102172	Upregulation	SMS	LS-S
135.589	0.302734	0.0500412	6.0497	1.45116e-09	1.25525e-08	ENSG00000225720	Upregulation		LS-S
279.672	0.302676	0.0511639	5.91581	3.30256e-09	2.69732e-08	ENSG00000198814	Upregulation	GK	LS-S
1097.29	0.302234	0.0326858	9.24664	2.31662e-20	9.77187e-19	ENSG00000134375	Upregulation	TIMM17A	LS-S
247.797	0.301804	0.0445823	6.7696	1.29138e-11	1.53931e-10	ENSG00000125434	Upregulation	SLC25A35	LS-S
372.507	0.30179	0.0596193	5.06195	4.14996e-07	2.29004e-06	ENSG00000035664	Upregulation	DAPK2	LS-S
22.5506	0.301566	0.0970964	3.10584	0.0018974	0.00486884	ENSG00000089199	Upregulation	CHGB	LS-S
1248.16	0.301345	0.0372743	8.08451	6.2414e-16	1.51859e-14	ENSG00000076248	Upregulation	UNG	LS-S
30.5015	0.300845	0.0824718	3.64786	0.000264435	0.000830937	ENSG00000138741	Upregulation	TRPC3	LS-S
150.206	0.300427	0.042743	7.02868	2.08499e-12	2.78334e-11	ENSG00000145014	Upregulation	TMEM44	LS-S
13.5345	0.299747	0.0865622	3.46279	0.000534602	0.00155897	ENSG00000279443	Upregulation		LS-S
946.589	0.299555	0.0319042	9.38919	6.04642e-21	2.69442e-19	ENSG00000129255	Upregulation	MPDU1	LS-S
624.439	0.299425	0.0359197	8.33594	7.68841e-17	2.14647e-15	ENSG00000038210	Upregulation	PI4K2B	LS-S
6899.26	0.299147	0.0384086	7.78855	6.77815e-15	1.4024e-13	ENSG00000143815	Upregulation	LBR	LS-S
1976.11	0.298834	0.0403119	7.41306	1.23419e-13	2.05552e-12	ENSG00000088986	Upregulation	DYNLL1	LS-S
453.662	0.298816	0.0348787	8.5673	1.05944e-17	3.26663e-16	ENSG00000136783	Upregulation	NIPSNAP3A	LS-S
13.0402	0.298737	0.104854	2.84908	0.00438461	0.0102722	ENSG00000280594	Upregulation	BTG3-AS1	LS-S
149.891	0.298706	0.0405697	7.36278	1.80119e-13	2.91351e-12	ENSG00000132423	Upregulation	COQ3	LS-S
76.1272	0.298671	0.0799733	3.73464	0.000187986	0.000609626	ENSG00000128311	Upregulation	TST	LS-S
235.814	0.298594	0.0400098	7.46302	8.45598e-14	1.44992e-12	ENSG00000184047	Upregulation	DIABLO	LS-S
14.3902	0.298422	0.191747	1.55633	0.11963	0.180548	ENSG00000116711	None	PLA2G4A	LS-S
1238.63	0.297953	0.0551451	5.40307	6.55098e-08	4.22059e-07	ENSG00000107281	Upregulation	NPDC1	LS-S
20.5542	0.297158	0.0973637	3.05204	0.0022729	0.00572098	ENSG00000107731	Upregulation	UNC5B	LS-S
264.141	0.296959	0.0405094	7.33063	2.29081e-13	3.63131e-12	ENSG00000161692	Upregulation	DBF4B	LS-S
16.8663	0.296856	0.260512	1.13951	0.254491	0.340095	ENSG00000123610	None	TNFAIP6	LS-S
609.652	0.296818	0.0356886	8.3169	9.02954e-17	2.46944e-15	ENSG00000137692	Upregulation	DCUN1D5	LS-S
1259.23	0.29631	0.0397531	7.45377	9.07135e-14	1.54479e-12	ENSG00000101444	Upregulation	AHCY	LS-S
100.031	0.296082	0.0419679	7.05496	1.72648e-12	2.34245e-11	ENSG00000113356	Upregulation	POLR3G	LS-S
990.486	0.295567	0.0361194	8.18304	2.76763e-16	7.03867e-15	ENSG00000122591	Upregulation	HYCC1	LS-S
380.285	0.295542	0.0621909	4.75218	2.01236e-06	9.72463e-06	ENSG00000214826	Upregulation	DDX12P	LS-S
21.1663	0.295418	0.142102	2.07892	0.0376247	0.0674202	ENSG00000115602	None	IL1RL1	LS-S
1430	0.294876	0.0362124	8.14296	3.85745e-16	9.66914e-15	ENSG00000143891	Upregulation	GALM	LS-S
42.0587	0.29453	0.111408	2.64372	0.0082001	0.0178438	ENSG00000134489	Upregulation	HRH4	LS-S
1000.4	0.294305	0.0350248	8.40276	4.36103e-17	1.26202e-15	ENSG00000143977	Upregulation	SNRPG	LS-S
705.681	0.294285	0.037063	7.94011	2.01995e-15	4.52891e-14	ENSG00000184992	Upregulation	BRI3BP	LS-S
91.3845	0.29408	0.0471673	6.23483	4.52281e-10	4.26594e-09	ENSG00000159423	Upregulation	ALDH4A1	LS-S
10.3856	0.294053	0.119498	2.46074	0.0138649	0.0282917	ENSG00000231560	Upregulation	CLEC12A-AS1	LS-S
1521.42	0.293997	0.0344488	8.53432	1.40981e-17	4.28626e-16	ENSG00000115233	Upregulation	PSMD14	LS-S
337.717	0.293918	0.0381476	7.70475	1.31095e-14	2.58934e-13	ENSG00000122873	Upregulation	CISD1	LS-S
5893.95	0.293246	0.0307397	9.53964	1.43325e-21	6.91653e-20	ENSG00000010292	Upregulation	NCAPD2	LS-S
11.4966	0.293212	0.0820522	3.57348	0.000352267	0.00107296	ENSG00000205361	Upregulation	MT1DP	LS-S
10.6625	0.292934	0.0767205	3.81819	0.000134432	0.000447961	ENSG00000248774	Upregulation		LS-S
137.348	0.292892	0.085183	3.43839	0.000585191	0.00169205	ENSG00000170476	Upregulation	MZB1	LS-S
4398.96	0.292768	0.031582	9.2701	1.85972e-20	7.92132e-19	ENSG00000071575	Upregulation	TRIB2	LS-S
796.318	0.292706	0.0483208	6.05757	1.38196e-09	1.19896e-08	ENSG00000189350	Upregulation	TOGARAM2	LS-S
72.2517	0.292604	0.0832976	3.51276	0.000443478	0.00131638	ENSG00000272821	Upregulation		LS-S
1099.79	0.292542	0.0315117	9.28362	1.63821e-20	7.01208e-19	ENSG00000134291	Upregulation	TMEM106C	LS-S
16.0979	0.292505	0.118741	2.46338	0.0137633	0.0281058	ENSG00000217241	Upregulation	CBX3P9	LS-S
2036.94	0.292336	0.0407236	7.17853	7.04636e-13	1.02466e-11	ENSG00000122705	Upregulation	CLTA	LS-S
1159.41	0.292062	0.0323865	9.01804	1.91486e-19	7.34775e-18	ENSG00000091483	Upregulation	FH	LS-S
28.376	0.29184	0.0575807	5.06836	4.01264e-07	2.21989e-06	ENSG00000280987	Upregulation	MATR3	LS-S
120.785	0.291782	0.0669471	4.35839	1.31022e-05	5.37445e-05	ENSG00000005102	Upregulation	MEOX1	LS-S
1483.95	0.291701	0.0358344	8.14024	3.94479e-16	9.87388e-15	ENSG00000068079	Upregulation	IFI35	LS-S
18.9664	0.291604	0.0845256	3.44989	0.000560822	0.0016278	ENSG00000232117	Upregulation	LINC00384	LS-S
114.797	0.291597	0.0561408	5.19402	2.05801e-07	1.2031e-06	ENSG00000262814	Upregulation	MRPL12	LS-S
2072.99	0.291467	0.034711	8.39698	4.58101e-17	1.3191e-15	ENSG00000123609	Upregulation	NMI	LS-S
1313.69	0.291332	0.0491354	5.92917	3.04462e-09	2.49955e-08	ENSG00000130164	Upregulation	LDLR	LS-S
7058.48	0.291103	0.0381733	7.62583	2.42475e-14	4.58099e-13	ENSG00000244509	Upregulation	APOBEC3C	LS-S
3085.46	0.290798	0.0429567	6.76955	1.29182e-11	1.53931e-10	ENSG00000235162	Upregulation	C12orf75	LS-S
23.5899	0.290349	0.10186	2.85047	0.0043655	0.0102399	ENSG00000168389	Upregulation	MFSD2A	LS-S
728.327	0.290146	0.0346218	8.38045	5.27268e-17	1.49845e-15	ENSG00000168393	Upregulation	DTYMK	LS-S
1741.25	0.290054	0.0380932	7.61432	2.65084e-14	4.94965e-13	ENSG00000105486	Upregulation	LIG1	LS-S
870.581	0.290044	0.0368087	7.87976	3.28016e-15	7.13404e-14	ENSG00000265354	Upregulation	TIMM23	LS-S
3556.95	0.290039	0.0362647	7.99784	1.26622e-15	2.9217e-14	ENSG00000162607	Upregulation	USP1	LS-S
10.7333	0.28937	0.117866	2.45508	0.0140851	0.0286924	ENSG00000203814	Upregulation	H2BC18	LS-S
90.1833	0.289278	0.310912	0.930419	0.352154	0.444524	ENSG00000197561	None	ELANE	LS-S
1024.45	0.288889	0.0315569	9.15454	5.45887e-20	2.19628e-18	ENSG00000075239	Upregulation	ACAT1	LS-S
6417.94	0.28888	0.0331175	8.72288	2.71209e-18	8.91459e-17	ENSG00000240065	Upregulation	PSMB9	LS-S
77.6333	0.288826	0.0516015	5.59724	2.17789e-08	1.53111e-07	ENSG00000158406	Upregulation	H4C8	LS-S
674.342	0.288145	0.0373277	7.71934	1.16934e-14	2.32812e-13	ENSG00000083457	Upregulation	ITGAE	LS-S
1243.05	0.288071	0.0330472	8.71694	2.85832e-18	9.34236e-17	ENSG00000137713	Upregulation	PPP2R1B	LS-S
617.839	0.288033	0.0384416	7.49275	6.74443e-14	1.17848e-12	ENSG00000137547	Upregulation	MRPL15	LS-S
3828.07	0.287519	0.0303691	9.46751	2.86599e-21	1.33142e-19	ENSG00000143106	Upregulation	PSMA5	LS-S
1194.75	0.287516	0.0460679	6.24113	4.34426e-10	4.11536e-09	ENSG00000187608	Upregulation	ISG15	LS-S
2641.99	0.287156	0.0342883	8.37475	5.53434e-17	1.5677e-15	ENSG00000154518	Upregulation	ATP5MC3	LS-S
604.9	0.287019	0.0393918	7.28626	3.18675e-13	4.93041e-12	ENSG00000101811	Upregulation	CSTF2	LS-S
2199.6	0.286619	0.0312166	9.18164	4.2458e-20	1.74861e-18	ENSG00000117450	Upregulation	PRDX1	LS-S
54.907	0.286558	0.10593	2.70518	0.00682683	0.0152357	ENSG00000131398	Upregulation	KCNC3	LS-S
433.259	0.286499	0.0424458	6.74977	1.48076e-11	1.74772e-10	ENSG00000112667	Upregulation	DNPH1	LS-S
61.1594	0.286216	0.0573104	4.99414	5.90971e-07	3.1542e-06	ENSG00000140323	Upregulation	DISP2	LS-S
1440.66	0.285789	0.0358159	7.97937	1.47081e-15	3.37588e-14	ENSG00000086504	Upregulation	MRPL28	LS-S
100.792	0.285309	0.0739659	3.8573	0.000114645	0.000388038	ENSG00000158525	Upregulation	CPA5	LS-S
853.478	0.284334	0.0366668	7.75455	8.86595e-15	1.80437e-13	ENSG00000169689	Upregulation	CENPX	LS-S
423.653	0.284316	0.0354594	8.01807	1.07422e-15	2.49852e-14	ENSG00000185238	Upregulation	PRMT3	LS-S
69.9759	0.284265	0.0906774	3.1349	0.00171911	0.00445729	ENSG00000130508	Upregulation	PXDN	LS-S
2111.74	0.284241	0.0341351	8.32695	8.29535e-17	2.29386e-15	ENSG00000141543	Upregulation	EIF4A3	LS-S
1466.58	0.283814	0.0353206	8.03538	9.32862e-16	2.19021e-14	ENSG00000116221	Upregulation	MRPL37	LS-S
379.757	0.283611	0.0292742	9.68808	3.38853e-22	1.71604e-20	ENSG00000140950	Upregulation	MEAK7	LS-S
313.974	0.283499	0.0618115	4.5865	4.50739e-06	2.03217e-05	ENSG00000124507	Upregulation	PACSIN1	LS-S
652.843	0.283195	0.0499459	5.67004	1.42764e-08	1.04063e-07	ENSG00000138413	Upregulation	IDH1	LS-S
9.60707	0.283073	0.108195	2.61633	0.00888811	0.0191491	ENSG00000109163	Upregulation	GNRHR	LS-S
218.722	0.282891	0.0404205	6.99868	2.5838e-12	3.4023e-11	ENSG00000152422	Upregulation	XRCC4	LS-S
13.7556	0.282747	0.0933861	3.02772	0.00246407	0.0061429	ENSG00000261159	Upregulation		LS-S
12.7612	0.282153	0.0851363	3.31414	0.000919256	0.00254277	ENSG00000276931	Upregulation		LS-S
54.6869	0.282123	0.05954	4.73837	2.15449e-06	1.03569e-05	ENSG00000131746	Upregulation	TNS4	LS-S
2108.79	0.282096	0.0282397	9.98936	1.69673e-23	9.2371e-22	ENSG00000104325	Upregulation	DECR1	LS-S
3200.88	0.28127	0.0397693	7.07254	1.52128e-12	2.08514e-11	ENSG00000175216	Upregulation	CKAP5	LS-S
8377.7	0.281169	0.0370886	7.58101	3.42867e-14	6.22845e-13	ENSG00000182718	Upregulation	ANXA2	LS-S
701.69	0.281039	0.0386922	7.26344	3.77357e-13	5.77167e-12	ENSG00000145365	Upregulation	TIFA	LS-S
121.663	0.28098	0.0394957	7.1142	1.12562e-12	1.57885e-11	ENSG00000280206	Upregulation		LS-S
5381.88	0.280845	0.0344509	8.15202	3.57901e-16	8.99711e-15	ENSG00000143401	Upregulation	ANP32E	LS-S
9.40137	0.280693	0.108619	2.5842	0.00976048	0.0208098	ENSG00000224272	Upregulation	LOC124905349	LS-S
12.351	0.280684	0.191776	1.4636	0.143303	0.210905	ENSG00000139410	None	SDSL	LS-S
8529.1	0.280544	0.0354517	7.91342	2.50412e-15	5.49424e-14	ENSG00000163565	Upregulation	IFI16	LS-S
555.435	0.280045	0.036476	7.67752	1.62202e-14	3.16785e-13	ENSG00000130021	Upregulation	PUDP	LS-S
232.942	0.279045	0.0327901	8.51004	1.73873e-17	5.25877e-16	ENSG00000234518	Upregulation	PTGES3P1	LS-S
124.191	0.278917	0.0499258	5.58664	2.31508e-08	1.62102e-07	ENSG00000111846	Upregulation	GCNT2	LS-S
132.819	0.278911	0.0399568	6.98033	2.94496e-12	3.84301e-11	ENSG00000148459	Upregulation	PDSS1	LS-S
177.146	0.278043	0.0463918	5.99336	2.05554e-09	1.73328e-08	ENSG00000100350	Upregulation	FOXRED2	LS-S
1593.09	0.277802	0.0351676	7.89937	2.80323e-15	6.14277e-14	ENSG00000128708	Upregulation	HAT1	LS-S
250.714	0.277795	0.0403309	6.8879	5.66236e-12	7.11717e-11	ENSG00000106305	Upregulation	AIMP2	LS-S
3168.99	0.277768	0.0348677	7.96635	1.63427e-15	3.70722e-14	ENSG00000135148	Upregulation	TRAFD1	LS-S
218.364	0.277722	0.0333268	8.33328	7.86355e-17	2.18835e-15	ENSG00000183765	Upregulation	CHEK2	LS-S
641.602	0.277704	0.0289514	9.59208	8.6325e-22	4.28452e-20	ENSG00000116793	Upregulation	PHTF1	LS-S
2519.09	0.277438	0.0358383	7.74138	9.83407e-15	1.97828e-13	ENSG00000128245	Upregulation	YWHAH	LS-S
1335.14	0.277386	0.0388469	7.1405	9.29903e-13	1.32136e-11	ENSG00000074696	Upregulation	HACD3	LS-S
3993.01	0.276986	0.0335231	8.26254	1.42607e-16	3.80453e-15	ENSG00000078596	Upregulation	ITM2A	LS-S
1905.3	0.276683	0.0272537	10.1522	3.24132e-24	1.88223e-22	ENSG00000077721	Upregulation	UBE2A	LS-S
333.239	0.276569	0.0536616	5.15393	2.55077e-07	1.46754e-06	ENSG00000173638	Upregulation	SLC19A1	LS-S
2009.53	0.276566	0.0454655	6.083	1.17954e-09	1.03601e-08	ENSG00000170027	Upregulation	YWHAG	LS-S
126.53	0.276493	0.0508058	5.44215	5.26415e-08	3.44632e-07	ENSG00000170191	Upregulation	NANP	LS-S
305.615	0.276439	0.0934213	2.95906	0.00308582	0.00752291	ENSG00000104970	Upregulation	KIR3DX1	LS-S
75.1428	0.276048	0.163392	1.68948	0.0911274	0.143613	ENSG00000019169	None	MARCO	LS-S
542.064	0.274943	0.0347438	7.91346	2.50324e-15	5.49424e-14	ENSG00000120509	Upregulation	PDZD11	LS-S
148.763	0.274416	0.0508442	5.3972	6.76902e-08	4.34659e-07	ENSG00000130489	Upregulation		LS-S
14.158	0.273989	0.104572	2.62009	0.00879066	0.018965	ENSG00000280434	Upregulation		LS-S
274.224	0.273785	0.0684201	4.00152	6.2936e-05	0.000225228	ENSG00000132357	Upregulation	CARD6	LS-S
1872.87	0.273694	0.0349928	7.82144	5.22212e-15	1.1054e-13	ENSG00000124207	Upregulation	CSE1L	LS-S
406.16	0.273634	0.101713	2.69025	0.00713986	0.0158232	ENSG00000100292	Upregulation	HMOX1	LS-S
2570.54	0.273097	0.0352235	7.75327	8.95573e-15	1.81627e-13	ENSG00000159131	Upregulation	GART	LS-S
7887.65	0.27307	0.0297151	9.18961	3.94275e-20	1.63151e-18	ENSG00000124795	Upregulation	DEK	LS-S
526.191	0.27291	0.0347221	7.85984	3.84614e-15	8.3028e-14	ENSG00000183527	Upregulation	PSMG1	LS-S
684.546	0.272857	0.0369306	7.38836	1.48651e-13	2.44307e-12	ENSG00000168005	Upregulation	SPINDOC	LS-S
5713.93	0.272714	0.0338365	8.05977	7.64357e-16	1.82159e-14	ENSG00000135387	Upregulation	CAPRIN1	LS-S
2279.89	0.272516	0.0373648	7.29337	3.02291e-13	4.69779e-12	ENSG00000177084	Upregulation	POLE	LS-S
371.891	0.271917	0.0355537	7.64808	2.04003e-14	3.90972e-13	ENSG00000198417	Upregulation	MT1F	LS-S
183.983	0.271869	0.0457877	5.9376	2.89224e-09	2.38343e-08	ENSG00000198720	Upregulation	ANKRD13B	LS-S
871.777	0.271753	0.0363258	7.48099	7.37652e-14	1.28161e-12	ENSG00000104626	Upregulation	ERI1	LS-S
15372.6	0.27137	0.0285439	9.50712	1.96011e-21	9.22893e-20	ENSG00000189403	Upregulation	HMGB1	LS-S
120.095	0.271299	0.0376868	7.1988	6.0747e-13	8.97602e-12	ENSG00000128581	Upregulation	IFT22	LS-S
125.741	0.271171	0.0536414	5.05527	4.29792e-07	2.36644e-06	ENSG00000235531	Upregulation	MSC-AS1	LS-S
195.851	0.271157	0.186575	1.45334	0.146128	0.214375	ENSG00000276924	None		LS-S
15.1297	0.270857	0.114601	2.36348	0.0181042	0.0357752	ENSG00000166823	Upregulation	MESP1	LS-S
188.832	0.270752	0.0520321	5.20356	1.95506e-07	1.14987e-06	ENSG00000173621	Upregulation	LRFN4	LS-S
230.53	0.270585	0.032088	8.4326	3.38082e-17	9.91537e-16	ENSG00000115392	Upregulation	FANCL	LS-S
335.945	0.270277	0.0604144	4.47372	7.68701e-06	3.30655e-05	ENSG00000213347	Upregulation	MXD3	LS-S
691.409	0.270176	0.0386355	6.99294	2.69191e-12	3.53131e-11	ENSG00000125871	Upregulation	MGME1	LS-S
101.8	0.2698	0.0708082	3.81029	0.000138802	0.000461111	ENSG00000224950	Upregulation		LS-S
756.149	0.269226	0.0365997	7.35598	1.89538e-13	3.05453e-12	ENSG00000110063	Upregulation	DCPS	LS-S
17.7638	0.269128	0.0652388	4.12527	3.70304e-05	0.000139362	ENSG00000213123	Upregulation	DYNLT2B	LS-S
495.28	0.268875	0.0416447	6.45642	1.07209e-10	1.11304e-09	ENSG00000063241	Upregulation	ISOC2	LS-S
638.71	0.26886	0.0303507	8.85844	8.11408e-19	2.85567e-17	ENSG00000115750	Upregulation	TAF1B	LS-S
33.3915	0.268768	0.0614495	4.37381	1.22099e-05	5.03573e-05	ENSG00000150667	Upregulation	FSIP1	LS-S
568.368	0.268565	0.0870598	3.08484	0.00203665	0.00519023	ENSG00000119917	Upregulation	IFIT3	LS-S
16.8211	0.26839	0.0746337	3.59609	0.000323034	0.000993745	ENSG00000214357	Upregulation	NEURL1B	LS-S
22.243	0.268383	0.0749774	3.57953	0.000344219	0.00105112	ENSG00000227373	Upregulation	RABGAP1L-DT	LS-S
53.4965	0.268144	0.0491925	5.45092	5.01107e-08	3.29799e-07	ENSG00000260400	Upregulation		LS-S
3055.03	0.267946	0.0281422	9.52115	1.71275e-21	8.15241e-20	ENSG00000165629	Upregulation	ATP5F1C	LS-S
278.04	0.26794	0.121016	2.21408	0.026823	0.0504028	ENSG00000114013	None	CD86	LS-S
1199.98	0.26791	0.0310334	8.63296	5.97843e-18	1.89364e-16	ENSG00000101911	Upregulation	PRPS2	LS-S
2320.19	0.267884	0.038135	7.02463	2.14642e-12	2.85877e-11	ENSG00000141510	Upregulation	TP53	LS-S
1374.54	0.267795	0.0371621	7.20612	5.75706e-13	8.56479e-12	ENSG00000111639	Upregulation	MRPL51	LS-S
6901.05	0.267709	0.0383634	6.97824	2.98895e-12	3.89166e-11	ENSG00000111335	Upregulation	OAS2	LS-S
12526.2	0.267637	0.0461474	5.79962	6.64663e-09	5.15773e-08	ENSG00000125347	Upregulation	IRF1	LS-S
28.0385	0.267521	0.0711756	3.75861	0.000170858	0.000558971	ENSG00000276073	Upregulation		LS-S
49.72	0.267005	0.154511	1.72806	0.0839769	0.134057	ENSG00000130881	None	LRP3	LS-S
23.2322	0.266865	0.078796	3.38679	0.000707163	0.00201069	ENSG00000088836	Upregulation	SLC4A11	LS-S
82.1569	0.266747	0.0536068	4.97599	6.49142e-07	3.43876e-06	ENSG00000281398	Upregulation	SNHG4	LS-S
72.5978	0.266639	0.0644095	4.13974	3.47697e-05	0.000131536	ENSG00000118777	Upregulation	ABCG2	LS-S
5052.31	0.266508	0.0372122	7.16186	7.95919e-13	1.14309e-11	ENSG00000121579	Upregulation	NAA50	LS-S
862.298	0.266432	0.0354684	7.51183	5.83083e-14	1.02605e-12	ENSG00000166446	Upregulation	CDYL2	LS-S
1995.92	0.266407	0.0326319	8.16399	3.24148e-16	8.19592e-15	ENSG00000168288	Upregulation	MMADHC	LS-S
2283.42	0.266154	0.0340989	7.80536	5.93302e-15	1.24529e-13	ENSG00000100342	Upregulation	APOL1	LS-S
85.6271	0.265694	0.0475233	5.59081	2.26014e-08	1.58574e-07	ENSG00000181544	Upregulation	FANCB	LS-S
413.712	0.265443	0.0554697	4.78538	1.70668e-06	8.33298e-06	ENSG00000138658	Upregulation	ZGRF1	LS-S
2581.33	0.265262	0.0306494	8.65474	4.94038e-18	1.57055e-16	ENSG00000048140	Upregulation	TSPAN17	LS-S
79.868	0.264794	0.0856498	3.09159	0.00199088	0.00508477	ENSG00000074416	Upregulation	MGLL	LS-S
1061.37	0.264219	0.0463673	5.6984	1.2094e-08	8.9579e-08	ENSG00000188313	Upregulation	PLSCR1	LS-S
1872.08	0.264203	0.0393768	6.70962	1.95128e-11	2.2632e-10	ENSG00000096968	Upregulation	JAK2	LS-S
170.667	0.264153	0.0498697	5.29686	1.1781e-07	7.22159e-07	ENSG00000232815	Upregulation	DUX4L50	LS-S
601.416	0.264131	0.0472022	5.59573	2.1969e-08	1.54199e-07	ENSG00000128309	Upregulation	MPST	LS-S
8686.03	0.264091	0.0366563	7.20452	5.82477e-13	8.64338e-12	ENSG00000116489	Upregulation	CAPZA1	LS-S
11.6437	0.263968	0.107594	2.45338	0.0141523	0.0288055	ENSG00000235151	Upregulation		LS-S
19.3176	0.263884	0.106187	2.48509	0.0129517	0.0266515	ENSG00000070526	Upregulation	ST6GALNAC1	LS-S
5652.69	0.263468	0.0303074	8.69319	3.52398e-18	1.13898e-16	ENSG00000144381	Upregulation	HSPD1	LS-S
318.895	0.263251	0.0348739	7.54864	4.39825e-14	7.85866e-13	ENSG00000237424	Upregulation	FOXD2-AS1	LS-S
116.348	0.263201	0.0365771	7.19579	6.2102e-13	9.15062e-12	ENSG00000223478	Upregulation	ZDHHC12-DT	LS-S
3850.08	0.263132	0.0346077	7.6033	2.88669e-14	5.33288e-13	ENSG00000124788	Upregulation	ATXN1	LS-S
7144.98	0.262974	0.0298114	8.82127	1.13171e-18	3.88868e-17	ENSG00000132341	Upregulation	RAN	LS-S
10.3732	0.262881	0.110777	2.37306	0.0176416	0.034984	ENSG00000269845	Upregulation	CCNYL6	LS-S
2907.41	0.2627	0.0344461	7.62642	2.41366e-14	4.57008e-13	ENSG00000277791	Upregulation	PSMB3	LS-S
16.0266	0.262512	0.0933764	2.81134	0.00493362	0.0114081	ENSG00000176769	Upregulation	TCERG1L	LS-S
587.401	0.26249	0.0512082	5.12595	2.96047e-07	1.68214e-06	ENSG00000152492	Upregulation	CCDC50	LS-S
839.348	0.262313	0.0292352	8.97249	2.89888e-19	1.0931e-17	ENSG00000081870	Upregulation	HSPB11	LS-S
255.251	0.262136	0.0364345	7.19472	6.25905e-13	9.20937e-12	ENSG00000120334	Upregulation	CENPL	LS-S
1913.36	0.261956	0.0339873	7.70748	1.28331e-14	2.54341e-13	ENSG00000143889	Upregulation	HNRNPLL	LS-S
83.2118	0.261753	0.137981	1.89702	0.0578255	0.0974939	ENSG00000277105	None		LS-S
13.887	0.261626	0.0837508	3.12386	0.00178493	0.0046108	ENSG00000134253	Upregulation	TRIM45	LS-S
231.177	0.261444	0.0345403	7.56924	3.75408e-14	6.76318e-13	ENSG00000151287	Upregulation	TEX30	LS-S
671.677	0.261175	0.0399836	6.53207	6.48684e-11	6.90386e-10	ENSG00000189233	Upregulation	NUGGC	LS-S
1189.48	0.260768	0.0338363	7.70675	1.29059e-14	2.55204e-13	ENSG00000266028	Upregulation	SRGAP2	LS-S
862.724	0.260225	0.0339875	7.6565	1.91071e-14	3.674e-13	ENSG00000137767	Upregulation	SQOR	LS-S
2168.94	0.259467	0.035651	7.27797	3.38873e-13	5.2151e-12	ENSG00000116062	Upregulation	MSH6	LS-S
590.385	0.259269	0.0315894	8.20745	2.25927e-16	5.83957e-15	ENSG00000128394	Upregulation	APOBEC3F	LS-S
16.5475	0.258511	0.101098	2.55703	0.0105571	0.0222955	ENSG00000185933	Upregulation	CALHM1	LS-S
284.398	0.257784	0.0370488	6.95798	3.45191e-12	4.44462e-11	ENSG00000138336	Upregulation	TET1	LS-S
941.96	0.257683	0.0354532	7.26825	3.64161e-13	5.57964e-12	ENSG00000125885	Upregulation	MCM8	LS-S
2681.01	0.256947	0.0504282	5.0953	3.48191e-07	1.95231e-06	ENSG00000178996	Upregulation	SNX18	LS-S
953.323	0.256701	0.0467106	5.49557	3.89456e-08	2.61252e-07	ENSG00000171262	Upregulation	FAM98B	LS-S
25.3425	0.256531	0.0840302	3.05284	0.00226684	0.0057116	ENSG00000185222	Upregulation	TCEAL9	LS-S
37.1366	0.256395	0.0576432	4.44796	8.66893e-06	3.69745e-05	ENSG00000277534	Upregulation		LS-S
941.255	0.25593	0.0295388	8.66422	4.54611e-18	1.45051e-16	ENSG00000138796	Upregulation	HADH	LS-S
2051.43	0.255837	0.0278387	9.18997	3.92938e-20	1.62985e-18	ENSG00000026103	Upregulation	FAS	LS-S
522.143	0.255634	0.0467289	5.47057	4.48597e-08	2.97262e-07	ENSG00000103490	Upregulation	PYCARD	LS-S
18.3776	0.255481	0.099426	2.56956	0.0101827	0.0215833	ENSG00000211717	Upregulation	TRBV10-1	LS-S
30.5421	0.255047	0.0583665	4.36974	1.24395e-05	5.12436e-05	ENSG00000269904	Upregulation	MAP2K4P1	LS-S
1972.9	0.255032	0.0303297	8.40864	4.14791e-17	1.20636e-15	ENSG00000140374	Upregulation	ETFA	LS-S
6206.33	0.254825	0.033722	7.55664	4.13623e-14	7.41331e-13	ENSG00000171314	Upregulation	PGAM1	LS-S
410.635	0.254811	0.0564041	4.5176	6.25443e-06	2.7379e-05	ENSG00000143507	Upregulation	DUSP10	LS-S
552.215	0.254681	0.0318429	7.99804	1.26414e-15	2.92077e-14	ENSG00000023697	Upregulation	DERA	LS-S
174.877	0.254647	0.0653892	3.89432	9.8473e-05	0.00033863	ENSG00000123213	Upregulation	NLN	LS-S
11970.2	0.254432	0.0442818	5.74573	9.15238e-09	6.93837e-08	ENSG00000145649	Upregulation	GZMA	LS-S
3281.12	0.254163	0.0315185	8.06391	7.38927e-16	1.77068e-14	ENSG00000151690	Upregulation	MFSD6	LS-S
18.0781	0.253986	0.0643928	3.94432	8.00265e-05	0.000280342	ENSG00000119703	Upregulation	ZC2HC1C	LS-S
77.5286	0.253872	0.0676216	3.7543	0.000173824	0.000567713	ENSG00000232629	Upregulation	HLA-DQB2	LS-S
774.699	0.253146	0.0351174	7.20858	5.65376e-13	8.42551e-12	ENSG00000119013	Upregulation	NDUFB3	LS-S
13.9652	0.25295	0.092432	2.7366	0.0062077	0.0140174	ENSG00000126460	Upregulation	PRRG2	LS-S
27.7672	0.252843	0.0829823	3.04695	0.00231179	0.00580814	ENSG00000276533	Upregulation		LS-S
2064.09	0.25262	0.0377761	6.68729	2.27337e-11	2.60555e-10	ENSG00000089012	Upregulation	SIRPG	LS-S
634.088	0.252327	0.0322414	7.82619	5.02892e-15	1.0684e-13	ENSG00000119718	Upregulation	EIF2B2	LS-S
367.174	0.252197	0.0507085	4.97347	6.57636e-07	3.47805e-06	ENSG00000154640	Upregulation	BTG3	LS-S
362.566	0.252181	0.0342893	7.35453	1.91601e-13	3.08491e-12	ENSG00000161513	Upregulation	FDXR	LS-S
827.111	0.252094	0.0384563	6.55533	5.55201e-11	5.94844e-10	ENSG00000188725	Upregulation	SMIM15	LS-S
244.878	0.251778	0.0619391	4.06493	4.8046e-05	0.000175842	ENSG00000145945	Upregulation	FAM50B	LS-S
310.03	0.251732	0.0368979	6.82239	8.95375e-12	1.08785e-10	ENSG00000065057	Upregulation	NTHL1	LS-S
1536.4	0.251701	0.0371506	6.77516	1.24265e-11	1.48498e-10	ENSG00000050405	Upregulation	LIMA1	LS-S
10.3707	0.251697	0.0996691	2.52533	0.0115591	0.0241335	ENSG00000258725	Upregulation	PRC1-AS1	LS-S
1321.07	0.251332	0.0341227	7.36552	1.76459e-13	2.85962e-12	ENSG00000243811	Upregulation	APOBEC3D	LS-S
14.5945	0.251216	0.0787244	3.19109	0.0014174	0.00375037	ENSG00000236565	Upregulation	HNRNPA3P5	LS-S
12.3129	0.251133	0.127889	1.96368	0.0495676	0.0853362	ENSG00000228655	None		LS-S
62.2473	0.251118	0.126572	1.984	0.0472561	0.081861	ENSG00000135678	None	CPM	LS-S
323.558	0.251088	0.0729319	3.44277	0.000575787	0.00166707	ENSG00000198478	Upregulation	SH3BGRL2	LS-S
968.313	0.251055	0.0444191	5.65195	1.58634e-08	1.14528e-07	ENSG00000086300	Upregulation	SNX10	LS-S
4190.64	0.250895	0.0329437	7.61587	2.61917e-14	4.89577e-13	ENSG00000136450	Upregulation	SRSF1	LS-S
213.832	0.250143	0.0520801	4.80304	1.56274e-06	7.69489e-06	ENSG00000031691	Upregulation	CENPQ	LS-S
47.7041	0.250063	0.103318	2.42033	0.0155063	0.0312115	ENSG00000016391	Upregulation	CHDH	LS-S
134.721	0.249976	0.0444485	5.62394	1.86648e-08	1.32664e-07	ENSG00000165338	Upregulation	HECTD2	LS-S
327.15	0.249845	0.0347526	7.18925	6.51499e-13	9.53762e-12	ENSG00000166228	Upregulation	PCBD1	LS-S
14.6115	0.249572	0.0858944	2.90557	0.00366589	0.00876163	ENSG00000269399	Upregulation		LS-S
2016.52	0.249561	0.0355057	7.02875	2.08399e-12	2.78334e-11	ENSG00000205220	Upregulation	PSMB10	LS-S
62.4564	0.24918	0.125157	1.99093	0.0464884	0.0807693	ENSG00000135047	None	CTSL	LS-S
11.5692	0.249142	0.119143	2.09111	0.0365184	0.0657014	ENSG00000166278	None	C2	LS-S
6209.81	0.248736	0.0344113	7.22833	4.88967e-13	7.33703e-12	ENSG00000177409	Upregulation	SAMD9L	LS-S
19.3227	0.248612	0.0932791	2.66524	0.00769324	0.0168838	ENSG00000105499	Upregulation	PLA2G4C	LS-S
1088.16	0.248461	0.034595	7.18197	6.87119e-13	1.00086e-11	ENSG00000169299	Upregulation	PGM2	LS-S
1363.07	0.24843	0.0308613	8.04989	8.28671e-16	1.95879e-14	ENSG00000080839	Upregulation	RBL1	LS-S
312.398	0.248239	0.121003	2.05152	0.0402165	0.0713236	ENSG00000134243	None	SORT1	LS-S
9.90823	0.248175	0.116182	2.13609	0.0326719	0.059731	ENSG00000137507	None	LRRC32	LS-S
12.9082	0.248139	0.0800601	3.09941	0.00193909	0.00496559	ENSG00000207547	Upregulation	MIR25	LS-S
16811.4	0.24812	0.0317133	7.82386	5.12296e-15	1.08705e-13	ENSG00000115091	Upregulation	ACTR3	LS-S
365.031	0.247639	0.057257	4.32504	1.52503e-05	6.17878e-05	ENSG00000130772	Upregulation	MED18	LS-S
536.506	0.247607	0.0322024	7.68909	1.48185e-14	2.92028e-13	ENSG00000171503	Upregulation	ETFDH	LS-S
334.361	0.247495	0.0397578	6.22506	4.81369e-10	4.52072e-09	ENSG00000159055	Upregulation	MIS18A	LS-S
2898.58	0.247279	0.0363107	6.81007	9.75482e-12	1.17931e-10	ENSG00000172115	Upregulation	CYCS	LS-S
692.399	0.247198	0.036021	6.86261	6.76134e-12	8.40152e-11	ENSG00000155189	Upregulation	AGPAT5	LS-S
64.0795	0.247157	0.0499305	4.95002	7.42057e-07	3.8891e-06	ENSG00000167799	Upregulation	NUDT8	LS-S
670.482	0.247118	0.0294773	8.38334	5.1448e-17	1.4645e-15	ENSG00000132434	Upregulation	LANCL2	LS-S
1063.28	0.246615	0.0395502	6.23549	4.50352e-10	4.25004e-09	ENSG00000133818	Upregulation	RRAS2	LS-S
4843.16	0.246597	0.0303248	8.13186	4.22755e-16	1.05362e-14	ENSG00000150753	Upregulation	CCT5	LS-S
357.417	0.246443	0.0315758	7.8048	5.95976e-15	1.2479e-13	ENSG00000180329	Upregulation	CCDC43	LS-S
2448.9	0.246433	0.034255	7.19406	6.28919e-13	9.23811e-12	ENSG00000068366	Upregulation	ACSL4	LS-S
286.284	0.24639	0.0473235	5.2065	1.92439e-07	1.13374e-06	ENSG00000011198	Upregulation	ABHD5	LS-S
32.3617	0.246334	0.123932	1.98766	0.0468496	0.0812916	ENSG00000049323	None	LTBP1	LS-S
9.77022	0.246026	0.100277	2.45347	0.0141485	0.0288012	ENSG00000236814	Upregulation		LS-S
3434.07	0.245929	0.0422306	5.82348	5.7635e-09	4.54325e-08	ENSG00000177156	Upregulation	TALDO1	LS-S
1013.96	0.245852	0.0783883	3.13634	0.0017107	0.00443749	ENSG00000172215	Upregulation	CXCR6	LS-S
35.9208	0.245679	0.0930737	2.63962	0.00830001	0.018037	ENSG00000275437	Upregulation		LS-S
798.404	0.245633	0.0336012	7.31024	2.66658e-13	4.18509e-12	ENSG00000128973	Upregulation	CLN6	LS-S
623.858	0.245568	0.0329347	7.4562	8.90506e-14	1.52156e-12	ENSG00000198056	Upregulation	PRIM1	LS-S
2334.65	0.245559	0.0267652	9.17454	4.53521e-20	1.85464e-18	ENSG00000108578	Upregulation	BLMH	LS-S
2108.41	0.245375	0.0294431	8.33388	7.82372e-17	2.18075e-15	ENSG00000175792	Upregulation	RUVBL1	LS-S
1590.89	0.245321	0.0264819	9.26369	1.9748e-20	8.37055e-19	ENSG00000131844	Upregulation	MCCC2	LS-S
1458.68	0.245205	0.0467154	5.24891	1.53005e-07	9.17553e-07	ENSG00000198846	Upregulation	TOX	LS-S
1158.38	0.245141	0.0361361	6.78382	1.17037e-11	1.40324e-10	ENSG00000182117	Upregulation	NOP10	LS-S
697.723	0.244819	0.0580732	4.21571	2.48999e-05	9.6891e-05	ENSG00000242574	Upregulation	HLA-DMB	LS-S
374.858	0.244797	0.041113	5.95423	2.61292e-09	2.16864e-08	ENSG00000214026	Upregulation	MRPL23	LS-S
12714.7	0.244172	0.0381245	6.40461	1.50753e-10	1.52779e-09	ENSG00000169813	Upregulation	HNRNPF	LS-S
597.709	0.244043	0.0305562	7.98669	1.38608e-15	3.19404e-14	ENSG00000047621	Upregulation	C12orf4	LS-S
996.502	0.243973	0.0306943	7.94846	1.88849e-15	4.24509e-14	ENSG00000136261	Upregulation	BZW2	LS-S
148.999	0.243944	0.0591606	4.12342	3.73284e-05	0.000140392	ENSG00000211802	Upregulation	TRAV22	LS-S
1575	0.243802	0.034064	7.15719	8.23488e-13	1.1788e-11	ENSG00000164951	Upregulation	PDP1	LS-S
14.504	0.24357	0.123828	1.96699	0.0491839	0.0847594	ENSG00000257802	None	MRS2P2	LS-S
38.188	0.243499	0.0652694	3.73068	0.000190964	0.000618016	ENSG00000249454	Upregulation	GZMAP1	LS-S
278.576	0.243437	0.0440669	5.52426	3.30873e-08	2.25602e-07	ENSG00000117461	Upregulation	PIK3R3	LS-S
399.168	0.242839	0.0593028	4.09489	4.22361e-05	0.000156752	ENSG00000125245	Upregulation	GPR18	LS-S
19.3523	0.242783	0.0670536	3.62073	0.000293777	0.000911142	ENSG00000260456	Upregulation	C16orf95	LS-S
4405.98	0.242353	0.030591	7.92237	2.33031e-15	5.13878e-14	ENSG00000119318	Upregulation	RAD23B	LS-S
31.566	0.242325	0.194829	1.24378	0.21358	0.294714	ENSG00000211651	None	IGLV1-44	LS-S
10.2684	0.242078	0.122308	1.97925	0.0477883	0.0826652	ENSG00000270120	None		LS-S
2006.75	0.242015	0.025263	9.5798	9.72377e-22	4.7988e-20	ENSG00000136104	Upregulation	RNASEH2B	LS-S
179.455	0.241753	0.0390345	6.19331	5.89151e-10	5.44199e-09	ENSG00000234231	Upregulation	ANAPC1P4	LS-S
427.536	0.241603	0.0352184	6.86015	6.87895e-12	8.54157e-11	ENSG00000120539	Upregulation	MASTL	LS-S
151.812	0.241469	0.0556221	4.34125	1.41677e-05	5.77616e-05	ENSG00000212916	Upregulation	MAP10	LS-S
19.4605	0.241298	0.117153	2.05968	0.0394288	0.0701981	ENSG00000267809	None	NDUFV2P1	LS-S
1560.62	0.241169	0.0262488	9.18783	4.00837e-20	1.65474e-18	ENSG00000108010	Upregulation	GLRX3	LS-S
2471.3	0.241071	0.0352573	6.83748	8.05985e-12	9.88808e-11	ENSG00000069849	Upregulation	ATP1B3	LS-S
438.944	0.241042	0.033552	7.18415	6.7628e-13	9.86724e-12	ENSG00000101132	Upregulation	PFDN4	LS-S
213.815	0.240876	0.0374778	6.42715	1.30014e-10	1.33078e-09	ENSG00000162929	Upregulation	SANBR	LS-S
674.074	0.24085	0.0454362	5.30084	1.15273e-07	7.08463e-07	ENSG00000146476	Upregulation	ARMT1	LS-S
1842.14	0.240684	0.0283788	8.48113	2.23022e-17	6.66426e-16	ENSG00000141030	Upregulation	COPS3	LS-S
283.12	0.240663	0.0461895	5.21034	1.88491e-07	1.1135e-06	ENSG00000163528	Upregulation	CHCHD4	LS-S
26.4659	0.240528	0.0682541	3.52401	0.000425068	0.00126713	ENSG00000137941	Upregulation	TTLL7	LS-S
427.981	0.240499	0.0419034	5.73935	9.50402e-09	7.17683e-08	ENSG00000129932	Upregulation	DOHH	LS-S
2188.03	0.240285	0.0290594	8.26877	1.35346e-16	3.62191e-15	ENSG00000018510	Upregulation	AGPS	LS-S
19.0074	0.240068	0.0671913	3.5729	0.000353049	0.0010745	ENSG00000214975	Upregulation	PPIAP29	LS-S
464.11	0.239725	0.0272336	8.80257	1.33718e-18	4.57661e-17	ENSG00000166788	Upregulation	SAAL1	LS-S
106.518	0.239598	0.0512502	4.67506	2.93865e-06	1.37656e-05	ENSG00000196678	Upregulation	ERI2	LS-S
3275.88	0.239282	0.0272212	8.79031	1.4915e-18	5.07488e-17	ENSG00000079263	Upregulation	SP140	LS-S
2379.15	0.23912	0.0345056	6.92989	4.2116e-12	5.3594e-11	ENSG00000113407	Upregulation	TARS1	LS-S
879.671	0.238641	0.0363545	6.56429	5.22805e-11	5.6395e-10	ENSG00000170779	Upregulation	CDCA4	LS-S
34.345	0.238589	0.0567472	4.20441	2.61761e-05	0.000101426	ENSG00000213214	Upregulation	ARHGEF35	LS-S
401.315	0.238543	0.0312815	7.6257	2.4271e-14	4.58099e-13	ENSG00000256269	Upregulation	HMBS	LS-S
23.9738	0.238379	0.136311	1.74879	0.0803274	0.129035	ENSG00000279166	None		LS-S
3610.21	0.238366	0.0325445	7.32431	2.4013e-13	3.7961e-12	ENSG00000213281	Upregulation	NRAS	LS-S
12.8419	0.238284	0.0884075	2.69529	0.00703278	0.0156323	ENSG00000258987	Upregulation		LS-S
33.6955	0.238049	0.085262	2.79198	0.00523872	0.0120416	ENSG00000173338	Upregulation	KCNK7	LS-S
9.7568	0.237973	0.112766	2.11033	0.03483	0.0630349	ENSG00000281468	None		LS-S
1317.85	0.237841	0.0288898	8.23269	1.83056e-16	4.79551e-15	ENSG00000109919	Upregulation	MTCH2	LS-S
10.8973	0.237646	0.0978193	2.42944	0.0151222	0.030523	ENSG00000235413	Upregulation	KRT18P63	LS-S
849.736	0.23764	0.0448407	5.29965	1.16026e-07	7.12225e-07	ENSG00000176340	Upregulation	COX8A	LS-S
1262.34	0.237609	0.0305844	7.76895	7.91416e-15	1.62012e-13	ENSG00000127922	Upregulation	SEM1	LS-S
435.154	0.237576	0.0333055	7.13323	9.80376e-13	1.38742e-11	ENSG00000172586	Upregulation	CHCHD1	LS-S
828.229	0.237298	0.0319895	7.41798	1.18916e-13	1.99004e-12	ENSG00000213551	Upregulation	DNAJC9	LS-S
190.555	0.237028	0.0956245	2.47874	0.0131847	0.0270542	ENSG00000228168	Upregulation	HNRNPA1P21	LS-S
337.735	0.236963	0.0442384	5.3565	8.48507e-08	5.34992e-07	ENSG00000104356	Upregulation	POP1	LS-S
124.281	0.236721	0.0569153	4.15919	3.19384e-05	0.000121644	ENSG00000163492	Upregulation	CCDC141	LS-S
94.903	0.23634	0.0389853	6.0623	1.34189e-09	1.16652e-08	ENSG00000147586	Upregulation	MRPS28	LS-S
1137.94	0.236278	0.0301171	7.84534	4.31789e-15	9.22309e-14	ENSG00000017483	Upregulation	SLC38A5	LS-S
52.0313	0.236167	0.0625822	3.77371	0.00016084	0.000528281	ENSG00000174307	Upregulation	PHLDA3	LS-S
202.481	0.236131	0.0321166	7.35228	1.94848e-13	3.12277e-12	ENSG00000130347	Upregulation	RTN4IP1	LS-S
65.4308	0.236113	0.0698804	3.37881	0.000727991	0.00206452	ENSG00000178184	Upregulation	PARD6G	LS-S
2814.82	0.235869	0.035238	6.6936	2.17749e-11	2.50224e-10	ENSG00000185880	Upregulation	TRIM69	LS-S
233.243	0.235754	0.0366916	6.42528	1.31625e-10	1.34647e-09	ENSG00000100908	Upregulation	EMC9	LS-S
1319.99	0.235603	0.0327147	7.20176	5.94399e-13	8.80529e-12	ENSG00000147155	Upregulation	EBP	LS-S
80.7357	0.235592	0.0667893	3.52739	0.000419681	0.00125366	ENSG00000102057	Upregulation	KCND1	LS-S
1340.99	0.235346	0.0370189	6.35744	2.05147e-10	2.03639e-09	ENSG00000062822	Upregulation	POLD1	LS-S
3201.6	0.235117	0.028659	8.20394	2.32636e-16	5.98633e-15	ENSG00000177889	Upregulation	UBE2N	LS-S
156.906	0.235103	0.0453592	5.18313	2.18189e-07	1.26871e-06	ENSG00000164930	Upregulation	FZD6	LS-S
806.726	0.234979	0.0264625	8.87971	6.7033e-19	2.38323e-17	ENSG00000118961	Upregulation	LDAH	LS-S
10.9375	0.234943	0.0842529	2.78854	0.00529459	0.012154	ENSG00000259153	Upregulation	MAP3K9-DT	LS-S
1564.06	0.234838	0.0460274	5.10215	3.35825e-07	1.88761e-06	ENSG00000013573	Upregulation	DDX11	LS-S
14.7314	0.234647	0.0758481	3.09364	0.00197714	0.00505189	ENSG00000233672	Upregulation	RNASEH2B-AS1	LS-S
738.205	0.234447	0.0305754	7.66783	1.74931e-14	3.38232e-13	ENSG00000136522	Upregulation	MRPL47	LS-S
15.4251	0.234237	0.105827	2.21339	0.0268707	0.0504814	ENSG00000203780	None	FANK1	LS-S
1649.9	0.233939	0.0600054	3.89863	9.67383e-05	0.000332993	ENSG00000121858	Upregulation	TNFSF10	LS-S
539.393	0.233845	0.0290504	8.04965	8.3034e-16	1.96007e-14	ENSG00000103121	Upregulation	CMC2	LS-S
57.7979	0.233055	0.0544832	4.27757	1.88947e-05	7.52719e-05	ENSG00000158747	Upregulation	NBL1	LS-S
587.045	0.23302	0.0379426	6.14138	8.18092e-10	7.37299e-09	ENSG00000183520	Upregulation	UTP11	LS-S
3555.91	0.232952	0.0280667	8.29995	1.04156e-16	2.83074e-15	ENSG00000163781	Upregulation	TOPBP1	LS-S
16.2228	0.232916	0.0808769	2.87989	0.00397817	0.00942139	ENSG00000268785	Upregulation	RPL7P50	LS-S
185.332	0.232859	0.051204	4.54767	5.42422e-06	2.41059e-05	ENSG00000244649	Upregulation	LINC02086	LS-S
54788.4	0.232758	0.0300339	7.74984	9.20104e-15	1.85737e-13	ENSG00000184009	Upregulation	ACTG1	LS-S
2137.94	0.232604	0.0287454	8.09188	5.87527e-16	1.43754e-14	ENSG00000151503	Upregulation	NCAPD3	LS-S
637.34	0.232428	0.0370779	6.26863	3.64231e-10	3.48833e-09	ENSG00000183011	Upregulation	NAA38	LS-S
2979.74	0.232402	0.0453837	5.12083	3.04194e-07	1.72225e-06	ENSG00000137078	Upregulation	SIT1	LS-S
6925.15	0.23232	0.0364754	6.36924	1.89965e-10	1.89432e-09	ENSG00000223865	Upregulation	HLA-DPB1	LS-S
73.7283	0.232083	0.0693505	3.34653	0.000818302	0.00228951	ENSG00000241360	Upregulation	PDXP	LS-S
14.0749	0.232023	0.0963808	2.40735	0.0160686	0.0322316	ENSG00000269967	Upregulation		LS-S
743.442	0.231939	0.041444	5.59646	2.18777e-08	1.5362e-07	ENSG00000167747	Upregulation	C19orf48	LS-S
621.077	0.231925	0.0422709	5.48663	4.09674e-08	2.7355e-07	ENSG00000172292	Upregulation	CERS6	LS-S
3302.78	0.231674	0.0307635	7.53081	5.04283e-14	8.97356e-13	ENSG00000170606	Upregulation	HSPA4	LS-S
1925.84	0.231606	0.027939	8.28972	1.13512e-16	3.08021e-15	ENSG00000113048	Upregulation	MRPS27	LS-S
20.7186	0.231452	0.110057	2.10302	0.0354636	0.0640154	ENSG00000188282	None	RUFY4	LS-S
88.861	0.230796	0.0455868	5.06278	4.13186e-07	2.28222e-06	ENSG00000178878	Upregulation	APOLD1	LS-S
83.415	0.230779	0.159399	1.4478	0.147672	0.216439	ENSG00000276402	None		LS-S
187.965	0.230479	0.0357754	6.44238	1.17615e-10	1.21097e-09	ENSG00000183814	Upregulation	LIN9	LS-S
91.0035	0.230371	0.213492	1.07906	0.280561	0.368462	ENSG00000126262	None	FFAR2	LS-S
11.7752	0.230368	0.089743	2.56698	0.0102589	0.0217315	ENSG00000237422	Upregulation	LINC02937	LS-S
1618.68	0.230297	0.0262465	8.77441	1.718e-18	5.81152e-17	ENSG00000151465	Upregulation	CDC123	LS-S
32.3772	0.229994	0.16992	1.35354	0.175883	0.251029	ENSG00000211653	None	IGLV1-40	LS-S
1732.23	0.229992	0.0325996	7.05506	1.72526e-12	2.34245e-11	ENSG00000129534	Upregulation	MIS18BP1	LS-S
5007.61	0.22976	0.0244293	9.40508	5.19914e-21	2.35258e-19	ENSG00000134684	Upregulation	YARS1	LS-S
13017.7	0.229662	0.0326486	7.03437	2.00164e-12	2.68856e-11	ENSG00000134308	Upregulation	YWHAQ	LS-S
524.096	0.229648	0.0356299	6.44539	1.153e-10	1.18854e-09	ENSG00000150779	Upregulation	TIMM8B	LS-S
18.5922	0.22961	0.1056	2.17433	0.0296804	0.0550125	ENSG00000116096	None	SPR	LS-S
59.5601	0.229375	0.0936097	2.45033	0.0142724	0.0290129	ENSG00000066735	Upregulation	KIF26A	LS-S
125.629	0.229342	0.0482645	4.75178	2.01637e-06	9.73859e-06	ENSG00000188343	Upregulation	CIBAR1	LS-S
4305.94	0.229289	0.0387034	5.92425	3.13735e-09	2.56841e-08	ENSG00000163840	Upregulation	DTX3L	LS-S
268.732	0.229177	0.0362707	6.31852	2.64078e-10	2.58891e-09	ENSG00000128203	Upregulation	ASPHD2	LS-S
2285.33	0.228888	0.0240434	9.51979	1.73529e-21	8.23719e-20	ENSG00000100567	Upregulation	PSMA3	LS-S
390.905	0.228369	0.0381913	5.9796	2.23683e-09	1.87345e-08	ENSG00000137133	Upregulation	HINT2	LS-S
459.534	0.228364	0.0323993	7.04841	1.80976e-12	2.44781e-11	ENSG00000166575	Upregulation	TMEM135	LS-S
405.01	0.228321	0.0334205	6.83177	8.38752e-12	1.0254e-10	ENSG00000174842	Upregulation	GLMN	LS-S
167.597	0.227961	0.0515326	4.42363	9.70547e-06	4.08601e-05	ENSG00000181218	Upregulation	H2AC25	LS-S
2253.99	0.227806	0.0367929	6.19158	5.95625e-10	5.49888e-09	ENSG00000167315	Upregulation	ACAA2	LS-S
1099.03	0.227644	0.0340487	6.68584	2.29597e-11	2.62455e-10	ENSG00000112972	Upregulation	HMGCS1	LS-S
656.763	0.227483	0.0305995	7.43421	1.05193e-13	1.76889e-12	ENSG00000082515	Upregulation	MRPL22	LS-S
796.731	0.227437	0.0317374	7.16623	7.70923e-13	1.1127e-11	ENSG00000051596	Upregulation	THOC3	LS-S
42.4134	0.227265	0.0537665	4.22688	2.36956e-05	9.25564e-05	ENSG00000263013	Upregulation		LS-S
507.819	0.22691	0.0362776	6.25484	3.97932e-10	3.7944e-09	ENSG00000103995	Upregulation	CEP152	LS-S
2392.62	0.226785	0.0301397	7.52446	5.294e-14	9.4013e-13	ENSG00000116161	Upregulation	CACYBP	LS-S
2931.57	0.226376	0.0360164	6.28537	3.27084e-10	3.15861e-09	ENSG00000198900	Upregulation	TOP1	LS-S
726.395	0.226371	0.0366652	6.17401	6.65809e-10	6.09194e-09	ENSG00000136143	Upregulation	SUCLA2	LS-S
185.029	0.226057	0.0466788	4.84282	1.28007e-06	6.40254e-06	ENSG00000198618	Upregulation	PPIAP22	LS-S
124.435	0.225843	0.0946194	2.38686	0.0169929	0.0338555	ENSG00000120280	Upregulation	TASL	LS-S
19.4659	0.225768	0.0923818	2.44386	0.0145311	0.0294738	ENSG00000273008	Upregulation	CSGALNACT2-DT	LS-S
80.8148	0.225762	0.060885	3.708	0.000208902	0.000669354	ENSG00000259529	Upregulation		LS-S
3093.74	0.225655	0.0253284	8.90918	5.14107e-19	1.86589e-17	ENSG00000014641	Upregulation	MDH1	LS-S
23.7024	0.225328	0.0648512	3.47454	0.00051174	0.00149757	ENSG00000025423	Upregulation	HSD17B6	LS-S
1191.77	0.225328	0.0292049	7.71539	1.20613e-14	2.39863e-13	ENSG00000136518	Upregulation	ACTL6A	LS-S
2555.06	0.225227	0.031127	7.23575	4.62959e-13	6.98287e-12	ENSG00000103018	Upregulation	CYB5B	LS-S
20.3244	0.225057	0.0831694	2.706	0.00680986	0.0152057	ENSG00000156869	Upregulation	FRRS1	LS-S
11.0985	0.224897	0.132203	1.70115	0.088915	0.140625	ENSG00000175592	None	FOSL1	LS-S
471.213	0.224747	0.0465757	4.82542	1.39706e-06	6.94779e-06	ENSG00000198692	Upregulation	EIF1AY	LS-S
3277.75	0.224443	0.0461617	4.8621	1.16148e-06	5.85165e-06	ENSG00000100097	Upregulation	LGALS1	LS-S
6127.21	0.224193	0.0235585	9.51646	1.79173e-21	8.48201e-20	ENSG00000122565	Upregulation	CBX3	LS-S
477.191	0.22415	0.052475	4.27157	1.94104e-05	7.70972e-05	ENSG00000149328	Upregulation	GLB1L2	LS-S
21.126	0.223915	0.0756593	2.95952	0.00308116	0.00751356	ENSG00000111012	Upregulation	CYP27B1	LS-S
812.218	0.223831	0.0343836	6.50981	7.52466e-11	7.92546e-10	ENSG00000197713	Upregulation	RPE	LS-S
1467.73	0.223656	0.0393727	5.68048	1.3432e-08	9.82778e-08	ENSG00000114573	Upregulation	ATP6V1A	LS-S
18.8932	0.223411	0.0705574	3.16637	0.00154355	0.00404752	ENSG00000204291	Upregulation	COL15A1	LS-S
622.026	0.223122	0.0318327	7.00921	2.39667e-12	3.17267e-11	ENSG00000109534	Upregulation	GAR1	LS-S
183.685	0.222894	0.0402672	5.53538	3.1056e-08	2.12584e-07	ENSG00000162972	Upregulation	MAIP1	LS-S
5249.45	0.222805	0.0323555	6.88617	5.73162e-12	7.19384e-11	ENSG00000173193	Upregulation	PARP14	LS-S
591.23	0.222754	0.0369563	6.0275	1.66511e-09	1.42615e-08	ENSG00000160256	Upregulation	SLX9	LS-S
10620.4	0.222546	0.031054	7.16642	7.69871e-13	1.1121e-11	ENSG00000172531	Upregulation	PPP1CA	LS-S
2259.47	0.222472	0.0343232	6.4817	9.06971e-11	9.45562e-10	ENSG00000127124	Upregulation	HIVEP3	LS-S
14.2458	0.222454	0.139871	1.59042	0.111739	0.170486	ENSG00000275714	None	H3C1	LS-S
2433.91	0.222136	0.0319197	6.95922	3.42151e-12	4.412e-11	ENSG00000139921	Upregulation	TMX1	LS-S
209.212	0.221806	0.0831521	2.66747	0.00764256	0.0167874	ENSG00000175471	Upregulation	MCTP1	LS-S
1088.31	0.22175	0.0650056	3.41124	0.000646673	0.00185382	ENSG00000183813	Upregulation	CCR4	LS-S
14.0198	0.221728	0.0716272	3.09559	0.00196421	0.00502105	ENSG00000206567	Upregulation		LS-S
2260.37	0.221566	0.0303084	7.31038	2.66395e-13	4.18473e-12	ENSG00000163428	Upregulation	LRRC58	LS-S
7136.96	0.221555	0.0247954	8.93533	4.0597e-19	1.48893e-17	ENSG00000186298	Upregulation	PPP1CC	LS-S
4513.24	0.221539	0.0307325	7.20862	5.6523e-13	8.42551e-12	ENSG00000143870	Upregulation	PDIA6	LS-S
890.71	0.221459	0.0334687	6.6169	3.66812e-11	4.05729e-10	ENSG00000204392	Upregulation	LSM2	LS-S
134.379	0.221314	0.0461002	4.80071	1.58103e-06	7.77395e-06	ENSG00000184293	Upregulation	CLECL1P	LS-S
47.8352	0.220921	0.0478448	4.61744	3.88495e-06	1.77404e-05	ENSG00000249637	Upregulation	ANKHD1-DT	LS-S
977.304	0.220794	0.0349577	6.31604	2.68348e-10	2.62486e-09	ENSG00000138031	Upregulation	ADCY3	LS-S
1132.5	0.220757	0.0351056	6.28835	3.20848e-10	3.10183e-09	ENSG00000170473	Upregulation	PYM1	LS-S
886.459	0.220629	0.0307254	7.18068	6.93675e-13	1.00957e-11	ENSG00000197785	Upregulation	ATAD3A	LS-S
2321.96	0.220562	0.0269024	8.19859	2.43225e-16	6.2496e-15	ENSG00000083720	Upregulation	OXCT1	LS-S
125.538	0.22027	0.0640916	3.43681	0.000588616	0.00170082	ENSG00000129467	Upregulation	ADCY4	LS-S
59.685	0.220255	0.0853716	2.57996	0.00988117	0.0210286	ENSG00000087237	Upregulation	CETP	LS-S
12.3903	0.2202	0.10212	2.1563	0.0310606	0.0572115	ENSG00000225932	None		LS-S
1225.81	0.220168	0.0289632	7.60164	2.92394e-14	5.38869e-13	ENSG00000213047	Upregulation	DENND1B	LS-S
3036.67	0.220148	0.0294063	7.48642	7.0777e-14	1.23424e-12	ENSG00000198431	Upregulation	TXNRD1	LS-S
6017.55	0.219925	0.0284824	7.72145	1.15017e-14	2.29258e-13	ENSG00000174437	Upregulation	ATP2A2	LS-S
1158.05	0.219818	0.0331136	6.63831	3.17293e-11	3.55013e-10	ENSG00000168785	Upregulation	TSPAN5	LS-S
50.9491	0.219718	0.0468502	4.68981	2.73462e-06	1.28854e-05	ENSG00000130997	Upregulation	POLN	LS-S
11.7974	0.219584	0.203044	1.08146	0.279491	0.367279	ENSG00000278196	None	IGLV2-8	LS-S
8.62186	0.219537	0.0900123	2.43897	0.0147292	0.0298369	ENSG00000227053	Upregulation	MUC12-AS1	LS-S
2005.15	0.219519	0.027273	8.04897	8.34935e-16	1.96826e-14	ENSG00000096063	Upregulation	SRPK1	LS-S
426.38	0.219263	0.0327921	6.68645	2.28657e-11	2.61551e-10	ENSG00000133739	Upregulation	LRRCC1	LS-S
3143.65	0.21917	0.0320663	6.83491	8.20543e-12	1.00525e-10	ENSG00000165916	Upregulation	PSMC3	LS-S
686.065	0.219059	0.0296644	7.38459	1.52926e-13	2.49917e-12	ENSG00000110871	Upregulation	COQ5	LS-S
214.388	0.219004	0.0414343	5.28556	1.25321e-07	7.62826e-07	ENSG00000136856	Upregulation	SLC2A8	LS-S
168.244	0.218782	0.0719573	3.04043	0.00236237	0.00591815	ENSG00000263069	Upregulation	RNF213-AS1	LS-S
15.9939	0.218738	0.0865103	2.52846	0.0114564	0.0239507	ENSG00000100473	Upregulation	COCH	LS-S
553.622	0.218668	0.0423763	5.16015	2.46755e-07	1.42483e-06	ENSG00000158716	Upregulation	DUSP23	LS-S
59.8828	0.218637	0.0526627	4.15166	3.30073e-05	0.000125441	ENSG00000279673	Upregulation		LS-S
841.835	0.218538	0.0363519	6.01175	1.83531e-09	1.56118e-08	ENSG00000102781	Upregulation	KATNAL1	LS-S
2130.48	0.218525	0.0362084	6.03519	1.58773e-09	1.36685e-08	ENSG00000155368	Upregulation	DBI	LS-S
93.7556	0.218353	0.0492442	4.43409	9.24612e-06	3.91438e-05	ENSG00000063660	Upregulation	GPC1	LS-S
633.553	0.218327	0.0314897	6.9333	4.11128e-12	5.24323e-11	ENSG00000148925	Upregulation	BTBD10	LS-S
4291.13	0.218176	0.0291569	7.48284	7.27322e-14	1.2658e-12	ENSG00000170540	Upregulation	ARL6IP1	LS-S
5626.6	0.218161	0.0277719	7.85545	3.98355e-15	8.55701e-14	ENSG00000113387	Upregulation	SUB1	LS-S
1206.84	0.218132	0.025991	8.39261	4.75485e-17	1.36465e-15	ENSG00000213390	Upregulation	ARHGAP19	LS-S
11.0691	0.217906	0.101964	2.1371	0.03259	0.0596126	ENSG00000207313	None	SNORA2B	LS-S
1586.71	0.217793	0.0313545	6.94614	3.75407e-12	4.81234e-11	ENSG00000060688	Upregulation	SNRNP40	LS-S
116.486	0.217671	0.0461986	4.71164	2.45736e-06	1.16902e-05	ENSG00000180385	Upregulation	EMC3-AS1	LS-S
19.7808	0.217616	0.0689539	3.15596	0.00159971	0.00418322	ENSG00000274897	Upregulation		LS-S
2359.37	0.217456	0.0402151	5.40732	6.39757e-08	4.1248e-07	ENSG00000079999	Upregulation	KEAP1	LS-S
58.2602	0.217294	0.0512836	4.23711	2.26416e-05	8.87776e-05	ENSG00000163975	Upregulation	MELTF	LS-S
515.889	0.217238	0.0300045	7.2402	4.48009e-13	6.78086e-12	ENSG00000110660	Upregulation	SLC35F2	LS-S
488.829	0.217103	0.052968	4.09875	4.1538e-05	0.000154392	ENSG00000178700	Upregulation	DHFR2	LS-S
240.368	0.216911	0.0631649	3.43404	0.000594659	0.00171629	ENSG00000196123	Upregulation	MATCAP1	LS-S
24.8192	0.21677	0.0805934	2.68967	0.00715223	0.0158442	ENSG00000176428	Upregulation	VPS37D	LS-S
689.452	0.216658	0.0244773	8.85138	8.64475e-19	3.03019e-17	ENSG00000181804	Upregulation	SLC9A9	LS-S
79.68	0.216652	0.0585102	3.7028	0.000213231	0.000681846	ENSG00000204315	Upregulation	FKBPL	LS-S
130.271	0.216639	0.0558841	3.87657	0.000105938	0.000361587	ENSG00000174175	Upregulation	SELP	LS-S
4453.77	0.216502	0.0265102	8.16675	3.16796e-16	8.03334e-15	ENSG00000163412	Upregulation	EIF4E3	LS-S
1387.85	0.216328	0.0294524	7.34502	2.05735e-13	3.28516e-12	ENSG00000138614	Upregulation	INTS14	LS-S
9.05436	0.216172	0.0938382	2.30366	0.0212416	0.0410938	ENSG00000197099	Upregulation	HRG-AS1	LS-S
10.84	0.216127	0.101134	2.13704	0.0325951	0.0596157	ENSG00000279259	None		LS-S
975.309	0.216087	0.0307355	7.03055	2.05722e-12	2.75472e-11	ENSG00000154582	Upregulation	ELOC	LS-S
243.293	0.215939	0.0301191	7.1695	7.52704e-13	1.09001e-11	ENSG00000156795	Upregulation	NTAQ1	LS-S
14.1766	0.215748	0.0945784	2.28115	0.0225395	0.0432731	ENSG00000271161	Upregulation	BOLA2P2	LS-S
1016.85	0.215618	0.029322	7.35344	1.93167e-13	3.09868e-12	ENSG00000131475	Upregulation	VPS25	LS-S
2836.81	0.215594	0.0251864	8.55996	1.12908e-17	3.47523e-16	ENSG00000089006	Upregulation	SNX5	LS-S
304.716	0.215553	0.0319938	6.73733	1.61321e-11	1.89251e-10	ENSG00000136122	Upregulation	BORA	LS-S
3414.04	0.215444	0.0295725	7.28529	3.20988e-13	4.96179e-12	ENSG00000088832	Upregulation	FKBP1A	LS-S
2098.7	0.215363	0.0250665	8.59166	8.57218e-18	2.66196e-16	ENSG00000134779	Upregulation	TPGS2	LS-S
15.1288	0.215262	0.121756	1.76798	0.0770634	0.1247	ENSG00000274943	None		LS-S
461.669	0.215186	0.0317385	6.77997	1.20198e-11	1.43915e-10	ENSG00000108384	Upregulation	RAD51C	LS-S
2250.52	0.215119	0.0303879	7.07909	1.45102e-12	1.99828e-11	ENSG00000090520	Upregulation	DNAJB11	LS-S
75.895	0.215115	0.0431901	4.98064	6.33745e-07	3.36703e-06	ENSG00000153363	Upregulation	LINC00467	LS-S
4559.38	0.215076	0.0334023	6.43895	1.20302e-10	1.23354e-09	ENSG00000123136	Upregulation	DDX39A	LS-S
37.2492	0.215029	0.0593488	3.62313	0.00029106	0.000903681	ENSG00000258920	Upregulation	FOXN3-AS1	LS-S
32.7394	0.214853	0.0712936	3.01363	0.0025814	0.00640879	ENSG00000256092	Upregulation	SBNO1-AS1	LS-S
3168.42	0.214732	0.023114	9.2901	1.54145e-20	6.63052e-19	ENSG00000078668	Upregulation	VDAC3	LS-S
12.8755	0.214384	0.084098	2.54921	0.0107967	0.0227322	ENSG00000259488	Upregulation	DUT-AS1	LS-S
2488.64	0.214253	0.028682	7.46994	8.02308e-14	1.38249e-12	ENSG00000079616	Upregulation	KIF22	LS-S
3635.67	0.214043	0.0302192	7.08301	1.41059e-12	1.94876e-11	ENSG00000142230	Upregulation	SAE1	LS-S
1607.91	0.213864	0.0330736	6.46631	1.00423e-10	1.04508e-09	ENSG00000148834	Upregulation	GSTO1	LS-S
555.955	0.213843	0.0446423	4.79015	1.66658e-06	8.15089e-06	ENSG00000136868	Upregulation	SLC31A1	LS-S
44.4751	0.213634	0.0558274	3.82669	0.000129877	0.000434443	ENSG00000154611	Upregulation	PSMA8	LS-S
2016.84	0.213561	0.0279289	7.6466	2.06358e-14	3.9505e-13	ENSG00000173786	Upregulation	CNP	LS-S
722.472	0.213475	0.0364055	5.86379	4.52415e-09	3.61206e-08	ENSG00000198890	Upregulation	PRMT6	LS-S
14.2301	0.213434	0.0795602	2.68267	0.00730369	0.0161422	ENSG00000235586	Upregulation		LS-S
3892.69	0.213385	0.0264369	8.07149	6.94479e-16	1.67573e-14	ENSG00000013810	Upregulation	TACC3	LS-S
10.0563	0.213321	0.129687	1.6449	0.0999911	0.15524	ENSG00000226025	None	LGALS17A	LS-S
2731.37	0.213292	0.0284992	7.48415	7.2014e-14	1.25456e-12	ENSG00000133703	Upregulation	KRAS	LS-S
2039.94	0.2126	0.02872	7.4025	1.33646e-13	2.20897e-12	ENSG00000165283	Upregulation	STOML2	LS-S
3372.08	0.212119	0.0314001	6.75537	1.42472e-11	1.685e-10	ENSG00000099341	Upregulation	PSMD8	LS-S
956.03	0.212079	0.0309223	6.85846	6.9606e-12	8.63065e-11	ENSG00000058804	Upregulation	NDC1	LS-S
509.622	0.211995	0.0324546	6.53205	6.48735e-11	6.90386e-10	ENSG00000154719	Upregulation	MRPL39	LS-S
99.6646	0.211967	0.0452973	4.67946	2.87637e-06	1.35029e-05	ENSG00000227403	Upregulation	LINC01806	LS-S
112.111	0.211903	0.0503792	4.20616	2.5975e-05	0.000100737	ENSG00000147036	Upregulation	LANCL3	LS-S
267.868	0.211692	0.0283626	7.46378	8.4076e-14	1.44304e-12	ENSG00000171984	Upregulation	SHLD1	LS-S
10.9877	0.211559	0.21408	0.988224	0.323043	0.414108	ENSG00000243290	None	IGKV1-12	LS-S
390.912	0.211429	0.0593086	3.5649	0.000363989	0.00110421	ENSG00000161996	Upregulation	WDR90	LS-S
286.184	0.211364	0.033704	6.27119	3.583e-10	3.43341e-09	ENSG00000091127	Upregulation	PUS7	LS-S
83.8479	0.211297	0.0535094	3.94879	7.85476e-05	0.00027566	ENSG00000162643	Upregulation	DNAI3	LS-S
2494.96	0.21122	0.0318518	6.63132	3.32687e-11	3.71046e-10	ENSG00000198356	Upregulation	GET3	LS-S
188.58	0.211155	0.0366077	5.76804	8.01981e-09	6.13046e-08	ENSG00000118162	Upregulation	KPTN	LS-S
1019.52	0.211101	0.0597668	3.53208	0.000412299	0.0012338	ENSG00000135604	Upregulation	STX11	LS-S
9.62499	0.210887	0.133645	1.57797	0.114572	0.174229	ENSG00000166796	None	LDHC	LS-S
5139.34	0.210721	0.029267	7.19994	6.02379e-13	8.91593e-12	ENSG00000116288	Upregulation	PARK7	LS-S
1549	0.210638	0.0281808	7.47452	7.74853e-14	1.34049e-12	ENSG00000012963	Upregulation	UBR7	LS-S
518.826	0.210478	0.0659297	3.19246	0.00141068	0.00373658	ENSG00000179841	Upregulation	AKAP5	LS-S
12.1332	0.210475	0.110633	1.90246	0.0571105	0.0964445	ENSG00000214110	None	LDHAP4	LS-S
16.2414	0.210298	0.0975972	2.15476	0.0311809	0.0573845	ENSG00000234709	None	UPF3AP3	LS-S
47.2218	0.210267	0.0707993	2.9699	0.00297899	0.00729196	ENSG00000277879	Upregulation		LS-S
47.788	0.210261	0.100196	2.0985	0.0358606	0.0646314	ENSG00000187808	None	SOWAHD	LS-S
593.847	0.210226	0.0337213	6.23422	4.54034e-10	4.28016e-09	ENSG00000107020	Upregulation	PLGRKT	LS-S
334.049	0.210023	0.032984	6.36742	1.92236e-10	1.91587e-09	ENSG00000161980	Upregulation	POLR3K	LS-S
1028.86	0.209879	0.0240292	8.7343	2.45168e-18	8.1045e-17	ENSG00000100442	Upregulation	FKBP3	LS-S
11200.2	0.209672	0.0282785	7.41452	1.22068e-13	2.03497e-12	ENSG00000092010	Upregulation	PSME1	LS-S
854.568	0.209573	0.0333534	6.28342	3.31198e-10	3.19657e-09	ENSG00000139719	Upregulation	VPS33A	LS-S
17.1673	0.20949	0.0958143	2.18642	0.0287851	0.0535582	ENSG00000227896	None	WAPL-DT	LS-S
18.1576	0.209304	0.113943	1.83692	0.0662217	0.109558	ENSG00000228727	None	SAPCD1	LS-S
4732.73	0.209285	0.0287559	7.27799	3.38841e-13	5.2151e-12	ENSG00000167005	Upregulation	NUDT21	LS-S
25.8692	0.20928	0.191386	1.0935	0.274176	0.361384	ENSG00000110079	None	MS4A4A	LS-S
33.4948	0.209228	0.0558174	3.74844	0.000177937	0.00057995	ENSG00000271936	Upregulation		LS-S
4941.05	0.209166	0.037017	5.65054	1.59941e-08	1.15329e-07	ENSG00000183918	Upregulation	SH2D1A	LS-S
4836.44	0.208747	0.0282034	7.40146	1.34694e-13	2.22417e-12	ENSG00000113648	Upregulation	MACROH2A1	LS-S
13.0752	0.208743	0.0900127	2.31904	0.0203929	0.0396501	ENSG00000234705	Upregulation	HMGA1P4	LS-S
808.853	0.208506	0.0285849	7.29428	3.00265e-13	4.67046e-12	ENSG00000049449	Upregulation	RCN1	LS-S
1360.54	0.208419	0.0366548	5.68601	1.30043e-08	9.54289e-08	ENSG00000168899	Upregulation	VAMP5	LS-S
8598.81	0.208412	0.0317672	6.56058	5.35994e-11	5.76392e-10	ENSG00000111669	Upregulation	TPI1	LS-S
25.4062	0.208335	0.184886	1.12683	0.259815	0.345885	ENSG00000133687	None	TMTC1	LS-S
1424.32	0.208243	0.0343399	6.06418	1.32628e-09	1.15352e-08	ENSG00000042753	Upregulation	AP2S1	LS-S
1013.96	0.208183	0.0313522	6.64014	3.13387e-11	3.50868e-10	ENSG00000100554	Upregulation	ATP6V1D	LS-S
39.3607	0.208049	0.0714185	2.9131	0.00357861	0.0085801	ENSG00000104427	Upregulation	ZC2HC1A	LS-S
13946.4	0.208038	0.0262215	7.93386	2.12435e-15	4.74466e-14	ENSG00000110955	Upregulation	ATP5F1B	LS-S
2522.99	0.207906	0.0240951	8.62857	6.21228e-18	1.95704e-16	ENSG00000161057	Upregulation	PSMC2	LS-S
634.786	0.207899	0.0385773	5.38916	7.07867e-08	4.53207e-07	ENSG00000119632	Upregulation	IFI27L2	LS-S
1974.62	0.207894	0.0281447	7.38659	1.50644e-13	2.47348e-12	ENSG00000120992	Upregulation	LYPLA1	LS-S
245.186	0.20776	0.0370576	5.60642	2.0656e-08	1.45805e-07	ENSG00000140263	Upregulation	SORD	LS-S
321.504	0.207732	0.0336863	6.16666	6.97463e-10	6.36485e-09	ENSG00000131351	Upregulation	HAUS8	LS-S
7394.79	0.207561	0.033891	6.12435	9.10523e-10	8.14955e-09	ENSG00000141367	Upregulation	CLTC	LS-S
423.741	0.20727	0.0361181	5.73867	9.54218e-09	7.19941e-08	ENSG00000137404	Upregulation	NRM	LS-S
7633.58	0.207144	0.0351891	5.8866	3.94214e-09	3.18699e-08	ENSG00000239713	Upregulation	APOBEC3G	LS-S
356.282	0.20684	0.0313209	6.6039	4.00473e-11	4.40445e-10	ENSG00000188493	Upregulation	C19orf54	LS-S
766.218	0.206603	0.026477	7.80312	6.0394e-15	1.26305e-13	ENSG00000181192	Upregulation	DHTKD1	LS-S
14.6146	0.206565	0.0740991	2.78768	0.00530862	0.0121814	ENSG00000233058	Upregulation	ATP13A3-DT	LS-S
3892.93	0.206561	0.0284437	7.2621	3.81135e-13	5.81924e-12	ENSG00000067057	Upregulation	PFKP	LS-S
2618.08	0.206524	0.0231832	8.90836	5.17949e-19	1.87592e-17	ENSG00000164466	Upregulation	SFXN1	LS-S
65.8607	0.206383	0.0515873	4.00066	6.31653e-05	0.000225909	ENSG00000229931	Upregulation	ATXN1-AS1	LS-S
10.6657	0.206152	0.210418	0.979727	0.327221	0.418724	ENSG00000244575	None	IGKV1-27	LS-S
2772.46	0.206129	0.0271397	7.5951	3.07561e-14	5.65193e-13	ENSG00000106105	Upregulation	GARS1	LS-S
2369.07	0.206059	0.0323395	6.37174	1.86901e-10	1.86484e-09	ENSG00000139514	Upregulation	SLC7A1	LS-S
59.3214	0.205961	0.0457742	4.4995	6.81128e-06	2.95982e-05	ENSG00000231770	Upregulation	TMEM44-AS1	LS-S
12.5741	0.205896	0.0858433	2.39852	0.0164617	0.0329064	ENSG00000219201	Upregulation		LS-S
1454.56	0.205857	0.0252082	8.16628	3.18056e-16	8.05357e-15	ENSG00000076242	Upregulation	MLH1	LS-S
30.0551	0.205835	0.084958	2.42278	0.0154021	0.0310305	ENSG00000280441	Upregulation		LS-S
1790.63	0.205801	0.0251363	8.18741	2.669e-16	6.80166e-15	ENSG00000006530	Upregulation	AGK	LS-S
3621.55	0.205764	0.0391764	5.25223	1.50266e-07	9.02685e-07	ENSG00000111331	Upregulation	OAS3	LS-S
1050.03	0.205629	0.0321673	6.39248	1.63221e-10	1.64744e-09	ENSG00000135446	Upregulation	CDK4	LS-S
1548.21	0.205382	0.0250552	8.19717	2.46116e-16	6.31455e-15	ENSG00000156709	Upregulation	AIFM1	LS-S
72.0646	0.205344	0.141057	1.45575	0.145463	0.213542	ENSG00000184060	None	ADAP2	LS-S
1158.92	0.205336	0.0371047	5.53397	3.13068e-08	2.14049e-07	ENSG00000204397	Upregulation	CARD16	LS-S
19.3508	0.205289	0.094567	2.17083	0.0299443	0.0554073	ENSG00000068137	None	PLEKHH3	LS-S
74.0767	0.205171	0.0795085	2.58049	0.00986591	0.0210038	ENSG00000154589	Upregulation	LY96	LS-S
4646.35	0.205018	0.033509	6.1183	9.45777e-10	8.43213e-09	ENSG00000086061	Upregulation	DNAJA1	LS-S
9.48474	0.204982	0.113238	1.81019	0.0702659	0.115177	ENSG00000273972	None		LS-S
1843.32	0.204958	0.035283	5.80899	6.28527e-09	4.91453e-08	ENSG00000132109	Upregulation	TRIM21	LS-S
4246.14	0.204893	0.0274408	7.46675	8.22014e-14	1.41365e-12	ENSG00000143621	Upregulation	ILF2	LS-S
873.117	0.204629	0.0283078	7.22871	4.87619e-13	7.32312e-12	ENSG00000157212	Upregulation	PAXIP1	LS-S
5240.39	0.204562	0.025943	7.88505	3.14397e-15	6.85496e-14	ENSG00000115241	Upregulation	PPM1G	LS-S
15694.3	0.204453	0.0534064	3.82825	0.000129055	0.000432194	ENSG00000100450	Upregulation	GZMH	LS-S
2553.1	0.204306	0.0296254	6.89631	5.33696e-12	6.71786e-11	ENSG00000102753	Upregulation	KPNA3	LS-S
13.3247	0.204285	0.0863985	2.36445	0.0180568	0.0357016	ENSG00000240498	Upregulation	CDKN2B-AS1	LS-S
1172.73	0.204206	0.0275179	7.42084	1.16377e-13	1.94942e-12	ENSG00000087053	Upregulation	MTMR2	LS-S
22931.4	0.204089	0.0287658	7.09484	1.29497e-12	1.79615e-11	ENSG00000074800	Upregulation	ENO1	LS-S
232.121	0.203957	0.0380723	5.3571	8.45671e-08	5.33397e-07	ENSG00000118690	Upregulation	ARMC2	LS-S
8136.05	0.203955	0.0301742	6.75926	1.38695e-11	1.64368e-10	ENSG00000072501	Upregulation	SMC1A	LS-S
6277.21	0.203696	0.0276128	7.37688	1.62039e-13	2.64067e-12	ENSG00000140350	Upregulation	ANP32A	LS-S
9.63164	0.203651	0.0909611	2.23888	0.0251639	0.0476862	ENSG00000276330	Upregulation		LS-S
14428.3	0.203649	0.0273776	7.43852	1.01816e-13	1.7204e-12	ENSG00000064666	Upregulation	CNN2	LS-S
102.47	0.203578	0.157052	1.29625	0.194891	0.273607	ENSG00000183023	None	SLC8A1	LS-S
16.6577	0.203504	0.0766356	2.65548	0.00791965	0.0173109	ENSG00000172974	Upregulation	VDAC2P5	LS-S
8116.24	0.203453	0.0399341	5.09472	3.49262e-07	1.95721e-06	ENSG00000160932	Upregulation	LY6E	LS-S
1704.84	0.203407	0.0337366	6.02926	1.64716e-09	1.41286e-08	ENSG00000198876	Upregulation	DCAF12	LS-S
532.765	0.203363	0.0380123	5.34993	8.79866e-08	5.53563e-07	ENSG00000128059	Upregulation	PPAT	LS-S
10253.8	0.203189	0.0277058	7.33381	2.23705e-13	3.54933e-12	ENSG00000143799	Upregulation	PARP1	LS-S
365.199	0.202965	0.147518	1.37586	0.168864	0.242521	ENSG00000204103	None	MAFB	LS-S
46.0937	0.202863	0.0601732	3.37132	0.000748084	0.00211633	ENSG00000234465	Upregulation	PINLYP	LS-S
1136.31	0.202752	0.0460564	4.40225	1.07134e-05	4.46502e-05	ENSG00000128228	Upregulation	SDF2L1	LS-S
2094.8	0.202745	0.0359213	5.64414	1.66005e-08	1.19011e-07	ENSG00000169021	Upregulation	UQCRFS1	LS-S
51.6557	0.202728	0.0667398	3.03759	0.0023848	0.00597005	ENSG00000224831	Upregulation	TMEM183BP	LS-S
351.536	0.202566	0.0305418	6.63243	3.30216e-11	3.68526e-10	ENSG00000183605	Upregulation	SFXN4	LS-S
14.1944	0.202484	0.0988602	2.04818	0.040542	0.0718058	ENSG00000270069	None	MIR222HG	LS-S
11.1641	0.202353	0.128819	1.57082	0.116224	0.176233	ENSG00000148200	None	NR6A1	LS-S
2866.21	0.202343	0.0280095	7.22408	5.04511e-13	7.56376e-12	ENSG00000173692	Upregulation	PSMD1	LS-S
22.1332	0.202327	0.0614489	3.2926	0.000992657	0.00272375	ENSG00000257433	Upregulation	RPAP3-DT	LS-S
968.534	0.202258	0.0301002	6.71947	1.82385e-11	2.12388e-10	ENSG00000053372	Upregulation	MRTO4	LS-S
1492.92	0.201859	0.0357482	5.64668	1.63578e-08	1.17562e-07	ENSG00000084073	Upregulation	ZMPSTE24	LS-S
998.059	0.201595	0.0262442	7.68151	1.57223e-14	3.08684e-13	ENSG00000074266	Upregulation	EED	LS-S
17.1882	0.201555	0.0684479	2.94465	0.0032332	0.00784807	ENSG00000235092	Upregulation	ID2-AS1	LS-S
163.867	0.201531	0.0511825	3.93749	8.23383e-05	0.000287516	ENSG00000176092	Upregulation	CRYBG2	LS-S
546.967	0.201419	0.0295877	6.80752	9.92969e-12	1.19962e-10	ENSG00000188342	Upregulation	GTF2F2	LS-S
16.3201	0.201376	0.187276	1.07529	0.282247	0.370453	ENSG00000179542	None	SLITRK4	LS-S
1704.93	0.201321	0.0393796	5.11231	3.18241e-07	1.79536e-06	ENSG00000197077	Upregulation	KIAA1671	LS-S
1288.7	0.201282	0.0363171	5.54236	2.98423e-08	2.0492e-07	ENSG00000159873	Upregulation	CCDC117	LS-S
1442.07	0.201261	0.0257416	7.8185	5.34544e-15	1.13013e-13	ENSG00000139372	Upregulation	TDG	LS-S
21.5178	0.201237	0.0616955	3.26177	0.00110719	0.00300724	ENSG00000278107	Upregulation		LS-S
15.7032	0.201201	0.181597	1.10796	0.267881	0.354859	ENSG00000145936	None	KCNMB1	LS-S
26.276	0.200975	0.0865991	2.32075	0.0203002	0.0395183	ENSG00000211813	Upregulation	TRAV34	LS-S
410.026	0.200952	0.0365059	5.50466	3.69873e-08	2.49171e-07	ENSG00000106266	Upregulation	SNX8	LS-S
35.3122	0.20086	0.0725591	2.76823	0.00563611	0.0128349	ENSG00000126861	Upregulation	OMG	LS-S
70.078	0.200664	0.0458367	4.3778	1.19882e-05	4.95131e-05	ENSG00000261644	Upregulation	CYLD-AS1	LS-S
2366.76	0.200622	0.0352902	5.68493	1.30868e-08	9.59536e-08	ENSG00000163754	Upregulation	GYG1	LS-S
206.87	0.200478	0.0534528	3.75055	0.000176445	0.000575304	ENSG00000122121	Upregulation	XPNPEP2	LS-S
6146.25	0.200378	0.0299862	6.68235	2.35146e-11	2.68446e-10	ENSG00000143321	Upregulation	HDGF	LS-S
385.645	0.200327	0.0421788	4.74948	2.03941e-06	9.84171e-06	ENSG00000118655	Upregulation	DCLRE1B	LS-S
850.4	0.200327	0.032501	6.1637	7.10661e-10	6.47174e-09	ENSG00000101856	Upregulation	PGRMC1	LS-S
132.225	0.200246	0.0500796	3.99856	6.373e-05	0.000227788	ENSG00000137135	Upregulation	ARHGEF39	LS-S
4229.75	0.200227	0.0286432	6.99039	2.74116e-12	3.59322e-11	ENSG00000108055	Upregulation	SMC3	LS-S
29.695	0.199625	0.0810114	2.46416	0.0137334	0.0280546	ENSG00000231991	Upregulation	ANXA2P2	LS-S
55.1548	0.199463	0.0743106	2.68418	0.00727078	0.0160823	ENSG00000115129	Upregulation	TP53I3	LS-S
1059.78	0.199309	0.0316675	6.29381	3.09761e-10	3.00257e-09	ENSG00000161813	Upregulation	LARP4	LS-S
11.0753	0.199126	0.104628	1.90318	0.0570169	0.0963051	ENSG00000236264	None	RPL26P30	LS-S
750.64	0.199053	0.0259243	7.67822	1.61318e-14	3.15412e-13	ENSG00000232119	Upregulation	MCTS1	LS-S
19.9311	0.198942	0.0733684	2.71155	0.00669697	0.0149843	ENSG00000246465	Upregulation	LOC124903670	LS-S
36.4634	0.198934	0.0613997	3.23999	0.00119535	0.00321907	ENSG00000165259	Upregulation	HDX	LS-S
16.644	0.19891	0.072749	2.7342	0.00625325	0.0141056	ENSG00000235419	Upregulation		LS-S
209.332	0.198855	0.031971	6.21985	4.97624e-10	4.65831e-09	ENSG00000132541	Upregulation	RIDA	LS-S
31.8382	0.198772	0.134297	1.4801	0.138848	0.205354	ENSG00000172594	None	SMPDL3A	LS-S
83.5708	0.19867	0.0408616	4.86204	1.16184e-06	5.85165e-06	ENSG00000170469	Upregulation	SPATA24	LS-S
10740.4	0.198491	0.0332282	5.97357	2.32115e-09	1.93941e-08	ENSG00000213719	Upregulation	CLIC1	LS-S
810.868	0.198466	0.0330043	6.01333	1.81751e-09	1.54755e-08	ENSG00000238121	Upregulation	LINC00426	LS-S
10.9269	0.198421	0.122435	1.62062	0.105099	0.162029	ENSG00000228526	None	MIR34AHG	LS-S
34.5585	0.198367	0.0618272	3.2084	0.00133474	0.00355325	ENSG00000277232	Upregulation	GTSE1-DT	LS-S
70.0058	0.19836	0.0392435	5.0546	4.31298e-07	2.37226e-06	ENSG00000239213	Upregulation	NCK1-DT	LS-S
636.599	0.19832	0.0361722	5.48267	4.18961e-08	2.7911e-07	ENSG00000157193	Upregulation	LRP8	LS-S
22.4155	0.198287	0.09255	2.14249	0.0321544	0.0589271	ENSG00000261471	None		LS-S
36.9524	0.198252	0.0760839	2.6057	0.00916862	0.0196877	ENSG00000224796	Upregulation	RPL32P1	LS-S
21.5486	0.198219	0.254164	0.779885	0.435459	0.525755	ENSG00000255398	None	HCAR3	LS-S
205.28	0.19818	0.0518036	3.82559	0.000130457	0.000436135	ENSG00000211805	Upregulation	TRAV24	LS-S
34.3267	0.197961	0.07201	2.74907	0.00597646	0.0135379	ENSG00000198673	Upregulation	TAFA2	LS-S
598.464	0.19789	0.0328919	6.01637	1.78368e-09	1.52171e-08	ENSG00000135972	Upregulation	MRPS9	LS-S
1878.4	0.197593	0.032576	6.06562	1.31446e-09	1.14439e-08	ENSG00000142507	Upregulation	PSMB6	LS-S
1746.26	0.197566	0.0272212	7.25779	3.93467e-13	5.99177e-12	ENSG00000151553	Upregulation	FHIP2A	LS-S
958.026	0.197415	0.0294795	6.69669	2.13193e-11	2.45312e-10	ENSG00000177917	Upregulation	ARL6IP6	LS-S
23.8973	0.197116	0.0669813	2.94285	0.00325206	0.00788725	ENSG00000229162	Upregulation	RUNX3-AS1	LS-S
75.964	0.196816	0.0636678	3.09129	0.00199289	0.00508914	ENSG00000160781	Upregulation	PAQR6	LS-S
456.126	0.196754	0.0267541	7.35419	1.92088e-13	3.08616e-12	ENSG00000134897	Upregulation	BIVM	LS-S
19.1774	0.196754	0.0618294	3.1822	0.00146159	0.00385444	ENSG00000196420	Upregulation	S100A5	LS-S
1900.26	0.196744	0.0285948	6.88041	5.96793e-12	7.46978e-11	ENSG00000176871	Upregulation	WSB2	LS-S
291.076	0.196658	0.0381634	5.15304	2.56299e-07	1.47359e-06	ENSG00000164051	Upregulation	CCDC51	LS-S
1191.53	0.196644	0.0298893	6.57908	4.73362e-11	5.13463e-10	ENSG00000166797	Upregulation	CIAO2A	LS-S
656.541	0.196366	0.0293545	6.68946	2.2399e-11	2.57058e-10	ENSG00000120053	Upregulation	GOT1	LS-S
11643.2	0.196262	0.0219423	8.94447	3.73736e-19	1.37942e-17	ENSG00000138668	Upregulation	HNRNPD	LS-S
16.6904	0.196246	0.0835002	2.35024	0.0187611	0.0368974	ENSG00000232453	Upregulation	LINC02777	LS-S
15.278	0.196226	0.0985662	1.99081	0.0465021	0.0807852	ENSG00000279452	None		LS-S
261.673	0.196215	0.031329	6.26305	3.7751e-10	3.61153e-09	ENSG00000104691	Upregulation	UBXN8	LS-S
2081.68	0.196111	0.0375885	5.21731	1.81545e-07	1.07465e-06	ENSG00000077312	Upregulation	SNRPA	LS-S
12.5725	0.196084	0.0830643	2.36063	0.0182441	0.0360026	ENSG00000282386	Upregulation		LS-S
47.9429	0.19603	0.0600931	3.26211	0.00110587	0.00300457	ENSG00000123892	Upregulation	RAB38	LS-S
584.071	0.195945	0.0345607	5.6696	1.43135e-08	1.04289e-07	ENSG00000204899	Upregulation	MZT1	LS-S
711.36	0.195699	0.0277893	7.04226	1.8915e-12	2.54847e-11	ENSG00000163378	Upregulation	EOGT	LS-S
10870.3	0.195685	0.0272169	7.18983	6.48706e-13	9.51271e-12	ENSG00000142864	Upregulation	SERBP1	LS-S
11569.4	0.195557	0.0270388	7.23245	4.74367e-13	7.13023e-12	ENSG00000165280	Upregulation	VCP	LS-S
577.038	0.195512	0.0368615	5.30398	1.13304e-07	6.98469e-07	ENSG00000066557	Upregulation	LRRC40	LS-S
62.4293	0.195425	0.217709	0.897644	0.369375	0.461051	ENSG00000278047	None		LS-S
432.761	0.195397	0.0357259	5.46936	4.51675e-08	2.99188e-07	ENSG00000121039	Upregulation	RDH10	LS-S
1033.81	0.195339	0.0340843	5.73104	9.98161e-09	7.49543e-08	ENSG00000064102	Upregulation	INTS13	LS-S
1232.41	0.195331	0.0655519	2.97979	0.00288444	0.00707943	ENSG00000103381	Upregulation	CPPED1	LS-S
9603.2	0.195319	0.0297698	6.56097	5.34582e-11	5.75554e-10	ENSG00000221963	Upregulation	APOL6	LS-S
113.765	0.195264	0.0609894	3.2016	0.00136667	0.00362939	ENSG00000184986	Upregulation	TMEM121	LS-S
91.2657	0.195074	0.0494261	3.94679	7.92071e-05	0.000277751	ENSG00000131470	Upregulation	PSMC3IP	LS-S
1938.35	0.194961	0.0340767	5.72124	1.05751e-08	7.90344e-08	ENSG00000100883	Upregulation	SRP54	LS-S
64.6198	0.194888	0.0457678	4.25819	2.06084e-05	8.15397e-05	ENSG00000129535	Upregulation	NRL	LS-S
1593.47	0.194875	0.0263888	7.38478	1.52703e-13	2.49787e-12	ENSG00000143155	Upregulation	TIPRL	LS-S
13.6678	0.194824	0.0882064	2.20873	0.0271933	0.0510109	ENSG00000272746	None		LS-S
515.537	0.194766	0.0383894	5.07344	3.90692e-07	2.16552e-06	ENSG00000171155	Upregulation	C1GALT1C1	LS-S
8281.6	0.19449	0.0276249	7.04037	1.9173e-12	2.58124e-11	ENSG00000057608	Upregulation	GDI2	LS-S
649.895	0.194221	0.0390505	4.97358	6.57276e-07	3.47719e-06	ENSG00000137168	Upregulation	PPIL1	LS-S
19.0828	0.194091	0.0764961	2.53726	0.0111722	0.0234214	ENSG00000231728	Upregulation	TMSB15B-AS1	LS-S
1295.82	0.194021	0.0404967	4.79103	1.65924e-06	8.11957e-06	ENSG00000156127	Upregulation	BATF	LS-S
4814.87	0.19402	0.0244746	7.92741	2.23765e-15	4.94696e-14	ENSG00000012660	Upregulation	ELOVL5	LS-S
15.2404	0.193884	0.11096	1.74734	0.0805791	0.129368	ENSG00000253667	None		LS-S
1917.49	0.19382	0.0318546	6.08454	1.16827e-09	1.02738e-08	ENSG00000072506	Upregulation	HSD17B10	LS-S
10.7123	0.19379	0.104118	1.86126	0.0627076	0.104569	ENSG00000263470	None		LS-S
14.1196	0.193684	0.102509	1.88942	0.0588351	0.0990115	ENSG00000274667	None		LS-S
27.8835	0.193642	0.0552701	3.50356	0.000459083	0.00135853	ENSG00000158427	Upregulation	TMSB15B	LS-S
4512.73	0.19363	0.0272528	7.10496	1.2036e-12	1.68013e-11	ENSG00000111530	Upregulation	CAND1	LS-S
2014.13	0.193514	0.0268976	7.19448	6.26975e-13	9.21733e-12	ENSG00000146386	Upregulation	ABRACL	LS-S
17.1703	0.193444	0.0984709	1.96448	0.049475	0.0851936	ENSG00000232333	None	RPS27AP2	LS-S
11.435	0.193263	0.125004	1.54606	0.122091	0.183817	ENSG00000235740	None	PHACTR2-AS1	LS-S
247.827	0.193034	0.0389249	4.95913	7.08084e-07	3.72337e-06	ENSG00000087077	Upregulation	TRIP6	LS-S
1318.34	0.192965	0.0258854	7.4546	9.01425e-14	1.53657e-12	ENSG00000128789	Upregulation	PSMG2	LS-S
888.788	0.192755	0.0328013	5.87644	4.19178e-09	3.3652e-08	ENSG00000116586	Upregulation	LAMTOR2	LS-S
1799.8	0.192698	0.0247495	7.78594	6.9197e-15	1.42829e-13	ENSG00000138600	Upregulation	SPPL2A	LS-S
871.587	0.192556	0.0305183	6.30952	2.79902e-10	2.73022e-09	ENSG00000004779	Upregulation	NDUFAB1	LS-S
51.273	0.192392	0.0560667	3.43149	0.000600268	0.00173133	ENSG00000174827	Upregulation	PDZK1	LS-S
1446.18	0.19236	0.0290207	6.62838	3.39393e-11	3.778e-10	ENSG00000132603	Upregulation	NIP7	LS-S
1511.59	0.192337	0.0269416	7.13902	9.39989e-13	1.33368e-11	ENSG00000121644	Upregulation	DESI2	LS-S
20.2907	0.192202	0.23257	0.826427	0.408562	0.499163	ENSG00000242550	None	SERPINB10	LS-S
458.84	0.192142	0.0256855	7.48056	7.40054e-14	1.28411e-12	ENSG00000282851	Upregulation	BISPR	LS-S
139.168	0.192095	0.0543551	3.53408	0.000409194	0.00122526	ENSG00000177301	Upregulation	KCNA2	LS-S
2787.78	0.192053	0.0353399	5.43447	5.49608e-08	3.59142e-07	ENSG00000165934	Upregulation	CPSF2	LS-S
267.772	0.191935	0.0642214	2.98865	0.00280211	0.00689582	ENSG00000141401	Upregulation	IMPA2	LS-S
150.407	0.191898	0.0595644	3.22169	0.00127439	0.00341083	ENSG00000238113	Upregulation	LINC01410	LS-S
155.737	0.191881	0.0660556	2.90483	0.00367448	0.00877853	ENSG00000010278	Upregulation	CD9	LS-S
609.872	0.191771	0.0392584	4.88483	1.03516e-06	5.2776e-06	ENSG00000164430	Upregulation	CGAS	LS-S
97.7824	0.191588	0.0535745	3.57611	0.00034875	0.00106346	ENSG00000233387	Upregulation	IATPR	LS-S
13.0241	0.191557	0.101833	1.88108	0.0599604	0.100652	ENSG00000266473	None	HELZ-AS1	LS-S
54.173	0.19153	0.0451838	4.2389	2.24613e-05	8.81502e-05	ENSG00000189376	Upregulation	C8orf76	LS-S
118.319	0.19152	0.0412223	4.64602	3.384e-06	1.56747e-05	ENSG00000246089	Upregulation	MCPH1-DT	LS-S
23.5097	0.191242	0.0756764	2.5271	0.0115009	0.0240352	ENSG00000279863	Upregulation		LS-S
1119.37	0.191156	0.024712	7.73536	1.03113e-14	2.06713e-13	ENSG00000156017	Upregulation	CARNMT1	LS-S
1420.51	0.19103	0.0307397	6.21446	5.15015e-10	4.80818e-09	ENSG00000184752	Upregulation	NDUFA12	LS-S
1326.31	0.190986	0.0323661	5.9008	3.61749e-09	2.93938e-08	ENSG00000106554	Upregulation	CHCHD3	LS-S
11240.3	0.19098	0.0271767	7.02732	2.10537e-12	2.80839e-11	ENSG00000162704	Upregulation	ARPC5	LS-S
1850.19	0.190886	0.0474837	4.02002	5.81932e-05	0.000209503	ENSG00000178537	Upregulation	SLC25A20	LS-S
54.5213	0.190714	0.160155	1.19081	0.233728	0.317425	ENSG00000140287	None	HDC	LS-S
677.328	0.190706	0.0244695	7.79362	6.51152e-15	1.35367e-13	ENSG00000176102	Upregulation	CSTF3	LS-S
1617.81	0.190697	0.0303659	6.27995	3.38675e-10	3.26151e-09	ENSG00000155959	Upregulation	VBP1	LS-S
42.7184	0.190606	0.0558701	3.41158	0.000645865	0.00185181	ENSG00000128833	Upregulation	MYO5C	LS-S
58.7183	0.19046	0.150542	1.26516	0.205812	0.286059	ENSG00000229754	None	CXCR2P1	LS-S
1239.7	0.190158	0.0379632	5.00901	5.47097e-07	2.93803e-06	ENSG00000183617	Upregulation	MRPL54	LS-S
6021.18	0.189973	0.0366202	5.18765	2.12959e-07	1.24097e-06	ENSG00000181847	Upregulation	TIGIT	LS-S
1020.76	0.189944	0.0290877	6.53004	6.57517e-11	6.99304e-10	ENSG00000163344	Upregulation	PMVK	LS-S
5460.71	0.18994	0.0227422	8.35191	6.71678e-17	1.88731e-15	ENSG00000196954	Upregulation	CASP4	LS-S
631.79	0.189878	0.0322035	5.8962	3.71967e-09	3.01959e-08	ENSG00000165264	Upregulation	NDUFB6	LS-S
293.292	0.189687	0.0421067	4.50492	6.6399e-06	2.89329e-05	ENSG00000167912	Upregulation	TOX-DT	LS-S
1107.66	0.189636	0.0249538	7.59949	2.97306e-14	5.46925e-13	ENSG00000185515	Upregulation	BRCC3	LS-S
695.81	0.189599	0.0304354	6.22954	4.67798e-10	4.39801e-09	ENSG00000086827	Upregulation	ZW10	LS-S
5240.72	0.189536	0.0218489	8.67486	4.14071e-18	1.32358e-16	ENSG00000156261	Upregulation	CCT8	LS-S
106.829	0.189339	0.0464523	4.07599	4.58199e-05	0.000168545	ENSG00000204253	Upregulation	HNRNPCP2	LS-S
460.055	0.189319	0.0321925	5.88085	4.08166e-09	3.2874e-08	ENSG00000134056	Upregulation	MRPS36	LS-S
3772.06	0.189091	0.029595	6.38927	1.66679e-10	1.68039e-09	ENSG00000197771	Upregulation	MCMBP	LS-S
9.26356	0.188956	0.117379	1.6098	0.107442	0.165019	ENSG00000280069	None		LS-S
395.278	0.188859	0.0380469	4.96386	6.91046e-07	3.64037e-06	ENSG00000188807	Upregulation	TMEM201	LS-S
625.942	0.188627	0.0326767	5.77253	7.80886e-09	5.98233e-08	ENSG00000181061	Upregulation	HIGD1A	LS-S
73.4091	0.188579	0.0478743	3.93905	8.18035e-05	0.00028582	ENSG00000231205	Upregulation	ZNF826P	LS-S
12.64	0.188383	0.103397	1.82194	0.0684637	0.112764	ENSG00000259954	None	IL21R-AS1	LS-S
352.615	0.188278	0.0488467	3.85446	0.000115984	0.000391961	ENSG00000134326	Upregulation	CMPK2	LS-S
120.078	0.188	0.0549657	3.42031	0.000625495	0.00179755	ENSG00000211812	Upregulation	TRAV26-2	LS-S
11.5654	0.187897	0.107779	1.74335	0.0812724	0.130301	ENSG00000252010	None	SCARNA5	LS-S
4061.27	0.187889	0.0363767	5.16508	2.40331e-07	1.39143e-06	ENSG00000125835	Upregulation	SNRPB	LS-S
328.109	0.187766	0.0240019	7.82296	5.15972e-15	1.09352e-13	ENSG00000048162	Upregulation	NOP16	LS-S
148.762	0.187471	0.048593	3.85799	0.000114322	0.000387169	ENSG00000180543	Upregulation	TSPYL5	LS-S
2195.88	0.187322	0.0293686	6.37829	1.79074e-10	1.79394e-09	ENSG00000090924	Upregulation	PLEKHG2	LS-S
3339.57	0.18713	0.0276756	6.76154	1.36536e-11	1.62029e-10	ENSG00000116030	Upregulation	SUMO1	LS-S
17.6519	0.186974	0.233387	0.801132	0.423055	0.513306	ENSG00000211659	None	IGLV3-25	LS-S
608.76	0.186856	0.0325377	5.74273	9.31603e-09	7.04709e-08	ENSG00000134809	Upregulation	TIMM10	LS-S
2716.25	0.18685	0.0257453	7.25765	3.93865e-13	5.9926e-12	ENSG00000119403	Upregulation	PHF19	LS-S
268.227	0.186829	0.0519317	3.5976	0.000321168	0.000988354	ENSG00000110987	Upregulation	BCL7A	LS-S
128.048	0.186796	0.113189	1.6503	0.0988815	0.153901	ENSG00000156886	None	ITGAD	LS-S
2403.73	0.18676	0.0328223	5.69003	1.27015e-08	9.35617e-08	ENSG00000179091	Upregulation	CYC1	LS-S
49.92	0.186432	0.0712287	2.61737	0.00886103	0.0190979	ENSG00000168811	Upregulation	IL12A	LS-S
1438.44	0.186357	0.0291058	6.40273	1.52621e-10	1.54582e-09	ENSG00000154127	Upregulation	UBASH3B	LS-S
627.051	0.186279	0.0388052	4.80036	1.58381e-06	7.78325e-06	ENSG00000183978	Upregulation	COA3	LS-S
1981.63	0.186195	0.0345563	5.38816	7.11815e-08	4.55399e-07	ENSG00000168214	Upregulation	RBPJ	LS-S
682.712	0.18601	0.021306	8.73042	2.53736e-18	8.37184e-17	ENSG00000184209	Upregulation	SNRNP35	LS-S
3116.59	0.185657	0.0279302	6.64717	2.9879e-11	3.36472e-10	ENSG00000120705	Upregulation	ETF1	LS-S
8148.03	0.185638	0.0238053	7.79816	6.2814e-15	1.30895e-13	ENSG00000130816	Upregulation	DNMT1	LS-S
692.466	0.185618	0.0338984	5.47572	4.35747e-08	2.89407e-07	ENSG00000115514	Upregulation	TXNDC9	LS-S
4076.4	0.185608	0.02769	6.70307	2.04086e-11	2.35768e-10	ENSG00000096996	Upregulation	IL12RB1	LS-S
1209.87	0.185387	0.0323501	5.73064	1.0005e-08	7.50636e-08	ENSG00000174021	Upregulation	GNG5	LS-S
110.357	0.185366	0.0437064	4.24116	2.22366e-05	8.73275e-05	ENSG00000280832	Upregulation	GSEC	LS-S
15.652	0.185314	0.0769363	2.40867	0.0160108	0.0321342	ENSG00000143494	Upregulation	VASH2	LS-S
577.383	0.185266	0.0293648	6.30911	2.80649e-10	2.73597e-09	ENSG00000127952	Upregulation	STYXL1	LS-S
1300.37	0.185093	0.029582	6.25695	3.92576e-10	3.74743e-09	ENSG00000143740	Upregulation	SNAP47	LS-S
714.706	0.185032	0.0392674	4.71209	2.45184e-06	1.16672e-05	ENSG00000174004	Upregulation	NRROS	LS-S
835.525	0.184978	0.0371727	4.97619	6.48485e-07	3.438e-06	ENSG00000139343	Upregulation	SNRPF	LS-S
348.935	0.184929	0.0345118	5.35841	8.39584e-08	5.2975e-07	ENSG00000162377	Upregulation	COA7	LS-S
275.189	0.18487	0.0303522	6.09084	1.12317e-09	9.9122e-09	ENSG00000092036	Upregulation	HAUS4	LS-S
415.47	0.184537	0.0283164	6.51697	7.17407e-11	7.58371e-10	ENSG00000259291	Upregulation	ZNF710-AS1	LS-S
65.5811	0.184409	0.0524928	3.51304	0.000443011	0.00131522	ENSG00000158887	Upregulation	MPZ	LS-S
3563.87	0.18431	0.0299401	6.15596	7.46234e-10	6.77091e-09	ENSG00000010256	Upregulation	UQCRC1	LS-S
1515.36	0.18425	0.0269903	6.82651	8.70033e-12	1.05992e-10	ENSG00000100764	Upregulation	PSMC1	LS-S
318.785	0.184104	0.0448762	4.10248	4.08752e-05	0.000152188	ENSG00000122547	Upregulation	EEPD1	LS-S
4958.86	0.184049	0.0258825	7.11094	1.15252e-12	1.61269e-11	ENSG00000116459	Upregulation	ATP5PB	LS-S
233.418	0.183892	0.0381547	4.81963	1.43822e-06	7.13009e-06	ENSG00000156384	Upregulation	SFR1	LS-S
23.6602	0.183692	0.0831005	2.21048	0.0270717	0.0508207	ENSG00000273002	None	ARHGEF2-AS2	LS-S
1932.2	0.18355	0.028451	6.45145	1.10782e-10	1.14626e-09	ENSG00000102898	Upregulation	NUTF2	LS-S
1852.55	0.183536	0.0276167	6.64584	3.01492e-11	3.38639e-10	ENSG00000125870	Upregulation	SNRPB2	LS-S
11654.3	0.183515	0.0263277	6.97043	3.15968e-12	4.0895e-11	ENSG00000160014	Upregulation	CALM3	LS-S
115.857	0.183513	0.035539	5.16371	2.42108e-07	1.40079e-06	ENSG00000216895	Upregulation	RBM33-DT	LS-S
3176.1	0.183251	0.023766	7.71067	1.2516e-14	2.48339e-13	ENSG00000128335	Upregulation	APOL2	LS-S
115.042	0.182557	0.0401544	4.54636	5.45818e-06	2.42198e-05	ENSG00000257698	Upregulation	GIHCG	LS-S
56.2264	0.182411	0.0537973	3.39072	0.000697098	0.00198499	ENSG00000205683	Upregulation	DPF3	LS-S
924.2	0.182245	0.0317286	5.74387	9.25353e-09	7.0059e-08	ENSG00000099800	Upregulation	TIMM13	LS-S
11.5909	0.182162	0.0971504	1.87505	0.0607861	0.101891	ENSG00000228329	None	LINC01890	LS-S
1401.11	0.182153	0.023752	7.66894	1.73428e-14	3.35699e-13	ENSG00000107949	Upregulation	BCCIP	LS-S
13.5146	0.182151	0.124329	1.46507	0.142901	0.21042	ENSG00000239291	None	RPS2P47	LS-S
806.908	0.182087	0.0307719	5.91734	3.27198e-09	2.67485e-08	ENSG00000180992	Upregulation	MRPL14	LS-S
2217.36	0.182014	0.0251612	7.23389	4.69338e-13	7.0662e-12	ENSG00000125166	Upregulation	GOT2	LS-S
922.573	0.181927	0.0579823	3.13763	0.00170317	0.00442182	ENSG00000140259	Upregulation	MFAP1	LS-S
446.762	0.181892	0.0511607	3.5553	0.000377542	0.00114127	ENSG00000172409	Upregulation	CLP1	LS-S
91027.9	0.181841	0.03092	5.88102	4.07746e-09	3.28554e-08	ENSG00000075624	Upregulation	ACTB	LS-S
3097.21	0.181836	0.0357374	5.0881	3.61665e-07	2.01747e-06	ENSG00000110917	Upregulation	MLEC	LS-S
811.735	0.181819	0.0256276	7.09466	1.29673e-12	1.79716e-11	ENSG00000050393	Upregulation	MCUR1	LS-S
17.516	0.181807	0.0790966	2.29854	0.0215311	0.0415801	ENSG00000198892	Upregulation	SHISA4	LS-S
1356.43	0.181728	0.0275904	6.58665	4.4985e-11	4.91338e-10	ENSG00000069956	Upregulation	MAPK6	LS-S
1063.73	0.181682	0.0307775	5.90308	3.56769e-09	2.90569e-08	ENSG00000117395	Upregulation	EBNA1BP2	LS-S
923.696	0.1814	0.0265656	6.82838	8.58784e-12	1.04695e-10	ENSG00000114520	Upregulation	SNX4	LS-S
2696.27	0.181351	0.0259613	6.98542	2.84005e-12	3.71166e-11	ENSG00000013275	Upregulation	PSMC4	LS-S
1505.43	0.181349	0.02634	6.88495	5.78069e-12	7.25021e-11	ENSG00000134851	Upregulation	TMEM165	LS-S
27.8348	0.181347	0.073568	2.46503	0.0137002	0.0279966	ENSG00000225986	Upregulation		LS-S
217.672	0.18127	0.04045	4.48133	7.41788e-06	3.1971e-05	ENSG00000108439	Upregulation	PNPO	LS-S
6365.6	0.181254	0.0308427	5.87671	4.18499e-09	3.3613e-08	ENSG00000130429	Upregulation	ARPC1B	LS-S
376.92	0.18117	0.0328761	5.5107	3.57408e-08	2.42084e-07	ENSG00000160352	Upregulation	ZNF714	LS-S
1192.41	0.181118	0.0290097	6.24335	4.283e-10	4.06616e-09	ENSG00000104756	Upregulation	KCTD9	LS-S
506.8	0.181066	0.0293156	6.17646	6.55568e-10	6.00771e-09	ENSG00000151466	Upregulation	SCLT1	LS-S
746.82	0.18103	0.0279265	6.48237	9.02922e-11	9.41904e-10	ENSG00000156110	Upregulation	ADK	LS-S
456.075	0.180952	0.0265302	6.82059	9.06702e-12	1.09998e-10	ENSG00000203705	Upregulation	TATDN3	LS-S
2828.78	0.1807	0.0247256	7.30821	2.70726e-13	4.23748e-12	ENSG00000163655	Upregulation	GMPS	LS-S
304.571	0.180577	0.0327785	5.50901	3.60851e-08	2.43847e-07	ENSG00000096080	Upregulation	MRPS18A	LS-S
10.1413	0.180553	0.14164	1.27473	0.202404	0.281974	ENSG00000249047	None	COX6B1P5	LS-S
874.307	0.18044	0.0416011	4.33739	1.44185e-05	5.86744e-05	ENSG00000135900	Upregulation	MRPL44	LS-S
806.35	0.180068	0.0307967	5.847	5.00527e-09	3.97977e-08	ENSG00000115364	Upregulation	MRPL19	LS-S
65.4804	0.179817	0.0502957	3.57519	0.000349978	0.00106665	ENSG00000273311	Upregulation	DGCR11	LS-S
2877.85	0.179799	0.0248555	7.23379	4.69701e-13	7.0662e-12	ENSG00000186063	Upregulation	AIDA	LS-S
2621.9	0.179753	0.0377487	4.76184	1.91838e-06	9.30021e-06	ENSG00000167797	Upregulation	CDK2AP2	LS-S
11.2285	0.179725	0.105049	1.71087	0.0871055	0.138203	ENSG00000220323	None	H2BC19P	LS-S
264.838	0.179697	0.0305547	5.88115	4.07423e-09	3.28446e-08	ENSG00000136379	Upregulation	ABHD17C	LS-S
586.211	0.179418	0.0304624	5.88983	3.86593e-09	3.12957e-08	ENSG00000167862	Upregulation	MRPL58	LS-S
4568.4	0.179417	0.0366208	4.89932	9.61703e-07	4.94067e-06	ENSG00000148019	Upregulation	CEP78	LS-S
233.896	0.179377	0.0298329	6.01274	1.82412e-09	1.55241e-08	ENSG00000163006	Upregulation	CCDC138	LS-S
226.358	0.179214	0.0450674	3.97657	6.99159e-05	0.000247612	ENSG00000173085	Upregulation	COQ2	LS-S
2499.02	0.1792	0.024807	7.22376	5.05682e-13	7.5748e-12	ENSG00000087302	Upregulation	RTRAF	LS-S
2124.23	0.178867	0.0247055	7.23996	4.48814e-13	6.78125e-12	ENSG00000091140	Upregulation	DLD	LS-S
4000.31	0.178805	0.0234859	7.61331	2.6716e-14	4.98307e-13	ENSG00000112992	Upregulation	NNT	LS-S
117.355	0.178766	0.0735776	2.42963	0.0151142	0.0305103	ENSG00000185482	Upregulation	STAC3	LS-S
1062.84	0.178757	0.0274976	6.50082	7.98827e-11	8.36822e-10	ENSG00000140365	Upregulation	COMMD4	LS-S
21.1792	0.178723	0.0686931	2.60177	0.00927451	0.0198906	ENSG00000273352	Upregulation		LS-S
44.1716	0.178398	0.0501847	3.55484	0.000378214	0.00114311	ENSG00000123191	Upregulation	ATP7B	LS-S
74.7896	0.178361	0.0653909	2.72762	0.00637934	0.0143585	ENSG00000162614	Upregulation	NEXN	LS-S
1286.14	0.178151	0.0367644	4.84575	1.26133e-06	6.3161e-06	ENSG00000235655	Upregulation	H3P6	LS-S
141.288	0.178128	0.0493195	3.61172	0.000304173	0.000940039	ENSG00000049768	Upregulation	FOXP3	LS-S
3600.75	0.177934	0.0262882	6.76859	1.30046e-11	1.54855e-10	ENSG00000125977	Upregulation	EIF2S2	LS-S
4540.56	0.177808	0.028533	6.23168	4.61464e-10	4.34315e-09	ENSG00000185651	Upregulation	UBE2L3	LS-S
405.865	0.177751	0.0262101	6.7818	1.18687e-11	1.42204e-10	ENSG00000156374	Upregulation	PCGF6	LS-S
52.1771	0.177699	0.0479106	3.70898	0.000208098	0.000667024	ENSG00000140905	Upregulation	GCSH	LS-S
423.095	0.177662	0.0414041	4.29092	1.77935e-05	7.12027e-05	ENSG00000141179	Upregulation	PCTP	LS-S
493.158	0.177574	0.123766	1.43476	0.151355	0.221019	ENSG00000141574	None	SECTM1	LS-S
72.6705	0.177452	0.0714298	2.48429	0.0129812	0.026709	ENSG00000075618	Upregulation	FSCN1	LS-S
2846.73	0.177451	0.0230074	7.7128	1.23092e-14	2.44513e-13	ENSG00000082212	Upregulation	ME2	LS-S
1115.84	0.17744	0.0289535	6.12846	8.87355e-10	7.97397e-09	ENSG00000230989	Upregulation	HSBP1	LS-S
909.418	0.177401	0.0254322	6.97545	3.04894e-12	3.95205e-11	ENSG00000204220	Upregulation	PFDN6	LS-S
13.5078	0.177385	0.0986298	1.7985	0.0720983	0.117713	ENSG00000265692	None	LINC01970	LS-S
634.339	0.177329	0.0375846	4.71811	2.38044e-06	1.13491e-05	ENSG00000103152	Upregulation	MPG	LS-S
8298.65	0.177262	0.0242441	7.31156	2.64055e-13	4.15547e-12	ENSG00000108424	Upregulation	KPNB1	LS-S
852.397	0.177154	0.0351605	5.03843	4.69354e-07	2.55919e-06	ENSG00000128626	Upregulation	MRPS12	LS-S
96.8706	0.176894	0.0628568	2.81423	0.00488937	0.0113187	ENSG00000213638	Upregulation	ADAT3	LS-S
4028	0.17687	0.026585	6.65298	2.87219e-11	3.2428e-10	ENSG00000149923	Upregulation	PPP4C	LS-S
19.5926	0.176822	0.0830998	2.12783	0.0333515	0.0608076	ENSG00000269388	None		LS-S
69.6661	0.176811	0.130348	1.35645	0.174957	0.249891	ENSG00000156414	None	TDRD9	LS-S
903.553	0.176794	0.0325631	5.42927	5.65849e-08	3.68786e-07	ENSG00000119812	Upregulation	FAM98A	LS-S
286.462	0.176793	0.0323463	5.46563	4.61255e-08	3.05301e-07	ENSG00000156876	Upregulation	SASS6	LS-S
474.014	0.176776	0.0992827	1.78053	0.0749887	0.12175	ENSG00000197019	None	SERTAD1	LS-S
677.469	0.176704	0.0250046	7.06688	1.58456e-12	2.16168e-11	ENSG00000138442	Upregulation	WDR12	LS-S
267.474	0.176686	0.0415205	4.25539	2.08681e-05	8.24362e-05	ENSG00000166965	Upregulation	RCCD1	LS-S
21.7087	0.176332	0.0856849	2.05791	0.0395984	0.0704425	ENSG00000203819	None		LS-S
4094.35	0.176325	0.0892547	1.97553	0.0482079	0.0832587	ENSG00000277048	None		LS-S
12.7931	0.176311	0.0777369	2.26805	0.023326	0.0446454	ENSG00000245614	Upregulation	DDX11-AS1	LS-S
428.728	0.176048	0.0282174	6.23899	4.40414e-10	4.16528e-09	ENSG00000100522	Upregulation	GNPNAT1	LS-S
68.8072	0.176035	0.043226	4.07245	4.65216e-05	0.000170729	ENSG00000254126	Upregulation	CD8B2	LS-S
48.3125	0.176013	0.0477734	3.68433	0.000229303	0.000729225	ENSG00000112210	Upregulation	RAB23	LS-S
2168.75	0.175978	0.0252371	6.97299	3.10276e-12	4.01882e-11	ENSG00000085377	Upregulation	PREP	LS-S
1956.33	0.175859	0.03589	4.89996	9.5857e-07	4.92749e-06	ENSG00000108588	Upregulation	CCDC47	LS-S
1529.1	0.175774	0.0209575	8.38718	4.97953e-17	1.42444e-15	ENSG00000123737	Upregulation	EXOSC9	LS-S
59.386	0.175628	0.0502541	3.49479	0.000474427	0.0013999	ENSG00000272502	Upregulation		LS-S
1297.44	0.17551	0.0247827	7.08197	1.42121e-12	1.9595e-11	ENSG00000204516	Upregulation	MICB	LS-S
1028.31	0.175508	0.0322108	5.44874	5.07293e-08	3.33618e-07	ENSG00000145494	Upregulation	NDUFS6	LS-S
5651.48	0.175402	0.0253012	6.93256	4.13283e-12	5.26686e-11	ENSG00000104814	Upregulation	MAP4K1	LS-S
27.5433	0.175395	0.0790616	2.21846	0.0265233	0.0499364	ENSG00000274750	Upregulation	H3C6	LS-S
6370.64	0.175342	0.0283332	6.18855	6.07211e-10	5.59991e-09	ENSG00000111229	Upregulation	ARPC3	LS-S
431.174	0.17532	0.02628	6.67123	2.5367e-11	2.88083e-10	ENSG00000078237	Upregulation	TIGAR	LS-S
2627.47	0.175247	0.0341539	5.13111	2.88045e-07	1.64202e-06	ENSG00000108175	Upregulation	ZMIZ1	LS-S
930.955	0.175221	0.033816	5.18161	2.19984e-07	1.2783e-06	ENSG00000011376	Upregulation	LARS2	LS-S
13.5621	0.174974	0.0875158	1.99934	0.0455713	0.0793659	ENSG00000229656	None	ITGB1-DT	LS-S
700.414	0.174892	0.0299856	5.83254	5.45896e-09	4.31883e-08	ENSG00000028116	Upregulation	VRK2	LS-S
722.134	0.174888	0.0315212	5.54827	2.88518e-08	1.98667e-07	ENSG00000127337	Upregulation	YEATS4	LS-S
421.967	0.174825	0.0282011	6.19922	5.67445e-10	5.26382e-09	ENSG00000100629	Upregulation	CEP128	LS-S
581.277	0.174767	0.0299371	5.83779	5.28964e-09	4.18867e-08	ENSG00000112699	Upregulation	GMDS	LS-S
1195.21	0.174725	0.0200677	8.70679	3.12592e-18	1.01598e-16	ENSG00000137996	Upregulation	RTCA	LS-S
22094.6	0.174701	0.0300016	5.82304	5.77884e-09	4.55301e-08	ENSG00000108518	Upregulation	PFN1	LS-S
79.5372	0.174647	0.171069	1.02092	0.307293	0.397045	ENSG00000088827	None	SIGLEC1	LS-S
1374.53	0.174578	0.024396	7.15603	8.30455e-13	1.1878e-11	ENSG00000247077	Upregulation	PGAM5	LS-S
5651.8	0.174499	0.0401985	4.34095	1.41869e-05	5.78264e-05	ENSG00000130511	Upregulation	SSBP4	LS-S
117.979	0.174433	0.18129	0.962176	0.335961	0.42771	ENSG00000257017	None	HP	LS-S
1104.75	0.174376	0.0300016	5.81223	6.16467e-09	4.82607e-08	ENSG00000182004	Upregulation	SNRPE	LS-S
18.1795	0.174355	0.0826623	2.10924	0.0349236	0.0631802	ENSG00000282995	None	FRG1EP	LS-S
1458.04	0.174338	0.0227292	7.6702	1.71729e-14	3.3315e-13	ENSG00000135776	Upregulation	ABCB10	LS-S
52.996	0.174278	0.0858594	2.02981	0.0423762	0.0746295	ENSG00000136158	None	SPRY2	LS-S
3923.47	0.174213	0.0233274	7.46818	8.13102e-14	1.39971e-12	ENSG00000166226	Upregulation	CCT2	LS-S
5035.97	0.174071	0.0257511	6.75973	1.38251e-11	1.63953e-10	ENSG00000101182	Upregulation	PSMA7	LS-S
4048.56	0.17387	0.0388957	4.47016	7.81606e-06	3.35543e-05	ENSG00000184432	Upregulation	COPB2	LS-S
4789.18	0.173792	0.0254358	6.83259	8.33954e-12	1.02025e-10	ENSG00000105968	Upregulation	H2AZ2	LS-S
5349.97	0.173767	0.0215593	8.05997	7.6311e-16	1.82111e-14	ENSG00000120438	Upregulation	TCP1	LS-S
5400.89	0.173591	0.0228245	7.60547	2.83876e-14	5.2606e-13	ENSG00000084090	Upregulation	STARD7	LS-S
1078.48	0.173566	0.0260923	6.65199	2.89162e-11	3.26262e-10	ENSG00000139168	Upregulation	ZCRB1	LS-S
9892.43	0.173424	0.0245719	7.05783	1.6912e-12	2.30174e-11	ENSG00000114978	Upregulation	MOB1A	LS-S
193.508	0.173331	0.0279722	6.19656	5.77117e-10	5.34501e-09	ENSG00000107796	Upregulation	ACTA2	LS-S
1576.88	0.173274	0.0282621	6.13098	8.73401e-10	7.86331e-09	ENSG00000169139	Upregulation	UBE2V2	LS-S
321.615	0.173113	0.0397108	4.35935	1.30451e-05	5.35229e-05	ENSG00000113734	Upregulation	BNIP1	LS-S
824.195	0.173027	0.0331307	5.22256	1.76465e-07	1.04778e-06	ENSG00000101888	Upregulation	NXT2	LS-S
825.789	0.173017	0.0337774	5.12227	3.01883e-07	1.71195e-06	ENSG00000154723	Upregulation	ATP5PF	LS-S
5770.96	0.172999	0.027416	6.31015	2.78762e-10	2.72063e-09	ENSG00000143851	Upregulation	PTPN7	LS-S
139.138	0.172915	0.0898576	1.92432	0.0543141	0.0923849	ENSG00000179934	None	CCR8	LS-S
8681.95	0.172681	0.0205628	8.39773	4.5518e-17	1.31286e-15	ENSG00000116478	Upregulation	HDAC1	LS-S
320.923	0.172635	0.0590872	2.92169	0.00348136	0.00839249	ENSG00000180549	Upregulation	FUT7	LS-S
26.4346	0.17251	0.080667	2.13855	0.0324723	0.0594285	ENSG00000236278	None	PEBP1P3	LS-S
1171.05	0.172071	0.025129	6.84752	7.51404e-12	9.27069e-11	ENSG00000188352	Upregulation	FOCAD	LS-S
5638.44	0.172062	0.0325353	5.28847	1.23343e-07	7.51869e-07	ENSG00000106153	Upregulation	CHCHD2	LS-S
2529.61	0.172056	0.0300762	5.72067	1.06105e-08	7.92646e-08	ENSG00000134001	Upregulation	EIF2S1	LS-S
1116.54	0.171927	0.0256187	6.71099	1.93308e-11	2.24358e-10	ENSG00000109536	Upregulation	FRG1	LS-S
22487.8	0.171913	0.0312174	5.50695	3.65099e-08	2.46336e-07	ENSG00000142347	Upregulation	MYO1F	LS-S
263.589	0.171877	0.205532	0.836252	0.403013	0.493673	ENSG00000148346	None	LCN2	LS-S
142.082	0.171851	0.054039	3.18013	0.00147208	0.00387858	ENSG00000186076	Upregulation		LS-S
2255.36	0.171846	0.0301644	5.69699	1.21943e-08	9.02452e-08	ENSG00000130724	Upregulation	CHMP2A	LS-S
515.42	0.171844	0.0220498	7.79344	6.52088e-15	1.354e-13	ENSG00000100372	Upregulation	SLC25A17	LS-S
1288.16	0.171811	0.0238717	7.19728	6.14243e-13	9.06842e-12	ENSG00000166902	Upregulation	MRPL16	LS-S
1146.97	0.171786	0.0322591	5.32519	1.0085e-07	6.28363e-07	ENSG00000182512	Upregulation	GLRX5	LS-S
2410.21	0.171716	0.0292255	5.87557	4.21387e-09	3.37983e-08	ENSG00000139687	Upregulation	RB1	LS-S
49.7397	0.171694	0.0550849	3.11691	0.00182759	0.00470913	ENSG00000247400	Upregulation	DNAJC3-DT	LS-S
641.037	0.171572	0.0408463	4.20042	2.66414e-05	0.000103115	ENSG00000211799	Upregulation	TRAV19	LS-S
824.643	0.171513	0.0290848	5.89699	3.70199e-09	3.00663e-08	ENSG00000164253	Upregulation	WDR41	LS-S
4568.09	0.171499	0.0244514	7.01385	2.31843e-12	3.07611e-11	ENSG00000146731	Upregulation	CCT6A	LS-S
119.076	0.171404	0.037983	4.51266	6.40207e-06	2.79875e-05	ENSG00000137094	Upregulation	DNAJB5	LS-S
2077.68	0.171321	0.041122	4.16617	3.09763e-05	0.000118394	ENSG00000139193	Upregulation	CD27	LS-S
1710.49	0.171308	0.0267076	6.41421	1.41556e-10	1.44129e-09	ENSG00000186283	Upregulation	TOR3A	LS-S
25.2474	0.171281	0.0821847	2.08409	0.0371516	0.0666823	ENSG00000104899	None	AMH	LS-S
1029.72	0.171266	0.0203884	8.40021	4.45692e-17	1.28763e-15	ENSG00000120675	Upregulation	DNAJC15	LS-S
1097.44	0.171112	0.054371	3.14711	0.0016489	0.0042938	ENSG00000197872	Upregulation	CYRIA	LS-S
10.2434	0.171021	0.0891462	1.91843	0.0550563	0.0934831	ENSG00000203756	None	TMEM244	LS-S
1450.31	0.170922	0.0307044	5.56671	2.596e-08	1.80179e-07	ENSG00000100632	Upregulation	ERH	LS-S
2376.88	0.170914	0.030895	5.5321	3.16427e-08	2.16175e-07	ENSG00000186480	Upregulation	INSIG1	LS-S
10.1165	0.170873	0.128341	1.3314	0.183059	0.259823	ENSG00000177855	None	CACYBPP2	LS-S
3768.57	0.170847	0.0264975	6.44769	1.13568e-10	1.17208e-09	ENSG00000113575	Upregulation	PPP2CA	LS-S
461.653	0.170815	0.024142	7.07544	1.48979e-12	2.0452e-11	ENSG00000147099	Upregulation	HDAC8	LS-S
1730.21	0.170777	0.0269712	6.33183	2.42276e-10	2.38188e-09	ENSG00000168411	Upregulation	RFWD3	LS-S
1245.85	0.170756	0.033591	5.08337	3.70801e-07	2.06249e-06	ENSG00000074319	Upregulation	TSG101	LS-S
1205.25	0.17072	0.0225642	7.56597	3.84976e-14	6.92122e-13	ENSG00000164934	Upregulation	DCAF13	LS-S
444.173	0.17071	0.0409303	4.17075	3.03605e-05	0.000116142	ENSG00000121895	Upregulation	TMEM156	LS-S
1206.78	0.170464	0.027833	6.12452	9.09572e-10	8.14786e-09	ENSG00000100387	Upregulation	RBX1	LS-S
8181.58	0.170299	0.0294415	5.78432	7.28046e-09	5.59969e-08	ENSG00000069275	Upregulation	NUCKS1	LS-S
274.105	0.170263	0.0342427	4.97226	6.61769e-07	3.49884e-06	ENSG00000128039	Upregulation	SRD5A3	LS-S
631.427	0.170223	0.0285825	5.95548	2.59306e-09	2.15318e-08	ENSG00000025772	Upregulation	TOMM34	LS-S
12.5755	0.170087	0.0997846	1.70454	0.0882803	0.139799	ENSG00000279069	None		LS-S
1068.42	0.169995	0.0371249	4.579	4.67215e-06	2.09669e-05	ENSG00000133265	Upregulation	HSPBP1	LS-S
250.509	0.16985	0.0283838	5.98403	2.17683e-09	1.82583e-08	ENSG00000166896	Upregulation	ATP23	LS-S
20.0186	0.169758	0.0935427	1.81476	0.0695607	0.114204	ENSG00000279811	None		LS-S
761.251	0.169682	0.0240585	7.0529	1.75232e-12	2.37566e-11	ENSG00000163832	Upregulation	ELP6	LS-S
638.2	0.169572	0.0215129	7.88233	3.21344e-15	6.99768e-14	ENSG00000122674	Upregulation	CCZ1	LS-S
236.78	0.169489	0.0342674	4.94607	7.57259e-07	3.964e-06	ENSG00000100294	Upregulation	MCAT	LS-S
1172.82	0.169465	0.0209869	8.07481	6.75814e-16	1.63746e-14	ENSG00000035141	Upregulation	FAM136A	LS-S
2028.23	0.169447	0.0328415	5.15955	2.47546e-07	1.42893e-06	ENSG00000147684	Upregulation	NDUFB9	LS-S
1226.23	0.16938	0.0324362	5.22195	1.77053e-07	1.05056e-06	ENSG00000131174	Upregulation	COX7B	LS-S
74.4415	0.169064	0.0552409	3.06048	0.00220982	0.00558175	ENSG00000119411	Upregulation	BSPRY	LS-S
241.758	0.169028	0.038291	4.41431	1.0133e-05	4.24959e-05	ENSG00000184979	Upregulation	USP18	LS-S
77.2538	0.168997	0.0477346	3.54036	0.000399588	0.0011998	ENSG00000152782	Upregulation	PANK1	LS-S
637.325	0.16893	0.0784891	2.15227	0.0313763	0.05769	ENSG00000159399	None	HK2	LS-S
120.722	0.168911	0.0464514	3.63629	0.000276596	0.00086525	ENSG00000149548	Upregulation	CCDC15	LS-S
44.4382	0.168768	0.0887396	1.90184	0.0571921	0.096573	ENSG00000251495	None	PPIAP11	LS-S
117.521	0.168676	0.105106	1.60482	0.108534	0.166339	ENSG00000060558	None	GNA15	LS-S
2526.49	0.168605	0.025353	6.6503	2.92498e-11	3.29813e-10	ENSG00000106144	Upregulation	CASP2	LS-S
1541.64	0.168583	0.0259673	6.49213	8.4633e-11	8.84458e-10	ENSG00000181929	Upregulation	PRKAG1	LS-S
4654.6	0.168579	0.0272447	6.18759	6.10912e-10	5.62511e-09	ENSG00000084623	Upregulation	EIF3I	LS-S
252.285	0.168516	0.0402234	4.1895	2.79573e-05	0.000107777	ENSG00000184924	Upregulation	PTRHD1	LS-S
577.732	0.168436	0.0263942	6.38157	1.75281e-10	1.75998e-09	ENSG00000116157	Upregulation	GPX7	LS-S
1073.22	0.168237	0.0236925	7.10086	1.23984e-12	1.7238e-11	ENSG00000153048	Upregulation	CARHSP1	LS-S
354.214	0.168228	0.0303523	5.54251	2.98172e-08	2.04829e-07	ENSG00000171421	Upregulation	MRPL36	LS-S
15.6099	0.16782	0.0934592	1.79565	0.0725507	0.118332	ENSG00000260018	None	MBTPS1-DT	LS-S
11.9629	0.167762	0.089121	1.8824	0.0597811	0.100419	ENSG00000278985	None		LS-S
46.7602	0.16775	0.0507465	3.30565	0.000947578	0.00261033	ENSG00000079150	Upregulation	FKBP7	LS-S
4052.08	0.167746	0.029973	5.59658	2.18623e-08	1.53574e-07	ENSG00000241553	Upregulation	ARPC4	LS-S
703.887	0.167658	0.0363995	4.60604	4.10417e-06	1.86535e-05	ENSG00000022556	Upregulation	NLRP2	LS-S
16.8482	0.167655	0.0662905	2.52909	0.0114358	0.0239105	ENSG00000277662	Upregulation		LS-S
205.432	0.167619	0.0523927	3.19928	0.00137773	0.00365652	ENSG00000275791	Upregulation	TRBV10-3	LS-S
13.9431	0.167612	0.101406	1.65287	0.0983575	0.153154	ENSG00000235138	None	LOC100130548	LS-S
26.3943	0.167597	0.0894517	1.87361	0.0609847	0.102195	ENSG00000239557	None	PPP2R5CP	LS-S
12.2076	0.167261	0.08609	1.94286	0.0520335	0.0889312	ENSG00000237073	None		LS-S
212.626	0.167233	0.0547602	3.05391	0.0022588	0.00569471	ENSG00000211727	Upregulation	TRBV7-6	LS-S
72.7277	0.167188	0.0773364	2.16183	0.0306312	0.0565521	ENSG00000143797	None	MBOAT2	LS-S
837.403	0.167129	0.0280131	5.96611	2.42973e-09	2.02431e-08	ENSG00000169288	Upregulation	MRPL1	LS-S
12.9751	0.167118	0.107493	1.55468	0.120022	0.181078	ENSG00000163251	None	FZD5	LS-S
468.066	0.167064	0.0844878	1.97737	0.0479995	0.0829728	ENSG00000142089	None	IFITM3	LS-S
616.514	0.166885	0.0280529	5.94893	2.69896e-09	2.23366e-08	ENSG00000056050	Upregulation	HPF1	LS-S
5052.05	0.1668	0.032388	5.15005	2.60422e-07	1.49434e-06	ENSG00000133321	Upregulation	PLAAT4	LS-S
1979.83	0.166661	0.0217832	7.65089	1.99598e-14	3.82952e-13	ENSG00000163541	Upregulation	SUCLG1	LS-S
200.254	0.166567	0.0412853	4.03454	5.47105e-05	0.000198276	ENSG00000172687	Upregulation	ZNF738	LS-S
418.299	0.166558	0.0412159	4.04112	5.31976e-05	0.000193316	ENSG00000211792	Upregulation	TRAV14DV4	LS-S
4450.17	0.166535	0.0230019	7.24006	4.48483e-13	6.78125e-12	ENSG00000004455	Upregulation	AK2	LS-S
366.166	0.166467	0.0358469	4.64382	3.42028e-06	1.58204e-05	ENSG00000136159	Upregulation	NUDT15	LS-S
445.859	0.166343	0.0307259	5.41378	6.17079e-08	3.99188e-07	ENSG00000103274	Upregulation	NUBP1	LS-S
31.1785	0.166335	0.161273	1.03139	0.302357	0.391568	ENSG00000227825	None	SLC9A7P1	LS-S
9.19129	0.166254	0.120775	1.37657	0.168647	0.242269	ENSG00000180189	None	HMGB1P14	LS-S
323.149	0.166244	0.0274015	6.06697	1.30349e-09	1.1354e-08	ENSG00000277161	Upregulation	PIGW	LS-S
1846.59	0.166178	0.028423	5.8466	5.01717e-09	3.98742e-08	ENSG00000136937	Upregulation	NCBP1	LS-S
6068.17	0.166157	0.0218988	7.58748	3.26181e-14	5.95639e-13	ENSG00000162521	Upregulation	RBBP4	LS-S
14538	0.16607	0.0285789	5.81092	6.21308e-09	4.86027e-08	ENSG00000122122	Upregulation	SASH3	LS-S
12.1825	0.165797	0.0980633	1.69071	0.0908925	0.143302	ENSG00000230750	None	SDAD1P2	LS-S
19.5977	0.165689	0.0848551	1.95261	0.0508657	0.0872435	ENSG00000229405	None	LOC100130731	LS-S
750.922	0.165657	0.0466351	3.5522	0.000382031	0.00115338	ENSG00000105963	Upregulation	ADAP1	LS-S
40.4688	0.165624	0.0515974	3.20993	0.00132767	0.00353822	ENSG00000273415	Upregulation	LINC02725	LS-S
537.014	0.165365	0.0327469	5.0498	4.42265e-07	2.42744e-06	ENSG00000101945	Upregulation	SUV39H1	LS-S
365.927	0.165308	0.0276968	5.9685	2.39448e-09	1.99685e-08	ENSG00000086200	Upregulation	IPO11	LS-S
19.4168	0.165294	0.180609	0.9152	0.360087	0.452081	ENSG00000169224	None	GCSAML	LS-S
208.233	0.165257	0.0377245	4.38061	1.18346e-05	4.89366e-05	ENSG00000170627	Upregulation	GTSF1	LS-S
4067.19	0.16525	0.0448033	3.68834	0.000225719	0.000719008	ENSG00000115758	Upregulation	ODC1	LS-S
2540.25	0.165233	0.0208415	7.92809	2.22536e-15	4.9449e-14	ENSG00000144580	Upregulation	CNOT9	LS-S
6095.47	0.165059	0.0254525	6.485	8.87292e-11	9.26154e-10	ENSG00000088247	Upregulation	KHSRP	LS-S
22.5419	0.164931	0.0869285	1.89732	0.0577855	0.0974428	ENSG00000198400	None	NTRK1	LS-S
12.9435	0.164926	0.0938865	1.75665	0.0789769	0.127312	ENSG00000224596	None	ZMIZ1-AS1	LS-S
2701.63	0.164806	0.120063	1.37266	0.169858	0.243587	ENSG00000177606	None	JUN	LS-S
33.232	0.164776	0.068016	2.42261	0.0154096	0.031042	ENSG00000246731	Upregulation	MGC16275	LS-S
2405.82	0.164635	0.02733	6.02395	1.70207e-09	1.45566e-08	ENSG00000136930	Upregulation	PSMB7	LS-S
9.88479	0.16446	0.0945684	1.73906	0.0820242	0.131409	ENSG00000215283	None	HMGB3P24	LS-S
16.5336	0.164405	0.204373	0.804435	0.421146	0.511274	ENSG00000105048	None	TNNT1	LS-S
881.982	0.164377	0.031978	5.14033	2.74254e-07	1.57009e-06	ENSG00000100410	Upregulation	PHF5A	LS-S
685.183	0.16432	0.027191	6.04317	1.51111e-09	1.30451e-08	ENSG00000134575	Upregulation	ACP2	LS-S
35.677	0.16424	0.0627376	2.61789	0.00884741	0.0190709	ENSG00000088305	Upregulation	DNMT3B	LS-S
383.089	0.164235	0.037385	4.39307	1.11763e-05	4.64018e-05	ENSG00000155846	Upregulation	PPARGC1B	LS-S
18.5261	0.164097	0.0790318	2.07634	0.0378621	0.067769	ENSG00000272716	None	SLC30A6-DT	LS-S
2417.46	0.164073	0.0275227	5.96137	2.50126e-09	2.07993e-08	ENSG00000066044	Upregulation	ELAVL1	LS-S
142.042	0.164062	0.064174	2.55651	0.0105727	0.022323	ENSG00000011028	Upregulation	MRC2	LS-S
18787.8	0.164054	0.0399688	4.10455	4.05111e-05	0.000150961	ENSG00000211459	Upregulation	RNR1	LS-S
1243.73	0.163963	0.0293414	5.58809	2.29577e-08	1.60815e-07	ENSG00000116898	Upregulation	MRPS15	LS-S
471.301	0.163943	0.0340513	4.81458	1.47513e-06	7.2965e-06	ENSG00000151849	Upregulation	CENPJ	LS-S
522.4	0.16392	0.0392257	4.1789	2.92921e-05	0.00011245	ENSG00000050344	Upregulation	NFE2L3	LS-S
773.596	0.163754	0.0246377	6.64648	3.00186e-11	3.37825e-10	ENSG00000138399	Upregulation	FASTKD1	LS-S
5289.54	0.163683	0.0248405	6.58937	4.41711e-11	4.82751e-10	ENSG00000109606	Upregulation	DHX15	LS-S
121.622	0.163655	0.0489604	3.3426	0.000829978	0.0023179	ENSG00000273117	Upregulation	INSIG1-DT	LS-S
2088.11	0.163541	0.0301609	5.42228	5.88428e-08	3.82072e-07	ENSG00000137100	Upregulation	DCTN3	LS-S
1213.75	0.163505	0.0210882	7.75337	8.94822e-15	1.81627e-13	ENSG00000187522	Upregulation	HSPA14	LS-S
478.668	0.163469	0.0371552	4.39963	1.08435e-05	4.51602e-05	ENSG00000165389	Upregulation	SPTSSA	LS-S
1637.64	0.163383	0.03044	5.36739	7.9886e-08	5.05703e-07	ENSG00000124562	Upregulation	SNRPC	LS-S
187.51	0.163343	0.0356608	4.58048	4.63912e-06	2.08471e-05	ENSG00000172167	Upregulation	MTBP	LS-S
385.767	0.163316	0.0269111	6.06873	1.28928e-09	1.12359e-08	ENSG00000111684	Upregulation	LPCAT3	LS-S
989.802	0.163209	0.031605	5.16404	2.41675e-07	1.39874e-06	ENSG00000073969	Upregulation	NSF	LS-S
1216.53	0.163002	0.0266802	6.10947	9.99623e-10	8.88491e-09	ENSG00000155097	Upregulation	ATP6V1C1	LS-S
12854.3	0.162862	0.088556	1.83909	0.065902	0.109133	ENSG00000168329	None	CX3CR1	LS-S
58.8161	0.162522	0.0601845	2.70039	0.00692583	0.015431	ENSG00000182648	Upregulation	RNF32-DT	LS-S
27225.6	0.162485	0.0283343	5.73457	9.77611e-09	7.36315e-08	ENSG00000138071	Upregulation	ACTR2	LS-S
2185.04	0.162362	0.0207808	7.81308	5.58052e-15	1.17555e-13	ENSG00000102900	Upregulation	NUP93	LS-S
9224.36	0.162237	0.0233456	6.94936	3.6694e-12	4.71421e-11	ENSG00000125944	Upregulation	HNRNPR	LS-S
1880.03	0.162227	0.0283218	5.728	1.0162e-08	7.60451e-08	ENSG00000144848	Upregulation	ATG3	LS-S
23.8183	0.16219	0.100845	1.60831	0.107768	0.165404	ENSG00000274275	None		LS-S
16.1877	0.162149	0.0896848	1.80798	0.0706089	0.115642	ENSG00000131941	None	RHPN2	LS-S
11.3588	0.161968	0.0933393	1.73527	0.0826937	0.132311	ENSG00000228763	None	LIMS1-AS1	LS-S
211.979	0.161918	0.0517692	3.12769	0.00176185	0.00456066	ENSG00000205730	Upregulation	ITPRIPL2	LS-S
182.17	0.161908	0.0529654	3.05686	0.00223668	0.00564466	ENSG00000211724	Upregulation	TRBV6-6	LS-S
754.173	0.161856	0.0298658	5.41943	5.97877e-08	3.87342e-07	ENSG00000066583	Upregulation	ISOC1	LS-S
418.619	0.161668	0.026182	6.17477	6.62608e-10	6.06584e-09	ENSG00000198498	Upregulation	TMA16	LS-S
1665.02	0.161655	0.0290692	5.56105	2.68164e-08	1.85605e-07	ENSG00000183207	Upregulation	RUVBL2	LS-S
59.397	0.161516	0.0456525	3.53794	0.000403258	0.00120936	ENSG00000177303	Upregulation	CASKIN2	LS-S
8898.6	0.161496	0.0211609	7.63182	2.31458e-14	4.3972e-13	ENSG00000149480	Upregulation	MTA2	LS-S
2948.58	0.161473	0.0258036	6.25779	3.90468e-10	3.73141e-09	ENSG00000104687	Upregulation	GSR	LS-S
1386.43	0.161449	0.0324277	4.97874	6.39996e-07	3.39816e-06	ENSG00000197045	Upregulation	GMFB	LS-S
163.659	0.161438	0.0309043	5.22379	1.75293e-07	1.04154e-06	ENSG00000167523	Upregulation	SPATA33	LS-S
339.1	0.161393	0.0296931	5.43536	5.4687e-08	3.57621e-07	ENSG00000158169	Upregulation	FANCC	LS-S
6401.72	0.161343	0.0256311	6.29479	3.07819e-10	2.98747e-09	ENSG00000172794	Upregulation	RAB37	LS-S
275.256	0.161339	0.0328221	4.91554	8.85385e-07	4.58374e-06	ENSG00000119705	Upregulation	SLIRP	LS-S
37.9847	0.16131	0.053039	3.04136	0.00235515	0.00590092	ENSG00000176834	Upregulation	VSIG10	LS-S
332.202	0.161248	0.0483273	3.33659	0.000848137	0.0023642	ENSG00000211810	Upregulation	TRAV29DV5	LS-S
13.214	0.161234	0.0852696	1.89087	0.0586413	0.0987043	ENSG00000274315	None		LS-S
5437.54	0.161184	0.02503	6.43963	1.19763e-10	1.23018e-09	ENSG00000149136	Upregulation	SSRP1	LS-S
4235.6	0.161158	0.0296879	5.42841	5.68568e-08	3.70282e-07	ENSG00000134242	Upregulation	PTPN22	LS-S
43.2511	0.161137	0.0513567	3.1376	0.00170338	0.00442182	ENSG00000101353	Upregulation	MROH8	LS-S
399.597	0.161108	0.0284241	5.66801	1.44469e-08	1.05173e-07	ENSG00000148835	Upregulation	TAF5	LS-S
15214.1	0.161029	0.0266985	6.03138	1.62563e-09	1.39508e-08	ENSG00000002834	Upregulation	LASP1	LS-S
1226.81	0.160978	0.054221	2.96893	0.00298841	0.00731298	ENSG00000134824	Upregulation	FADS2	LS-S
465.09	0.160942	0.0384133	4.18974	2.7927e-05	0.000107708	ENSG00000108479	Upregulation	GALK1	LS-S
729.238	0.160937	0.0301928	5.33032	9.80407e-08	6.11955e-07	ENSG00000105364	Upregulation	MRPL4	LS-S
2776.82	0.160767	0.0245038	6.56089	5.34885e-11	5.75554e-10	ENSG00000059573	Upregulation	ALDH18A1	LS-S
1121.12	0.160714	0.0268473	5.98624	2.14743e-09	1.80465e-08	ENSG00000142686	Upregulation	C1orf216	LS-S
686.45	0.160644	0.0298568	5.38048	7.42867e-08	4.73527e-07	ENSG00000085415	Upregulation	SEH1L	LS-S
7317.99	0.160606	0.0292064	5.49901	3.81933e-08	2.56799e-07	ENSG00000153310	Upregulation	CYRIB	LS-S
766.851	0.16059	0.0385895	4.16148	3.1619e-05	0.000120559	ENSG00000116017	Upregulation	ARID3A	LS-S
13613.5	0.160394	0.0233117	6.8804	5.96862e-12	7.46978e-11	ENSG00000152234	Upregulation	ATP5F1A	LS-S
11118	0.1602	0.0293136	5.46503	4.62828e-08	3.05993e-07	ENSG00000253729	Upregulation	PRKDC	LS-S
2690.5	0.160169	0.0303916	5.27019	1.36283e-07	8.24945e-07	ENSG00000108561	Upregulation	C1QBP	LS-S
2736.38	0.160145	0.0281754	5.68387	1.31679e-08	9.65076e-08	ENSG00000116237	Upregulation	ICMT	LS-S
107.973	0.160094	0.149707	1.06938	0.284899	0.373259	ENSG00000116962	None	NID1	LS-S
368.28	0.160055	0.038885	4.11611	3.85324e-05	0.000144546	ENSG00000152684	Upregulation	PELO	LS-S
20.6438	0.159933	0.0736916	2.17031	0.0299836	0.0554706	ENSG00000164669	None	INTS4P1	LS-S
31.222	0.159921	0.0626442	2.55285	0.0106846	0.0225298	ENSG00000272092	Upregulation		LS-S
616.819	0.159889	0.0344481	4.64147	3.45948e-06	1.59776e-05	ENSG00000141741	Upregulation	MIEN1	LS-S
704.052	0.15975	0.0714419	2.23609	0.0253461	0.0480002	ENSG00000117560	Upregulation	FASLG	LS-S
206.628	0.159702	0.0364072	4.38655	1.1516e-05	4.76874e-05	ENSG00000110200	Upregulation	ANAPC15	LS-S
12.5621	0.159689	0.0901954	1.77048	0.0766478	0.124108	ENSG00000235989	None	MORC2-AS1	LS-S
768.825	0.159581	0.0319382	4.99655	5.83639e-07	3.11793e-06	ENSG00000119421	Upregulation	NDUFA8	LS-S
305.075	0.159483	0.0486734	3.2766	0.00105063	0.00286568	ENSG00000187840	Upregulation	EIF4EBP1	LS-S
10.4681	0.159348	0.104463	1.5254	0.127159	0.190427	ENSG00000226669	None		LS-S
11.0281	0.159324	0.127923	1.24548	0.212957	0.294004	ENSG00000152380	None	FAM151B	LS-S
1174.47	0.159261	0.0281994	5.64767	1.62632e-08	1.16978e-07	ENSG00000260997	Upregulation		LS-S
1707.03	0.159255	0.0269438	5.91062	3.40816e-09	2.77966e-08	ENSG00000116497	Upregulation	S100PBP	LS-S
3071.45	0.159185	0.0253262	6.28539	3.27029e-10	3.15861e-09	ENSG00000121060	Upregulation	TRIM25	LS-S
111.645	0.159152	0.0358508	4.4393	9.02525e-06	3.83111e-05	ENSG00000124802	Upregulation	EEF1E1	LS-S
4190.66	0.159101	0.0334429	4.75738	1.96122e-06	9.49595e-06	ENSG00000166128	Upregulation	RAB8B	LS-S
2464.39	0.158979	0.0226795	7.00985	2.38579e-12	3.16067e-11	ENSG00000135930	Upregulation	EIF4E2	LS-S
383.518	0.15897	0.0302471	5.25571	1.47452e-07	8.87308e-07	ENSG00000027001	Upregulation	MIPEP	LS-S
4231.58	0.158958	0.0223019	7.12756	1.02165e-12	1.43999e-11	ENSG00000185627	Upregulation	PSMD13	LS-S
19.4801	0.158912	0.0931659	1.70569	0.0880661	0.139562	ENSG00000226174	None	TEX22	LS-S
515.547	0.158863	0.0353529	4.49362	7.00235e-06	3.03679e-05	ENSG00000126453	Upregulation	BCL2L12	LS-S
19508.1	0.158769	0.0250131	6.34742	2.18955e-10	2.16728e-09	ENSG00000163466	Upregulation	ARPC2	LS-S
1124.58	0.158752	0.0234919	6.75773	1.40166e-11	1.65886e-10	ENSG00000137055	Upregulation	PLAA	LS-S
2835.45	0.158743	0.0257916	6.15484	7.51554e-10	6.81209e-09	ENSG00000090861	Upregulation	AARS1	LS-S
1659.23	0.158736	0.0284499	5.57947	2.41252e-08	1.68383e-07	ENSG00000078177	Upregulation	N4BP2	LS-S
20.2228	0.158732	0.0597499	2.65661	0.00789307	0.0172615	ENSG00000267394	Upregulation	ATXN7L3-AS1	LS-S
60.2061	0.158725	0.0540881	2.93457	0.0033401	0.00807828	ENSG00000145491	Upregulation	ROPN1L	LS-S
10.4481	0.158711	0.122369	1.29699	0.194635	0.273359	ENSG00000175841	None	FAM172BP	LS-S
68.3695	0.158652	0.0781772	2.02939	0.0424189	0.074667	ENSG00000256582	None	LINC02390	LS-S
1941.59	0.158609	0.030528	5.19551	2.04157e-07	1.1947e-06	ENSG00000095002	Upregulation	MSH2	LS-S
8.95252	0.158603	0.10585	1.49838	0.134035	0.199201	ENSG00000244676	None		LS-S
43.9368	0.158562	0.0963444	1.64578	0.0998081	0.155039	ENSG00000178814	None	OPLAH	LS-S
25.6354	0.158553	0.0669011	2.36996	0.01779	0.0352463	ENSG00000231305	Upregulation		LS-S
1322.6	0.15849	0.0433995	3.65188	0.000260324	0.000818906	ENSG00000132530	Upregulation	XAF1	LS-S
1627.05	0.158403	0.030117	5.25957	1.44396e-07	8.70123e-07	ENSG00000111581	Upregulation	NUP107	LS-S
488.083	0.158388	0.0305484	5.18482	2.16228e-07	1.25773e-06	ENSG00000147383	Upregulation	NSDHL	LS-S
1249.73	0.158238	0.0307162	5.1516	2.58269e-07	1.48394e-06	ENSG00000115128	Upregulation	SF3B6	LS-S
1963.86	0.158211	0.0277926	5.69256	1.25146e-08	9.23803e-08	ENSG00000117226	Upregulation	GBP3	LS-S
2782.18	0.158149	0.0308581	5.12505	2.97459e-07	1.68906e-06	ENSG00000035928	Upregulation	RFC1	LS-S
931.156	0.158091	0.082416	1.9182	0.0550852	0.093523	ENSG00000165030	None	NFIL3	LS-S
6774.68	0.158068	0.0239086	6.61134	3.80855e-11	4.20195e-10	ENSG00000128284	Upregulation	APOL3	LS-S
96.3052	0.157987	0.246354	0.641299	0.521329	0.60831	ENSG00000102837	None	OLFM4	LS-S
21565.7	0.157981	0.0304385	5.19017	2.10104e-07	1.22661e-06	ENSG00000172757	Upregulation	CFL1	LS-S
30.6046	0.157721	0.1118	1.41074	0.158321	0.229804	ENSG00000020577	None	SAMD4A	LS-S
634.964	0.157621	0.025219	6.25009	4.10205e-10	3.90075e-09	ENSG00000088035	Upregulation	ALG6	LS-S
17.9978	0.157549	0.062724	2.51178	0.0120123	0.0249543	ENSG00000248278	Upregulation	LOC105371814	LS-S
175.259	0.157456	0.050605	3.11147	0.0018616	0.00478756	ENSG00000211817	Upregulation	TRAV38-2DV8	LS-S
824.982	0.157341	0.0589497	2.66907	0.00760619	0.016716	ENSG00000196189	Upregulation	SEMA4A	LS-S
455.495	0.157312	0.0363752	4.32469	1.52746e-05	6.18692e-05	ENSG00000159228	Upregulation	CBR1	LS-S
385.381	0.157278	0.0243588	6.45672	1.06997e-10	1.11151e-09	ENSG00000155906	Upregulation	RMND1	LS-S
984.439	0.157239	0.0320609	4.90438	9.37242e-07	4.82497e-06	ENSG00000126821	Upregulation	SGPP1	LS-S
140.573	0.156839	0.031364	5.00062	5.71472e-07	3.06232e-06	ENSG00000023572	Upregulation	GLRX2	LS-S
10.4879	0.156717	0.0986344	1.58886	0.112091	0.170963	ENSG00000104321	None	TRPA1	LS-S
1167.12	0.156707	0.0279733	5.602	2.11887e-08	1.49324e-07	ENSG00000158201	Upregulation	ABHD3	LS-S
706.887	0.156548	0.0285348	5.48622	4.10619e-08	2.74077e-07	ENSG00000166411	Upregulation	IDH3A	LS-S
3851.94	0.156543	0.0202517	7.72987	1.0766e-14	2.1484e-13	ENSG00000101158	Upregulation	NELFCD	LS-S
772.277	0.156424	0.0310506	5.03771	4.71128e-07	2.56726e-06	ENSG00000146085	Upregulation	MMUT	LS-S
1283.29	0.156366	0.0227032	6.88743	5.68105e-12	7.13552e-11	ENSG00000143952	Upregulation	VPS54	LS-S
1099.82	0.156357	0.0242879	6.43768	1.21315e-10	1.2432e-09	ENSG00000121073	Upregulation	SLC35B1	LS-S
427.185	0.156216	0.0345622	4.51985	6.18844e-06	2.71354e-05	ENSG00000124688	Upregulation	MAD2L1BP	LS-S
722.216	0.156065	0.028031	5.5676	2.58269e-08	1.79398e-07	ENSG00000197223	Upregulation	C1D	LS-S
19.3731	0.155989	0.0691687	2.2552	0.0241207	0.0459845	ENSG00000227591	Upregulation	HSD11B1-AS1	LS-S
16.9299	0.155919	0.0763298	2.04271	0.0410816	0.0726212	ENSG00000198088	None	NUP62CL	LS-S
812.598	0.155892	0.052935	2.94497	0.00322991	0.00784116	ENSG00000120253	Upregulation	NUP43	LS-S
21.8062	0.15582	0.0855874	1.8206	0.068668	0.112973	ENSG00000211668	None	IGLV2-11	LS-S
9.30212	0.155737	0.102358	1.52149	0.128136	0.191643	ENSG00000267397	None		LS-S
145.974	0.155681	0.0591563	2.63169	0.00849606	0.0184115	ENSG00000211804	Upregulation	TRDV1	LS-S
2829.6	0.15553	0.0350664	4.4353	9.19442e-06	3.89344e-05	ENSG00000153094	Upregulation	BCL2L11	LS-S
71.3834	0.155444	0.062347	2.49321	0.0126593	0.0261239	ENSG00000146197	Upregulation	SCUBE3	LS-S
4796.37	0.155434	0.0217725	7.139	9.40108e-13	1.33368e-11	ENSG00000102054	Upregulation	RBBP7	LS-S
537.635	0.155234	0.0295752	5.2488	1.53097e-07	9.17793e-07	ENSG00000100031	Upregulation	GGT1	LS-S
2262.95	0.155187	0.0188058	8.25211	1.55627e-16	4.13291e-15	ENSG00000239900	Upregulation	ADSL	LS-S
20.7613	0.155091	0.075231	2.06153	0.0392522	0.0699238	ENSG00000232748	None		LS-S
37.9589	0.155055	0.0867356	1.78767	0.0738291	0.120159	ENSG00000185736	None	ADARB2	LS-S
521.039	0.15505	0.0266352	5.82124	5.84125e-09	4.58844e-08	ENSG00000109911	Upregulation	ELP4	LS-S
285.572	0.155007	0.0434256	3.56949	0.000357674	0.00108763	ENSG00000166839	Upregulation	ANKDD1A	LS-S
509.347	0.155004	0.0325482	4.76228	1.91414e-06	9.28349e-06	ENSG00000109790	Upregulation	KLHL5	LS-S
9.89718	0.154997	0.12038	1.28757	0.197897	0.276993	ENSG00000270585	None	SNX2P1	LS-S
2077.53	0.154743	0.0313575	4.93481	8.02306e-07	4.18472e-06	ENSG00000051825	Upregulation	MPHOSPH9	LS-S
1164.48	0.154729	0.0316821	4.88379	1.04066e-06	5.30255e-06	ENSG00000169683	Upregulation	LRRC45	LS-S
95.6853	0.154633	0.0397781	3.88739	0.000101327	0.000347414	ENSG00000177096	Upregulation	PHETA2	LS-S
333.352	0.154491	0.0528869	2.92115	0.00348737	0.00839949	ENSG00000152147	Upregulation	GEMIN6	LS-S
510.449	0.154367	0.0377856	4.08533	4.40139e-05	0.000162554	ENSG00000185347	Upregulation	TEDC1	LS-S
1361.51	0.154267	0.0305215	5.05437	4.31823e-07	2.37387e-06	ENSG00000170265	Upregulation	ZNF282	LS-S
471.699	0.154251	0.0393101	3.92395	8.71084e-05	0.000302535	ENSG00000137806	Upregulation	NDUFAF1	LS-S
2929.73	0.154153	0.0241643	6.37939	1.778e-10	1.78322e-09	ENSG00000111142	Upregulation	METAP2	LS-S
172.486	0.154151	0.0406288	3.79412	0.000148169	0.000489523	ENSG00000166845	Upregulation	C18orf54	LS-S
3270.97	0.154109	0.0234479	6.57239	4.95129e-11	5.35754e-10	ENSG00000108344	Upregulation	PSMD3	LS-S
1488.63	0.153998	0.023407	6.57913	4.73216e-11	5.13463e-10	ENSG00000112339	Upregulation	HBS1L	LS-S
516.903	0.153976	0.0271687	5.66741	1.44971e-08	1.0545e-07	ENSG00000171202	Upregulation	TMEM126A	LS-S
4027.23	0.153861	0.0380479	4.04387	5.25757e-05	0.000191175	ENSG00000048028	Upregulation	USP28	LS-S
25.7052	0.153753	0.0871334	1.76457	0.0776357	0.125451	ENSG00000255893	None		LS-S
535.307	0.15371	0.033287	4.61772	3.87974e-06	1.77306e-05	ENSG00000158042	Upregulation	MRPL17	LS-S
9152.34	0.153624	0.0289376	5.30883	1.10333e-07	6.81841e-07	ENSG00000105887	Upregulation	MTPN	LS-S
19.6673	0.153527	0.0857888	1.78959	0.0735201	0.119712	ENSG00000230002	None	ALMS1-IT1	LS-S
1634.75	0.153521	0.0229707	6.68334	2.33563e-11	2.66813e-10	ENSG00000182180	Upregulation	MRPS16	LS-S
218.363	0.153468	0.0336526	4.56037	5.10633e-06	2.27571e-05	ENSG00000254858	Upregulation	MPV17L2	LS-S
1450.55	0.153455	0.024061	6.37773	1.79727e-10	1.79944e-09	ENSG00000014919	Upregulation	COX15	LS-S
318.807	0.153393	0.0639279	2.39946	0.0164192	0.0328364	ENSG00000276405	Upregulation	TRBV13	LS-S
1228.89	0.153389	0.0393968	3.89345	9.8827e-05	0.00033978	ENSG00000182154	Upregulation	MRPL41	LS-S
564.332	0.153343	0.0267034	5.74245	9.33171e-09	7.05589e-08	ENSG00000145354	Upregulation	CISD2	LS-S
1592.53	0.15324	0.0298899	5.1268	2.94703e-07	1.67594e-06	ENSG00000184983	Upregulation	NDUFA6	LS-S
3416.13	0.153117	0.0422372	3.62516	0.000288779	0.000897278	ENSG00000108798	Upregulation	ABI3	LS-S
140.434	0.152913	0.217913	0.701716	0.482856	0.571665	ENSG00000164047	None	CAMP	LS-S
2019.71	0.152869	0.021729	7.03524	1.98923e-12	2.67395e-11	ENSG00000136045	Upregulation	PWP1	LS-S
29.1662	0.152851	0.060727	2.51701	0.0118354	0.0246426	ENSG00000263731	Upregulation		LS-S
430.396	0.152807	0.0270504	5.64898	1.61401e-08	1.16189e-07	ENSG00000059691	Upregulation	GATB	LS-S
844.434	0.15279	0.0405111	3.77156	0.000162232	0.000532449	ENSG00000132313	Upregulation	MRPL35	LS-S
416.79	0.152762	0.0269864	5.66071	1.50748e-08	1.09106e-07	ENSG00000123297	Upregulation	TSFM	LS-S
405.64	0.152684	0.0562065	2.71647	0.00659813	0.0147929	ENSG00000211721	Upregulation	TRBV6-5	LS-S
25.7147	0.152642	0.0839317	1.81865	0.0689649	0.113375	ENSG00000236409	None	NRADDP	LS-S
732.617	0.152624	0.0305971	4.98819	6.09473e-07	3.24698e-06	ENSG00000137710	Upregulation	RDX	LS-S
232.032	0.152612	0.0317583	4.80542	1.54428e-06	7.61043e-06	ENSG00000171943	Upregulation	SRGAP2C	LS-S
1851.59	0.152453	0.0280142	5.442	5.26852e-08	3.44789e-07	ENSG00000066135	Upregulation	KDM4A	LS-S
32.0344	0.152311	0.0568168	2.68074	0.00734601	0.0162137	ENSG00000188010	Upregulation	MORN2	LS-S
1696.81	0.152274	0.0327192	4.65396	3.25626e-06	1.51394e-05	ENSG00000074071	Upregulation	MRPS34	LS-S
6402.2	0.152121	0.0282146	5.39156	6.98476e-08	4.47523e-07	ENSG00000185477	Upregulation	GPRIN3	LS-S
946.167	0.151989	0.0338686	4.48761	7.20277e-06	3.11595e-05	ENSG00000065268	Upregulation	WDR18	LS-S
2861.63	0.151935	0.0229961	6.607	3.92196e-11	4.31886e-10	ENSG00000172795	Upregulation	DCP2	LS-S
2476.31	0.151928	0.0225096	6.74947	1.48386e-11	1.75019e-10	ENSG00000112640	Upregulation	PPP2R5D	LS-S
1306.01	0.151901	0.0265969	5.71121	1.12178e-08	8.34082e-08	ENSG00000113569	Upregulation	NUP155	LS-S
167.023	0.151816	0.0400382	3.79179	0.000149565	0.000493855	ENSG00000163738	Upregulation	MTHFD2L	LS-S
4217.41	0.151672	0.0276315	5.48911	4.03968e-08	2.70051e-07	ENSG00000146701	Upregulation	MDH2	LS-S
2048.82	0.151512	0.0266452	5.68629	1.29829e-08	9.53118e-08	ENSG00000138430	Upregulation	OLA1	LS-S
1009.36	0.151399	0.0413197	3.66409	0.000248219	0.000784367	ENSG00000092964	Upregulation	DPYSL2	LS-S
6642.65	0.151377	0.0210066	7.20618	5.75425e-13	8.56479e-12	ENSG00000175166	Upregulation	PSMD2	LS-S
515.865	0.151341	0.0414194	3.65387	0.000258322	0.000813049	ENSG00000172469	Upregulation	MANEA	LS-S
1794.28	0.151296	0.0295445	5.12095	3.03994e-07	1.72168e-06	ENSG00000033178	Upregulation	UBA6	LS-S
1109.56	0.15128	0.0306103	4.94211	7.72799e-07	4.0405e-06	ENSG00000170860	Upregulation	LSM3	LS-S
3010.74	0.151279	0.0331649	4.5614	5.08132e-06	2.26514e-05	ENSG00000004700	Upregulation	RECQL	LS-S
976.157	0.151264	0.0450891	3.35478	0.000794284	0.00223037	ENSG00000196743	Upregulation	GM2A	LS-S
1090.8	0.151191	0.0231578	6.5287	6.63425e-11	7.04298e-10	ENSG00000079387	Upregulation	SENP1	LS-S
1389.31	0.151141	0.0228771	6.60664	3.93152e-11	4.32666e-10	ENSG00000100296	Upregulation	THOC5	LS-S
117.973	0.151123	0.254605	0.593561	0.552806	0.636344	ENSG00000239839	None	DEFA3	LS-S
620.672	0.151059	0.0275769	5.47775	4.3077e-08	2.86539e-07	ENSG00000214114	Upregulation	MYCBP	LS-S
14.8792	0.150967	0.196105	0.769829	0.441401	0.531788	ENSG00000268849	None	SIGLEC22P	LS-S
1800.53	0.150956	0.0310178	4.86676	1.13444e-06	5.73007e-06	ENSG00000150977	Upregulation	RILPL2	LS-S
28071.5	0.150929	0.0248179	6.08146	1.19096e-09	1.0447e-08	ENSG00000131236	Upregulation	CAP1	LS-S
2555.93	0.150777	0.0293586	5.1357	2.81097e-07	1.60452e-06	ENSG00000160877	Upregulation	NACC1	LS-S
524.56	0.15062	0.0276644	5.44453	5.19414e-08	3.40433e-07	ENSG00000175324	Upregulation	LSM1	LS-S
208.493	0.150564	0.0300359	5.01281	5.36421e-07	2.88961e-06	ENSG00000143156	Upregulation	NME7	LS-S
662.283	0.150421	0.0276117	5.44774	5.10126e-08	3.35355e-07	ENSG00000136463	Upregulation	TACO1	LS-S
78492.8	0.150412	0.0270096	5.56883	2.56453e-08	1.7835e-07	ENSG00000136167	Upregulation	LCP1	LS-S
6466.95	0.15038	0.0286194	5.25448	1.48443e-07	8.92963e-07	ENSG00000255302	Upregulation	EID1	LS-S
29454.7	0.150292	0.0257378	5.83935	5.24036e-09	4.15153e-08	ENSG00000080824	Upregulation	HSP90AA1	LS-S
1328.86	0.149951	0.0409403	3.66268	0.000249592	0.000788279	ENSG00000108679	Upregulation	LGALS3BP	LS-S
1210.63	0.14983	0.0284303	5.27008	1.36363e-07	8.25141e-07	ENSG00000242372	Upregulation	EIF6	LS-S
1418.54	0.149776	0.0269102	5.56576	2.61014e-08	1.81016e-07	ENSG00000105171	Upregulation	POP4	LS-S
33.9489	0.149758	0.0782095	1.91483	0.0555137	0.0941221	ENSG00000253291	None	TRBV7-7	LS-S
213.182	0.149684	0.0266184	5.62333	1.8731e-08	1.33026e-07	ENSG00000183137	Upregulation	CEP57L1	LS-S
8532.16	0.149599	0.027148	5.51049	3.57831e-08	2.42277e-07	ENSG00000136938	Upregulation	ANP32B	LS-S
2559.12	0.149506	0.0293808	5.08855	3.60819e-07	2.0134e-06	ENSG00000247596	Upregulation	TWF2	LS-S
52.9311	0.149482	0.0435784	3.43018	0.000603175	0.00173886	ENSG00000213988	Upregulation	ZNF90	LS-S
1736.21	0.149309	0.0309	4.83201	1.35159e-06	6.73322e-06	ENSG00000173208	Upregulation	ABCD2	LS-S
11.6346	0.149275	0.080431	1.85593	0.0634631	0.105636	ENSG00000237015	None		LS-S
462.845	0.14916	0.0277015	5.38453	7.26342e-08	4.64182e-07	ENSG00000167264	Upregulation	DUS2	LS-S
4950.74	0.149156	0.0322561	4.62412	3.76189e-06	1.72327e-05	ENSG00000163564	Upregulation	PYHIN1	LS-S
364.46	0.149085	0.0286849	5.19732	2.02179e-07	1.18398e-06	ENSG00000087301	Upregulation	TXNDC16	LS-S
872.424	0.149058	0.0242314	6.15143	7.67866e-10	6.94548e-09	ENSG00000132591	Upregulation	ERAL1	LS-S
7721.7	0.148974	0.0263207	5.65995	1.51417e-08	1.09499e-07	ENSG00000092201	Upregulation	SUPT16H	LS-S
3507.05	0.148934	0.023829	6.25014	4.1009e-10	3.90075e-09	ENSG00000008018	Upregulation	PSMB1	LS-S
2839.91	0.148918	0.03387	4.39675	1.09886e-05	4.5677e-05	ENSG00000159720	Upregulation	ATP6V0D1	LS-S
1055.79	0.148803	0.0236435	6.29362	3.10142e-10	3.00333e-09	ENSG00000115840	Upregulation	SLC25A12	LS-S
29.9324	0.148772	0.0991725	1.50013	0.13358	0.198728	ENSG00000273319	None		LS-S
1716.15	0.148767	0.0269246	5.52533	3.28858e-08	2.24404e-07	ENSG00000128595	Upregulation	CALU	LS-S
56.3426	0.14868	0.0607203	2.4486	0.0143413	0.0291359	ENSG00000262251	Upregulation		LS-S
1801.04	0.148566	0.0220152	6.74836	1.49522e-11	1.7624e-10	ENSG00000124571	Upregulation	XPO5	LS-S
3688.07	0.14847	0.0235177	6.3131	2.73507e-10	2.67233e-09	ENSG00000079459	Upregulation	FDFT1	LS-S
517.407	0.148356	0.0958973	1.54703	0.121856	0.183516	ENSG00000163823	None	CCR1	LS-S
15.5202	0.148281	0.075547	1.96276	0.0496736	0.0854934	ENSG00000268357	None	VN1R81P	LS-S
2295.38	0.148267	0.0209265	7.08512	1.38925e-12	1.9208e-11	ENSG00000119185	Upregulation	ITGB1BP1	LS-S
12.571	0.148182	0.104856	1.41319	0.157598	0.22887	ENSG00000270882	None	H4C14	LS-S
3081.65	0.148172	0.0217349	6.81726	9.27923e-12	1.12415e-10	ENSG00000005700	Upregulation	IBTK	LS-S
18.6069	0.148094	0.0814782	1.81759	0.0691261	0.113597	ENSG00000235618	None	FAM21EP	LS-S
2786.95	0.148041	0.0241726	6.1243	9.10807e-10	8.14955e-09	ENSG00000159176	Upregulation	CSRP1	LS-S
128.785	0.148039	0.040552	3.65059	0.000261644	0.000822761	ENSG00000234743	Upregulation	EIF5AP4	LS-S
1585.77	0.148026	0.0218897	6.76236	1.35758e-11	1.61326e-10	ENSG00000100347	Upregulation	SAMM50	LS-S
2320.74	0.148009	0.0238339	6.21	5.29831e-10	4.93593e-09	ENSG00000104131	Upregulation	EIF3J	LS-S
98.4558	0.147929	0.0482968	3.06292	0.00219189	0.00553887	ENSG00000224699	Upregulation	LAMTOR5-AS1	LS-S
4167.24	0.147817	0.029887	4.94586	7.58072e-07	3.96707e-06	ENSG00000168439	Upregulation	STIP1	LS-S
13425.8	0.147792	0.0572331	2.58228	0.00981492	0.0209084	ENSG00000133574	Upregulation	GIMAP4	LS-S
2791.97	0.147764	0.0201372	7.33784	2.17076e-13	3.45043e-12	ENSG00000158864	Upregulation	NDUFS2	LS-S
21.5214	0.147706	0.0725764	2.03518	0.0418332	0.0738075	ENSG00000260929	None		LS-S
19.2047	0.147585	0.16664	0.885653	0.375805	0.467301	ENSG00000204020	None	LIPN	LS-S
589.492	0.147555	0.0500402	2.94872	0.00319094	0.00775306	ENSG00000189007	Upregulation	ADAT2	LS-S
5203.83	0.147524	0.0221374	6.66403	2.66415e-11	3.01966e-10	ENSG00000065150	Upregulation	IPO5	LS-S
6152.08	0.147512	0.0280601	5.25699	1.4643e-07	8.81461e-07	ENSG00000132507	Upregulation	EIF5A	LS-S
1088.43	0.147471	0.0305801	4.82244	1.41814e-06	7.0406e-06	ENSG00000174547	Upregulation	MRPL11	LS-S
535.208	0.147457	0.0385476	3.82532	0.000130605	0.000436543	ENSG00000125995	Upregulation	ROMO1	LS-S
311.287	0.147336	0.0463923	3.17587	0.00149385	0.00392939	ENSG00000163376	Upregulation	KBTBD8	LS-S
2975.15	0.147173	0.0272864	5.39364	6.90462e-08	4.42877e-07	ENSG00000180817	Upregulation	PPA1	LS-S
3205.52	0.147097	0.0283172	5.19459	2.05169e-07	1.20022e-06	ENSG00000168310	Upregulation	IRF2	LS-S
783.955	0.147069	0.0398509	3.69049	0.000223824	0.000713884	ENSG00000173457	Upregulation	PPP1R14B	LS-S
9.53324	0.147052	0.0930617	1.58015	0.114072	0.173589	ENSG00000275784	None		LS-S
351.896	0.146879	0.0476674	3.08134	0.0020607	0.00524463	ENSG00000146232	Upregulation	NFKBIE	LS-S
18.0457	0.146874	0.0750271	1.95762	0.0502747	0.0863658	ENSG00000204188	None	GGNBP1	LS-S
1142.12	0.14684	0.0259242	5.66422	1.47695e-08	1.07163e-07	ENSG00000197265	Upregulation	GTF2E2	LS-S
1544.92	0.146823	0.0230146	6.37956	1.77592e-10	1.78216e-09	ENSG00000136521	Upregulation	NDUFB5	LS-S
15.4119	0.146785	0.188529	0.778578	0.436228	0.526538	ENSG00000187098	None	MITF	LS-S
16507.4	0.146754	0.0226722	6.47285	9.61716e-11	1.00204e-09	ENSG00000101224	Upregulation	CDC25B	LS-S
2642.64	0.146734	0.0366795	4.00044	6.32259e-05	0.000226079	ENSG00000139163	Upregulation	ETNK1	LS-S
117.68	0.146612	0.0409465	3.58057	0.000342842	0.0010471	ENSG00000106588	Upregulation	PSMA2	LS-S
1117.87	0.146528	0.0231147	6.33916	2.31028e-10	2.27902e-09	ENSG00000160752	Upregulation	FDPS	LS-S
4259.95	0.146516	0.0190592	7.68745	1.50098e-14	2.95463e-13	ENSG00000062485	Upregulation	CS	LS-S
7110.53	0.146514	0.0296781	4.93676	7.94311e-07	4.14426e-06	ENSG00000109861	Upregulation	CTSC	LS-S
1102.25	0.146423	0.028142	5.20301	1.96082e-07	1.15248e-06	ENSG00000115159	Upregulation	GPD2	LS-S
2011.45	0.146314	0.0232655	6.28888	3.19772e-10	3.09314e-09	ENSG00000100519	Upregulation	PSMC6	LS-S
16.0768	0.146309	0.0794237	1.84213	0.0654564	0.108519	ENSG00000254965	None	C1DP5	LS-S
11.7314	0.146277	0.0913127	1.60193	0.109171	0.167094	ENSG00000234141	None		LS-S
305.93	0.146245	0.0553748	2.64101	0.00826598	0.0179733	ENSG00000211710	Upregulation	TRBV4-1	LS-S
1806.12	0.146169	0.0211957	6.89615	5.34326e-12	6.72093e-11	ENSG00000108671	Upregulation	PSMD11	LS-S
4534.78	0.146013	0.0259603	5.62448	1.8607e-08	1.32361e-07	ENSG00000115484	Upregulation	CCT4	LS-S
496.666	0.145883	0.0367539	3.96918	7.21207e-05	0.000255058	ENSG00000052802	Upregulation	MSMO1	LS-S
1085.39	0.145872	0.0373024	3.91054	9.20911e-05	0.000318317	ENSG00000023330	Upregulation	ALAS1	LS-S
323.072	0.145787	0.0300812	4.84643	1.25701e-06	6.29624e-06	ENSG00000087299	Upregulation	L2HGDH	LS-S
1087.05	0.145617	0.0326868	4.45493	8.3922e-06	3.58598e-05	ENSG00000116670	Upregulation	MAD2L2	LS-S
368.441	0.145471	0.0357009	4.07473	4.60682e-05	0.00016928	ENSG00000122483	Upregulation	CCDC18	LS-S
3509.2	0.145239	0.0215422	6.74204	1.56174e-11	1.83708e-10	ENSG00000132305	Upregulation	IMMT	LS-S
2948.61	0.145236	0.0238913	6.07906	1.20888e-09	1.05776e-08	ENSG00000103005	Upregulation	USB1	LS-S
13.6452	0.145039	0.0880758	1.64675	0.0996103	0.154786	ENSG00000221643	None	SNORA77	LS-S
13899	0.144835	0.0244058	5.93447	2.94797e-09	2.42706e-08	ENSG00000103653	Upregulation	CSK	LS-S
1498.44	0.144791	0.0319272	4.53502	5.75977e-06	2.54285e-05	ENSG00000171161	Upregulation	ZNF672	LS-S
873.568	0.144734	0.0218523	6.62327	3.51341e-11	3.89111e-10	ENSG00000149196	Upregulation	HIKESHI	LS-S
2073.81	0.144726	0.0275836	5.2468	1.54764e-07	9.26831e-07	ENSG00000100216	Upregulation	TOMM22	LS-S
13027.8	0.144658	0.0283445	5.10357	3.33299e-07	1.87582e-06	ENSG00000175567	Upregulation	UCP2	LS-S
268.512	0.144655	0.040696	3.55452	0.000378664	0.00114387	ENSG00000163170	Upregulation	BOLA3	LS-S
17.3271	0.14464	0.102491	1.41124	0.158173	0.229627	ENSG00000160882	None	CYP11B1	LS-S
373.507	0.144552	0.0313726	4.6076	4.07351e-06	1.85238e-05	ENSG00000119878	Upregulation	CRIPT	LS-S
473.785	0.144531	0.0311077	4.64613	3.38216e-06	1.56704e-05	ENSG00000138686	Upregulation	BBS7	LS-S
18116.7	0.144447	0.0303614	4.75757	1.95939e-06	9.48971e-06	ENSG00000179218	Upregulation	CALR	LS-S
171.585	0.144438	0.0324731	4.44793	8.67004e-06	3.69745e-05	ENSG00000132832	Upregulation		LS-S
454.456	0.14439	0.0271167	5.32477	1.01082e-07	6.29585e-07	ENSG00000155636	Upregulation	RBM45	LS-S
1394.15	0.144235	0.0453906	3.17764	0.0014848	0.00390899	ENSG00000126709	Upregulation	IFI6	LS-S
21206.9	0.144178	0.0240612	5.99214	2.07094e-09	1.74374e-08	ENSG00000071127	Upregulation	WDR1	LS-S
11.4136	0.143983	0.0848661	1.69659	0.0897741	0.14183	ENSG00000279148	None		LS-S
3363.25	0.143971	0.0256977	5.60249	2.11293e-08	1.4902e-07	ENSG00000135250	Upregulation	SRPK2	LS-S
367.218	0.143942	0.0457898	3.14353	0.00166921	0.0043428	ENSG00000211801	Upregulation	TRAV21	LS-S
184.726	0.143917	0.0328237	4.38455	1.16228e-05	4.81068e-05	ENSG00000138780	Upregulation	GSTCD	LS-S
22.018	0.143863	0.103604	1.38857	0.164962	0.237839	ENSG00000168298	None	H1-4	LS-S
182.637	0.143785	0.0697827	2.06047	0.0393538	0.0700791	ENSG00000270379	None	HEATR9	LS-S
439.541	0.143723	0.0757719	1.89679	0.0578557	0.097527	ENSG00000186594	None	MIR22HG	LS-S
1842.53	0.143689	0.0302239	4.75414	1.9929e-06	9.63593e-06	ENSG00000184164	Upregulation	CRELD2	LS-S
624.708	0.143624	0.0382128	3.75854	0.000170905	0.000559018	ENSG00000111775	Upregulation	COX6A1	LS-S
2637.52	0.143583	0.0289707	4.95614	7.19063e-07	3.77654e-06	ENSG00000175334	Upregulation	BANF1	LS-S
2258.67	0.143571	0.0309369	4.64078	3.47092e-06	1.60262e-05	ENSG00000187446	Upregulation	CHP1	LS-S
61.9524	0.1435	0.0487636	2.94276	0.00325299	0.00788766	ENSG00000186792	Upregulation	HYAL3	LS-S
22.6368	0.14349	0.093805	1.52966	0.1261	0.189052	ENSG00000189171	None	S100A13	LS-S
625.023	0.14343	0.0260056	5.51535	3.48082e-08	2.36319e-07	ENSG00000033011	Upregulation	ALG1	LS-S
2372.35	0.143277	0.0308572	4.64321	3.43035e-06	1.58557e-05	ENSG00000126254	Upregulation	RBM42	LS-S
14.4137	0.143251	0.0862125	1.66161	0.0965918	0.150877	ENSG00000261612	None	SUB1P3	LS-S
57.9962	0.143114	0.0554663	2.5802	0.00987425	0.021019	ENSG00000104432	Upregulation	IL7	LS-S
16.6254	0.143026	0.107649	1.32863	0.18397	0.260968	ENSG00000260924	None	LINC01311	LS-S
375.256	0.142938	0.0443098	3.22588	0.00125588	0.0033701	ENSG00000107789	Upregulation	MINPP1	LS-S
2232.25	0.142899	0.0225335	6.3416	2.27396e-10	2.24445e-09	ENSG00000196591	Upregulation	HDAC2	LS-S
37.0018	0.142815	0.0739146	1.93217	0.0533389	0.0909304	ENSG00000178075	None	GRAMD1C	LS-S
4290.5	0.1428	0.0284063	5.02704	4.98117e-07	2.70249e-06	ENSG00000134996	Upregulation	OSTF1	LS-S
115.492	0.142776	0.0382685	3.73088	0.000190809	0.000617744	ENSG00000124787	Upregulation	RPP40	LS-S
556.315	0.14276	0.0331618	4.30495	1.67026e-05	6.7076e-05	ENSG00000125611	Upregulation	CHCHD5	LS-S
1266.07	0.142757	0.0288604	4.94645	7.5579e-07	3.95751e-06	ENSG00000061794	Upregulation	MRPS35	LS-S
14.3933	0.142736	0.0961208	1.48496	0.137554	0.203665	ENSG00000278017	None		LS-S
71.3848	0.142675	0.0680579	2.09638	0.0360488	0.0649304	ENSG00000139438	None	FAM222A	LS-S
64.2796	0.142645	0.074769	1.90781	0.0564164	0.0954111	ENSG00000160224	None	AIRE	LS-S
2393.85	0.142642	0.0240645	5.9275	3.0759e-09	2.52404e-08	ENSG00000164163	Upregulation	ABCE1	LS-S
21.8771	0.142637	0.0780643	1.82718	0.0676731	0.111631	ENSG00000267414	None	SETBP1-DT	LS-S
6695.01	0.142632	0.0394322	3.61713	0.000297884	0.00092273	ENSG00000136485	Upregulation	DCAF7	LS-S
8780.32	0.142409	0.0295172	4.82463	1.40267e-06	6.96972e-06	ENSG00000135842	Upregulation	NIBAN1	LS-S
861.208	0.142391	0.025014	5.69246	1.25222e-08	9.23972e-08	ENSG00000070950	Upregulation	RAD18	LS-S
50.3687	0.142297	0.0770281	1.84734	0.0646982	0.107415	ENSG00000243678	None	NME2	LS-S
31104.8	0.142228	0.0178381	7.97325	1.54551e-15	3.53801e-14	ENSG00000122566	Upregulation	HNRNPA2B1	LS-S
9.43977	0.142091	0.110893	1.28133	0.200077	0.279469	ENSG00000261924	None	LOC400627	LS-S
964.261	0.142014	0.0382862	3.70927	0.000207855	0.000666368	ENSG00000277972	Upregulation	CISD3	LS-S
110.014	0.142002	0.0359237	3.95288	7.72169e-05	0.000271318	ENSG00000132004	Upregulation	FBXW9	LS-S
1874.14	0.141998	0.026284	5.40244	6.57394e-08	4.23381e-07	ENSG00000119392	Upregulation	GLE1	LS-S
1795.21	0.141897	0.029024	4.88896	1.01372e-06	5.1789e-06	ENSG00000261236	Upregulation	BOP1	LS-S
99.9879	0.141766	0.0713821	1.98602	0.0470313	0.0815337	ENSG00000110492	None	MDK	LS-S
1267.45	0.141746	0.0279932	5.06357	4.11473e-07	2.27492e-06	ENSG00000163634	Upregulation	THOC7	LS-S
13443.2	0.141727	0.0199595	7.10072	1.24105e-12	1.72411e-11	ENSG00000123338	Upregulation	NCKAP1L	LS-S
956.262	0.1417	0.0296577	4.77786	1.77171e-06	8.63113e-06	ENSG00000075945	Upregulation	KIFAP3	LS-S
2327.99	0.141627	0.0476335	2.97326	0.00294655	0.00721865	ENSG00000163191	Upregulation	S100A11	LS-S
84.8905	0.1416	0.036454	3.88435	0.000102605	0.000351175	ENSG00000100926	Upregulation	TM9SF1	LS-S
694.976	0.141495	0.0253521	5.5812	2.38864e-08	1.66851e-07	ENSG00000131148	Upregulation	EMC8	LS-S
28.0919	0.141329	0.0569473	2.48176	0.0130736	0.0268706	ENSG00000118939	Upregulation	UCHL3	LS-S
18735	0.141236	0.0265278	5.32409	1.01457e-07	6.31696e-07	ENSG00000067225	Upregulation	PKM	LS-S
1200.66	0.141209	0.0230727	6.12017	9.34763e-10	8.35103e-09	ENSG00000119912	Upregulation	IDE	LS-S
1398.99	0.141128	0.0260703	5.41335	6.18558e-08	3.99996e-07	ENSG00000125445	Upregulation	MRPS7	LS-S
1906.92	0.140911	0.023481	6.00106	1.96034e-09	1.66104e-08	ENSG00000183735	Upregulation	TBK1	LS-S
413.569	0.140861	0.0563668	2.499	0.0124544	0.025756	ENSG00000213928	Upregulation	IRF9	LS-S
4232.29	0.140827	0.0196309	7.17374	7.29738e-13	1.05852e-11	ENSG00000204267	Upregulation	TAP2	LS-S
3442.48	0.140758	0.024127	5.83404	5.41023e-09	4.28222e-08	ENSG00000023734	Upregulation	STRAP	LS-S
57.629	0.140748	0.0546004	2.57778	0.0099438	0.021136	ENSG00000237484	Upregulation	LINC01684	LS-S
1776.82	0.14073	0.0390867	3.60046	0.000317649	0.000978734	ENSG00000170340	Upregulation	B3GNT2	LS-S
1061.69	0.14073	0.0288834	4.87233	1.10288e-06	5.58523e-06	ENSG00000169019	Upregulation	COMMD8	LS-S
64.6978	0.140592	0.061402	2.2897	0.0220389	0.0424291	ENSG00000185499	Upregulation	MUC1	LS-S
13602.3	0.140569	0.0311232	4.51652	6.2865e-06	2.75031e-05	ENSG00000109062	Upregulation	SLC9A3R1	LS-S
5197.19	0.140564	0.0265092	5.30246	1.14252e-07	7.03564e-07	ENSG00000172936	Upregulation	MYD88	LS-S
11.3807	0.140557	0.0997507	1.40908	0.158811	0.230304	ENSG00000236269	None		LS-S
10.5983	0.140454	0.0882781	1.59104	0.111601	0.170335	ENSG00000254427	None	LINC02696	LS-S
507.413	0.140347	0.024064	5.83226	5.46822e-09	4.32418e-08	ENSG00000198130	Upregulation	HIBCH	LS-S
30.464	0.140237	0.0684325	2.04928	0.0404347	0.0716377	ENSG00000129194	None	SOX15	LS-S
1717.13	0.140173	0.023361	6.00031	1.96941e-09	1.66711e-08	ENSG00000114209	Upregulation	PDCD10	LS-S
1456.41	0.140032	0.0280431	4.99348	5.93023e-07	3.16403e-06	ENSG00000172500	Upregulation	FIBP	LS-S
1534.29	0.139946	0.0240352	5.82253	5.79627e-09	4.56151e-08	ENSG00000108094	Upregulation	CUL2	LS-S
71.3618	0.139842	0.0574569	2.43386	0.0149387	0.0302086	ENSG00000211818	Upregulation	TRAV39	LS-S
26.0502	0.139778	0.108201	1.29184	0.196414	0.275413	ENSG00000160678	None	S100A1	LS-S
66.6452	0.139744	0.310134	0.450591	0.652284	0.724987	ENSG00000164821	None	DEFA4	LS-S
22.1617	0.139743	0.124951	1.11838	0.263404	0.349779	ENSG00000276747	None	PADI6	LS-S
1691.58	0.139729	0.0212742	6.56802	5.09897e-11	5.50707e-10	ENSG00000116906	Upregulation	GNPAT	LS-S
2488.75	0.13971	0.0201931	6.9187	4.55813e-12	5.77927e-11	ENSG00000177565	Upregulation	TBL1XR1	LS-S
247.783	0.139696	0.0648195	2.15516	0.0311496	0.0573451	ENSG00000168615	None	ADAM9	LS-S
1181.17	0.139547	0.0364874	3.82453	0.000131023	0.000437859	ENSG00000204252	Upregulation	HLA-DOA	LS-S
2166.58	0.139472	0.0357195	3.90463	9.43688e-05	0.000325415	ENSG00000175756	Upregulation	AURKAIP1	LS-S
89.2488	0.139442	0.0401096	3.47653	0.00050794	0.00148745	ENSG00000105270	Upregulation	CLIP3	LS-S
16.81	0.139426	0.0737253	1.89116	0.0586032	0.098654	ENSG00000260898	None	ADPGK-AS1	LS-S
296.38	0.139345	0.0353405	3.94292	8.04966e-05	0.00028148	ENSG00000020426	Upregulation	MNAT1	LS-S
1446.08	0.139342	0.0300653	4.63464	3.57558e-06	1.6461e-05	ENSG00000167461	Upregulation	RAB8A	LS-S
294.98	0.139256	0.0369907	3.76462	0.0001668	0.000546721	ENSG00000186767	Upregulation	SPIN4	LS-S
61.0823	0.139131	0.0486603	2.85923	0.00424666	0.00998822	ENSG00000152056	Upregulation	AP1S3	LS-S
7098.95	0.139108	0.0278309	4.99831	5.78348e-07	3.09441e-06	ENSG00000082153	Upregulation	BZW1	LS-S
9402.52	0.139092	0.0339401	4.09816	4.16438e-05	0.000154752	ENSG00000105639	Upregulation	JAK3	LS-S
61.7481	0.139055	0.0437525	3.17821	0.00148186	0.00390317	ENSG00000178226	Upregulation	PRSS36	LS-S
448.605	0.138985	0.0233159	5.96096	2.50761e-09	2.08322e-08	ENSG00000151876	Upregulation	FBXO4	LS-S
203.404	0.138973	0.146156	0.950859	0.341676	0.433654	ENSG00000128383	None	APOBEC3A	LS-S
1617.95	0.138908	0.0188077	7.38573	1.51615e-13	2.48709e-12	ENSG00000165609	Upregulation	NUDT5	LS-S
6456.9	0.138893	0.0461962	3.00658	0.00264202	0.00654625	ENSG00000163931	Upregulation	TKT	LS-S
16.6005	0.138849	0.076211	1.8219	0.0684704	0.112765	ENSG00000077935	None	SMC1B	LS-S
8629.16	0.138767	0.0241058	5.75658	8.58338e-09	6.5326e-08	ENSG00000189091	Upregulation	SF3B3	LS-S
133.057	0.138757	0.0423601	3.27564	0.00105422	0.00287502	ENSG00000264278	Upregulation	ZNF236-DT	LS-S
16.8432	0.138724	0.11228	1.23552	0.216636	0.298082	ENSG00000279433	None		LS-S
621.154	0.138446	0.0210696	6.57088	5.00181e-11	5.40885e-10	ENSG00000181991	Upregulation	MRPS11	LS-S
348.839	0.138418	0.0449536	3.07913	0.00207605	0.00527829	ENSG00000138623	Upregulation	SEMA7A	LS-S
2033.01	0.138252	0.0268414	5.15068	2.59545e-07	1.49029e-06	ENSG00000164134	Upregulation	NAA15	LS-S
2021.06	0.138247	0.0298795	4.6268	3.71356e-06	1.70247e-05	ENSG00000140990	Upregulation	NDUFB10	LS-S
477.173	0.13818	0.0493802	2.7983	0.00513732	0.0118273	ENSG00000186265	Upregulation	BTLA	LS-S
2981.07	0.138049	0.0209645	6.58488	4.55249e-11	4.96197e-10	ENSG00000143390	Upregulation	RFX5	LS-S
631.437	0.137933	0.0242837	5.68005	1.34656e-08	9.84823e-08	ENSG00000159063	Upregulation	ALG8	LS-S
1262.32	0.137767	0.0272182	5.06159	4.15773e-07	2.29255e-06	ENSG00000109133	Upregulation	TMEM33	LS-S
446.624	0.137753	0.0441208	3.12218	0.00179514	0.00463443	ENSG00000165118	Upregulation	C9orf64	LS-S
300.846	0.137747	0.0408268	3.37394	0.000740993	0.002099	ENSG00000129696	Upregulation	TTI2	LS-S
18.1463	0.137717	0.080405	1.71279	0.0867507	0.13779	ENSG00000205913	None	SRRM2-AS1	LS-S
394.67	0.13767	0.0410652	3.35247	0.000800926	0.00224794	ENSG00000165644	Upregulation	COMTD1	LS-S
30.1995	0.13764	0.0628532	2.18986	0.0285345	0.0531486	ENSG00000260219	None	CD2BP2-DT	LS-S
9599.36	0.137446	0.0239223	5.74552	9.16381e-09	6.944e-08	ENSG00000075415	Upregulation	SLC25A3	LS-S
73.4828	0.137425	0.0798435	1.72118	0.0852184	0.135765	ENSG00000107954	None	NEURL1	LS-S
22.1066	0.137317	0.0686317	2.00078	0.0454164	0.0791436	ENSG00000158423	None	RIBC1	LS-S
684.1	0.137316	0.0241708	5.68107	1.33854e-08	9.79777e-08	ENSG00000154114	Upregulation	TBCEL	LS-S
16782.6	0.137237	0.0220046	6.23676	4.46724e-10	4.22038e-09	ENSG00000170144	Upregulation	HNRNPA3	LS-S
906.542	0.137212	0.0251987	5.44521	5.17452e-08	3.39275e-07	ENSG00000171792	Upregulation	RHNO1	LS-S
145.404	0.137174	0.0354521	3.86927	0.000109161	0.000371064	ENSG00000229852	Upregulation	LOC122539212	LS-S
10614.7	0.137169	0.0284693	4.81812	1.44914e-06	7.17812e-06	ENSG00000168016	Upregulation	TRANK1	LS-S
155.822	0.137078	0.0392739	3.49032	0.000482447	0.00142163	ENSG00000196369	Upregulation	SRGAP2B	LS-S
18.5138	0.137069	0.0957636	1.43132	0.152338	0.222286	ENSG00000272277	None		LS-S
1241.65	0.136978	0.0267953	5.11201	3.18741e-07	1.7976e-06	ENSG00000178921	Upregulation	PFAS	LS-S
491.879	0.136889	0.0329336	4.15651	3.23152e-05	0.000123025	ENSG00000173950	Upregulation	XXYLT1	LS-S
1962.37	0.136876	0.0308468	4.43727	9.11054e-06	3.86261e-05	ENSG00000101557	Upregulation	USP14	LS-S
370.487	0.136709	0.0284679	4.80222	1.56914e-06	7.72202e-06	ENSG00000151470	Upregulation	C4orf33	LS-S
1331.58	0.136689	0.0279288	4.89421	9.86993e-07	5.05718e-06	ENSG00000204370	Upregulation	SDHD	LS-S
4200.76	0.136671	0.0266648	5.12553	2.96705e-07	1.68533e-06	ENSG00000119383	Upregulation	PTPA	LS-S
299.393	0.136475	0.0320113	4.26334	2.01391e-05	7.97553e-05	ENSG00000243660	Upregulation	ZNF487	LS-S
5313.75	0.136466	0.0245247	5.56444	2.63002e-08	1.8225e-07	ENSG00000179295	Upregulation	PTPN11	LS-S
211.27	0.136302	0.0394846	3.45202	0.000556403	0.00161633	ENSG00000226419	Upregulation	SLC16A1-AS1	LS-S
159.7	0.1363	0.045624	2.98747	0.00281296	0.0069196	ENSG00000141570	Upregulation	CBX8	LS-S
17.3636	0.13629	0.0795645	1.71295	0.0867215	0.137769	ENSG00000105146	None	AURKC	LS-S
810.557	0.13622	0.0234593	5.80666	6.37317e-09	4.97433e-08	ENSG00000131652	Upregulation	THOC6	LS-S
13.1659	0.136163	0.0777343	1.75164	0.0798351	0.128457	ENSG00000272525	None	BTF3-DT	LS-S
1115.97	0.136128	0.0280633	4.85077	1.22983e-06	6.169e-06	ENSG00000151233	Upregulation	GXYLT1	LS-S
1529.41	0.136092	0.0193222	7.04331	1.87732e-12	2.53329e-11	ENSG00000113845	Upregulation	TIMMDC1	LS-S
612.805	0.136022	0.0350459	3.88126	0.000103918	0.000355182	ENSG00000131495	Upregulation	NDUFA2	LS-S
1705.3	0.135904	0.0199203	6.82238	8.9546e-12	1.08785e-10	ENSG00000114999	Upregulation	TTL	LS-S
162.777	0.135864	0.0500558	2.71424	0.00664273	0.0148783	ENSG00000115155	Upregulation	OTOF	LS-S
917.094	0.135804	0.0204847	6.62953	3.36754e-11	3.75101e-10	ENSG00000167112	Upregulation	TRUB2	LS-S
489.315	0.135777	0.0298048	4.55552	5.22554e-06	2.32527e-05	ENSG00000109390	Upregulation	NDUFC1	LS-S
2730.78	0.135732	0.0379839	3.5734	0.000352375	0.00107296	ENSG00000159111	Upregulation	MRPL10	LS-S
32.1834	0.135728	0.0805386	1.68525	0.0919398	0.144621	ENSG00000278829	None		LS-S
28.0871	0.135624	0.0785086	1.7275	0.0840771	0.134192	ENSG00000165246	None	NLGN4Y	LS-S
2779.6	0.135577	0.0260461	5.20525	1.93731e-07	1.13981e-06	ENSG00000138758	Upregulation	SEPTIN11	LS-S
3141.19	0.135475	0.0267093	5.07221	3.93228e-07	2.17819e-06	ENSG00000174903	Upregulation	RAB1B	LS-S
1749.35	0.135437	0.0193384	7.00351	2.49633e-12	3.29959e-11	ENSG00000134697	Upregulation	GNL2	LS-S
14921.7	0.135378	0.0236754	5.7181	1.0772e-08	8.03336e-08	ENSG00000077549	Upregulation	CAPZB	LS-S
4018.14	0.135322	0.0246766	5.48382	4.16242e-08	2.77617e-07	ENSG00000065135	Upregulation	GNAI3	LS-S
1596.94	0.135198	0.0243741	5.54681	2.90935e-08	2.00252e-07	ENSG00000125877	Upregulation	ITPA	LS-S
11240.8	0.135185	0.0193287	6.99403	2.67104e-12	3.50656e-11	ENSG00000108219	Upregulation	TSPAN14	LS-S
16.9349	0.135093	0.0842779	1.60294	0.108947	0.166825	ENSG00000116690	None	PRG4	LS-S
1381.61	0.135087	0.0234015	5.77257	7.8071e-09	5.98233e-08	ENSG00000082458	Upregulation	DLG3	LS-S
2454.16	0.135084	0.030106	4.48696	7.22467e-06	3.12155e-05	ENSG00000100644	Upregulation	HIF1A	LS-S
2197.75	0.134955	0.0264451	5.10322	3.33925e-07	1.87837e-06	ENSG00000099956	Upregulation	SMARCB1	LS-S
991.986	0.134943	0.0374048	3.60765	0.000308988	0.000953902	ENSG00000089041	Upregulation	P2RX7	LS-S
351.684	0.13479	0.0610858	2.20657	0.027344	0.051249	ENSG00000188011	None	RTP5	LS-S
227.431	0.134747	0.0279961	4.81306	1.4864e-06	7.34599e-06	ENSG00000092208	Upregulation	GEMIN2	LS-S
1087.28	0.134702	0.0312801	4.30632	1.65996e-05	6.67086e-05	ENSG00000113621	Upregulation	TXNDC15	LS-S
756.318	0.134673	0.0241311	5.5809	2.39276e-08	1.67072e-07	ENSG00000109189	Upregulation	USP46	LS-S
12.138	0.134662	0.1147	1.17404	0.240379	0.324851	ENSG00000279670	None		LS-S
2987.81	0.134626	0.0252539	5.33092	9.7717e-08	6.10153e-07	ENSG00000112249	Upregulation	ASCC3	LS-S
3055.47	0.134553	0.0206081	6.52914	6.61504e-11	7.02687e-10	ENSG00000078140	Upregulation	UBE2K	LS-S
18647.8	0.134536	0.0279007	4.82197	1.42147e-06	7.05108e-06	ENSG00000115232	Upregulation	ITGA4	LS-S
13820.8	0.134502	0.0231028	5.8219	5.81817e-09	4.57393e-08	ENSG00000119335	Upregulation	SET	LS-S
2214.46	0.134446	0.0167992	8.0031	1.21321e-15	2.80683e-14	ENSG00000017260	Upregulation	ATP2C1	LS-S
2704.64	0.134377	0.0231698	5.79966	6.64494e-09	5.15773e-08	ENSG00000188921	Upregulation	HACD4	LS-S
313.54	0.134335	0.0335248	4.00705	6.14825e-05	0.000220433	ENSG00000119640	Upregulation	ACYP1	LS-S
34.4785	0.134318	0.0498979	2.69185	0.00710567	0.0157668	ENSG00000272269	Upregulation	NUP153-AS1	LS-S
2349.15	0.134201	0.0289014	4.64341	3.42711e-06	1.58449e-05	ENSG00000104885	Upregulation	DOT1L	LS-S
843.677	0.134187	0.0303812	4.41677	1.00187e-05	4.20365e-05	ENSG00000106245	Upregulation	BUD31	LS-S
391.718	0.13416	0.0351176	3.82032	0.00013328	0.000444463	ENSG00000102393	Upregulation	GLA	LS-S
10.9885	0.134159	0.107286	1.25048	0.211126	0.292045	ENSG00000114455	None	HHLA2	LS-S
597.082	0.134153	0.026594	5.04449	4.54728e-07	2.48957e-06	ENSG00000106477	Upregulation	CEP41	LS-S
60.0678	0.13415	0.0881407	1.522	0.12801	0.191504	ENSG00000204410	None	MSH5	LS-S
1346.99	0.134107	0.0250644	5.3505	8.77107e-08	5.52026e-07	ENSG00000048544	Upregulation	MRPS10	LS-S
15.2034	0.13405	0.101891	1.31562	0.188302	0.265727	ENSG00000258044	None		LS-S
3341.86	0.134016	0.0357068	3.75322	0.000174576	0.000569813	ENSG00000158470	Upregulation	B4GALT5	LS-S
1625.8	0.133995	0.0203491	6.58482	4.55438e-11	4.96197e-10	ENSG00000086475	Upregulation	SEPHS1	LS-S
12440.1	0.133958	0.0256553	5.22145	1.77531e-07	1.05268e-06	ENSG00000102144	Upregulation	PGK1	LS-S
38.3812	0.133957	0.0606905	2.20722	0.0272988	0.0511753	ENSG00000117877	None	POLR1G	LS-S
2256.47	0.133843	0.0205989	6.49761	8.16066e-11	8.53342e-10	ENSG00000010017	Upregulation	RANBP9	LS-S
850.238	0.13381	0.0310753	4.30597	1.66252e-05	6.67806e-05	ENSG00000105849	Upregulation	POLR1F	LS-S
376.862	0.133723	0.224751	0.594983	0.551855	0.635718	ENSG00000118113	None	MMP8	LS-S
651.366	0.133675	0.0336908	3.96771	7.25679e-05	0.000256483	ENSG00000101457	Upregulation	DNTTIP1	LS-S
588.416	0.1336	0.0375494	3.55797	0.000373734	0.00113094	ENSG00000101255	Upregulation	TRIB3	LS-S
428.993	0.13347	0.0290026	4.60199	4.18474e-06	1.89801e-05	ENSG00000156253	Upregulation	RWDD2B	LS-S
314.574	0.133427	0.0469059	2.84458	0.00444705	0.0103989	ENSG00000211777	Upregulation	TRAV3	LS-S
3643.39	0.13341	0.0432681	3.08334	0.00204691	0.00521255	ENSG00000178562	Upregulation	CD28	LS-S
758.704	0.133384	0.0598665	2.22802	0.0258791	0.0488873	ENSG00000198736	Upregulation	MSRB1	LS-S
16831.4	0.133368	0.0284926	4.68081	2.85748e-06	1.34179e-05	ENSG00000008517	Upregulation	IL32	LS-S
863.42	0.133345	0.0288188	4.62702	3.70957e-06	1.70148e-05	ENSG00000064651	Upregulation	SLC12A2	LS-S
3108.68	0.133268	0.0297837	4.47452	7.65839e-06	3.29669e-05	ENSG00000100605	Upregulation	ITPK1	LS-S
748.122	0.13302	0.0244268	5.44565	5.16161e-08	3.38683e-07	ENSG00000092020	Upregulation	PPP2R3C	LS-S
178.896	0.13294	0.138817	0.957659	0.338235	0.430007	ENSG00000136205	None	TNS3	LS-S
2508.98	0.132689	0.0249157	5.32551	1.00671e-07	6.27474e-07	ENSG00000115685	Upregulation	PPP1R7	LS-S
737.115	0.132622	0.0278644	4.75955	1.94023e-06	9.39953e-06	ENSG00000135002	Upregulation	RFK	LS-S
1950.13	0.132594	0.0273567	4.84687	1.25427e-06	6.28434e-06	ENSG00000197442	Upregulation	MAP3K5	LS-S
1155.06	0.132586	0.0286782	4.62323	3.77815e-06	1.72981e-05	ENSG00000149929	Upregulation	HIRIP3	LS-S
720.943	0.132581	0.0226282	5.85912	4.65326e-09	3.71005e-08	ENSG00000176261	Upregulation	ZBTB8OS	LS-S
747.647	0.132446	0.0263338	5.02951	4.91731e-07	2.67034e-06	ENSG00000160563	Upregulation	MED27	LS-S
471.81	0.132288	0.0224879	5.88262	4.03825e-09	3.25998e-08	ENSG00000158882	Upregulation	TOMM40L	LS-S
91.5544	0.132277	0.035143	3.76396	0.000167244	0.000548073	ENSG00000256262	Upregulation	USP30-AS1	LS-S
50.0909	0.132244	0.0576384	2.29437	0.0217693	0.0419703	ENSG00000180953	Upregulation	ST20	LS-S
880.849	0.132168	0.0252178	5.24104	1.59673e-07	9.5393e-07	ENSG00000120656	Upregulation	TAF12	LS-S
178.653	0.132126	0.0809266	1.63267	0.102539	0.158644	ENSG00000243449	None	C4orf48	LS-S
5245.46	0.132126	0.0219949	6.00709	1.88884e-09	1.60436e-08	ENSG00000110031	Upregulation	LPXN	LS-S
20.4977	0.132074	0.0833989	1.58364	0.113276	0.172559	ENSG00000254263	None		LS-S
222.762	0.132068	0.0311141	4.24465	2.18934e-05	8.61348e-05	ENSG00000170089	Upregulation	LOC728554	LS-S
156.792	0.13196	0.0574924	2.29526	0.021718	0.0418992	ENSG00000152894	Upregulation	PTPRK	LS-S
2473.06	0.131813	0.0245535	5.36841	7.94345e-08	5.03027e-07	ENSG00000167118	Upregulation	URM1	LS-S
2131.24	0.131793	0.0305633	4.31213	1.61687e-05	6.51422e-05	ENSG00000174695	Upregulation	TMEM167A	LS-S
763.972	0.131705	0.021852	6.02712	1.6691e-09	1.42886e-08	ENSG00000115761	Upregulation	NOL10	LS-S
62.9435	0.131655	0.0519993	2.53186	0.0113459	0.0237483	ENSG00000204444	Upregulation	APOM	LS-S
1480.24	0.131654	0.0252499	5.21405	1.84759e-07	1.09219e-06	ENSG00000166557	Upregulation	TMED3	LS-S
2810.29	0.131591	0.0187965	7.00082	2.54475e-12	3.35595e-11	ENSG00000164209	Upregulation	SLC25A46	LS-S
2652.07	0.13155	0.0318439	4.13108	3.61063e-05	0.000136161	ENSG00000198898	Upregulation	CAPZA2	LS-S
1381.63	0.13134	0.0266161	4.93462	8.03086e-07	4.18754e-06	ENSG00000105671	Upregulation	DDX49	LS-S
1267.87	0.13133	0.0275798	4.76181	1.91866e-06	9.30021e-06	ENSG00000105676	Upregulation	ARMC6	LS-S
2888.06	0.131284	0.0272905	4.81061	1.50471e-06	7.42806e-06	ENSG00000143368	Upregulation	SF3B4	LS-S
83.3264	0.131179	0.0427125	3.0712	0.00213203	0.00540642	ENSG00000163521	Upregulation	GLB1L	LS-S
1184.07	0.131095	0.0229751	5.70594	1.15702e-08	8.58449e-08	ENSG00000197170	Upregulation	PSMD12	LS-S
494.708	0.130916	0.0191416	6.83936	7.95501e-12	9.78011e-11	ENSG00000146574	Upregulation	CCZ1B	LS-S
2214.83	0.130831	0.0500142	2.61587	0.0089001	0.0191702	ENSG00000197943	Upregulation	PLCG2	LS-S
1703.47	0.130817	0.0277666	4.71132	2.46118e-06	1.17011e-05	ENSG00000108528	Upregulation	SLC25A11	LS-S
1710.71	0.130788	0.0262852	4.97571	6.50105e-07	3.44135e-06	ENSG00000122958	Upregulation	VPS26A	LS-S
1123.02	0.130779	0.0236829	5.52206	3.3505e-08	2.28271e-07	ENSG00000111726	Upregulation	CMAS	LS-S
10.2924	0.130677	0.108569	1.20363	0.228734	0.311823	ENSG00000225636	None	HNRNPA3P15	LS-S
305.9	0.130663	0.0498951	2.61875	0.00882531	0.0190295	ENSG00000197780	Upregulation	TAF13	LS-S
37.5843	0.130653	0.116156	1.12481	0.260667	0.346754	ENSG00000176597	None	B3GNT5	LS-S
4508.1	0.130652	0.031256	4.18004	2.91451e-05	0.00011196	ENSG00000169710	Upregulation	FASN	LS-S
465.248	0.13065	0.0287336	4.54693	5.44329e-06	2.41722e-05	ENSG00000149089	Upregulation	APIP	LS-S
450.911	0.130591	0.0296727	4.40105	1.0773e-05	4.48881e-05	ENSG00000100263	Upregulation	RHBDD3	LS-S
10.7859	0.130504	0.0902806	1.44553	0.148308	0.217225	ENSG00000283078	None		LS-S
632.886	0.130473	0.0234626	5.56089	2.68395e-08	1.85691e-07	ENSG00000179152	Upregulation	TCAIM	LS-S
1300.6	0.130448	0.0296586	4.39833	1.09086e-05	4.53768e-05	ENSG00000075240	Upregulation	GRAMD4	LS-S
419.824	0.130442	0.0369659	3.52871	0.000417598	0.00124807	ENSG00000115541	Upregulation	HSPE1	LS-S
18419.7	0.130409	0.0382468	3.40967	0.000650413	0.00186381	ENSG00000160796	Upregulation	NBEAL2	LS-S
20287.9	0.130364	0.0269128	4.84396	1.27278e-06	6.36792e-06	ENSG00000065978	Upregulation	YBX1	LS-S
4157.48	0.130318	0.0290681	4.48318	7.35372e-06	3.1718e-05	ENSG00000123684	Upregulation	LPGAT1	LS-S
253.702	0.130312	0.0502762	2.59192	0.00954416	0.0203986	ENSG00000211794	Upregulation	TRAV12-3	LS-S
221.673	0.130238	0.0328903	3.95977	7.50214e-05	0.000264432	ENSG00000198018	Upregulation	ENTPD7	LS-S
30.2799	0.13012	0.0946447	1.37483	0.169185	0.242903	ENSG00000272711	None	HK2-DT	LS-S
1051.13	0.130086	0.0222692	5.8415	5.17314e-09	4.10015e-08	ENSG00000047249	Upregulation	ATP6V1H	LS-S
2939.73	0.130065	0.023507	5.53304	3.14724e-08	2.15097e-07	ENSG00000167770	Upregulation	OTUB1	LS-S
563.996	0.130034	0.0367574	3.53763	0.000403737	0.00121059	ENSG00000196976	Upregulation	LAGE3	LS-S
16.2739	0.130034	0.0668738	1.94446	0.0518395	0.0886691	ENSG00000254777	None		LS-S
215.416	0.129976	0.0340064	3.82209	0.000132325	0.00044204	ENSG00000280008	Upregulation		LS-S
1011.91	0.129917	0.0281423	4.61643	3.90401e-06	1.78181e-05	ENSG00000181610	Upregulation	MRPS23	LS-S
2209.78	0.129912	0.034671	3.74701	0.000178956	0.000582946	ENSG00000179918	Upregulation	SEPHS2	LS-S
509.387	0.129862	0.0197448	6.577	4.80022e-11	5.20054e-10	ENSG00000065600	Upregulation	PACC1	LS-S
1813.24	0.129771	0.0246299	5.26882	1.37304e-07	8.30258e-07	ENSG00000093144	Upregulation	ECHDC1	LS-S
10.4881	0.129698	0.111913	1.15892	0.246489	0.331436	ENSG00000231104	None		LS-S
826.489	0.129665	0.0243588	5.32311	1.02006e-07	6.34889e-07	ENSG00000163964	Upregulation	PIGX	LS-S
4845.99	0.129616	0.0249602	5.1929	2.07041e-07	1.20954e-06	ENSG00000143742	Upregulation	SRP9	LS-S
4293.3	0.12946	0.0310922	4.16376	3.13052e-05	0.00011952	ENSG00000064932	Upregulation	SBNO2	LS-S
3579.11	0.129363	0.0232186	5.57152	2.52534e-08	1.75835e-07	ENSG00000111737	Upregulation	RAB35	LS-S
10.7604	0.129359	0.112479	1.15007	0.250113	0.335351	ENSG00000214182	None	PTMAP5	LS-S
63862.1	0.129305	0.023731	5.44876	5.07216e-08	3.33618e-07	ENSG00000173821	Upregulation	RNF213	LS-S
1715.18	0.129292	0.0358683	3.60463	0.000312599	0.000964367	ENSG00000169230	Upregulation	PRELID1	LS-S
1042.27	0.129113	0.0257366	5.01672	5.25617e-07	2.84019e-06	ENSG00000169188	Upregulation	APEX2	LS-S
15.4328	0.12911	0.0637095	2.02655	0.0427087	0.0750841	ENSG00000239335	None	LLPH-DT	LS-S
1032.85	0.129076	0.0239481	5.38982	7.0527e-08	4.5171e-07	ENSG00000151806	Upregulation	GUF1	LS-S
1759.16	0.128925	0.0222788	5.78692	7.16896e-09	5.52612e-08	ENSG00000135679	Upregulation	MDM2	LS-S
5193.48	0.128923	0.019653	6.55995	5.38272e-11	5.78484e-10	ENSG00000140740	Upregulation	UQCRC2	LS-S
1349.2	0.128812	0.0298996	4.30813	1.64639e-05	6.62276e-05	ENSG00000172009	Upregulation	THOP1	LS-S
13.2124	0.128763	0.075527	1.70487	0.0882194	0.139728	ENSG00000280502	None	Metazoa_SRP	LS-S
9.15793	0.12867	0.11278	1.1409	0.253912	0.3394	ENSG00000267198	None		LS-S
2692.23	0.128665	0.0186328	6.90532	5.00901e-12	6.32333e-11	ENSG00000263528	Upregulation	IKBKE	LS-S
5305.79	0.128661	0.0277676	4.6335	3.59536e-06	1.65307e-05	ENSG00000104518	Upregulation	GSDMD	LS-S
1280.19	0.128635	0.0267047	4.81694	1.45776e-06	7.21468e-06	ENSG00000138663	Upregulation	COPS4	LS-S
452.523	0.12862	0.0308137	4.17412	2.99137e-05	0.000114609	ENSG00000133111	Upregulation	RFXAP	LS-S
4012.29	0.128611	0.023701	5.4264	5.75008e-08	3.74056e-07	ENSG00000234127	Upregulation	TRIM26	LS-S
11.9786	0.12858	0.0740689	1.73596	0.0825714	0.132152	ENSG00000223309	None	RNU6-722P	LS-S
3908.49	0.128544	0.0252418	5.0925	3.53372e-07	1.97564e-06	ENSG00000188612	Upregulation	SUMO2	LS-S
654.036	0.128511	0.022276	5.76902	7.97324e-09	6.1029e-08	ENSG00000138190	Upregulation	EXOC6	LS-S
62.1905	0.128496	0.0760019	1.69069	0.0908955	0.143302	ENSG00000233264	None		LS-S
2578.95	0.128404	0.0210012	6.11413	9.70827e-10	8.64219e-09	ENSG00000120685	Upregulation	PROSER1	LS-S
1258.03	0.128317	0.0294294	4.36018	1.29954e-05	5.33319e-05	ENSG00000162385	Upregulation	MAGOH	LS-S
518.12	0.12826	0.0280896	4.56611	4.9687e-06	2.22062e-05	ENSG00000142856	Upregulation	ITGB3BP	LS-S
406.63	0.128202	0.0341038	3.75918	0.000170472	0.000557916	ENSG00000107371	Upregulation	EXOSC3	LS-S
7197.55	0.128144	0.0223576	5.73157	9.95054e-09	7.47836e-08	ENSG00000163468	Upregulation	CCT3	LS-S
970.329	0.128067	0.0333943	3.835	0.000125563	0.000420822	ENSG00000166881	Upregulation	NEMP1	LS-S
777.14	0.128024	0.0398844	3.20988	0.00132792	0.00353835	ENSG00000104856	Upregulation	RELB	LS-S
2217.03	0.128017	0.0272898	4.69103	2.71828e-06	1.28229e-05	ENSG00000104320	Upregulation	NBN	LS-S
17271.1	0.127996	0.0295697	4.32862	1.50044e-05	6.08596e-05	ENSG00000130402	Upregulation	ACTN4	LS-S
766.694	0.127995	0.0213582	5.99281	2.06244e-09	1.73826e-08	ENSG00000189362	Upregulation	NEMP2	LS-S
2059.61	0.127948	0.0190896	6.7025	2.04879e-11	2.36527e-10	ENSG00000144744	Upregulation	UBA3	LS-S
91.5827	0.127933	0.078262	1.63468	0.102116	0.158103	ENSG00000229769	None	TRBV10-2	LS-S
643.944	0.127871	0.0203095	6.29611	3.05216e-10	2.96386e-09	ENSG00000112031	Upregulation	MTRF1L	LS-S
595.769	0.127838	0.0355165	3.59939	0.000318966	0.000981924	ENSG00000130940	Upregulation	CASZ1	LS-S
648.375	0.127834	0.0260504	4.90718	9.23967e-07	4.76226e-06	ENSG00000168701	Upregulation	TMEM208	LS-S
8856.43	0.127792	0.0258656	4.94062	7.78736e-07	4.06666e-06	ENSG00000163041	Upregulation	H3-3A	LS-S
46.0409	0.127779	0.0469202	2.72333	0.00646275	0.0145181	ENSG00000278974	Upregulation		LS-S
1300.18	0.127771	0.0268297	4.76231	1.91391e-06	9.28349e-06	ENSG00000186575	Upregulation	NF2	LS-S
1094.7	0.127765	0.0259542	4.92271	8.53521e-07	4.43063e-06	ENSG00000140307	Upregulation	GTF2A2	LS-S
905.762	0.127722	0.0323753	3.94505	7.97848e-05	0.000279608	ENSG00000179021	Upregulation	C3orf38	LS-S
4090.68	0.12772	0.0244855	5.21617	1.82664e-07	1.08054e-06	ENSG00000196305	Upregulation	IARS1	LS-S
1152.24	0.127691	0.0323365	3.94883	7.85332e-05	0.00027566	ENSG00000141552	Upregulation	ANAPC11	LS-S
48.8278	0.127672	0.0492237	2.59371	0.00949466	0.0202978	ENSG00000261438	Upregulation		LS-S
1857.23	0.127602	0.0356615	3.57816	0.000346026	0.00105608	ENSG00000176853	Upregulation	FAM91A1	LS-S
26475	0.127505	0.0296051	4.30687	1.65578e-05	6.65711e-05	ENSG00000150093	Upregulation	ITGB1	LS-S
4682.55	0.127452	0.023725	5.37209	7.78311e-08	4.94131e-07	ENSG00000159352	Upregulation	PSMD4	LS-S
848.549	0.127422	0.0485397	2.6251	0.00866232	0.0187206	ENSG00000127586	Upregulation	CHTF18	LS-S
824.767	0.127404	0.0425956	2.99101	0.00278059	0.0068477	ENSG00000125898	Upregulation	FAM110A	LS-S
13.3245	0.127378	0.0883304	1.44206	0.149286	0.21851	ENSG00000170356	None	OR2A20P	LS-S
948.36	0.127345	0.0387517	3.28617	0.00101558	0.00277878	ENSG00000165097	Upregulation	KDM1B	LS-S
5442.94	0.127312	0.0259994	4.89672	9.74517e-07	4.99913e-06	ENSG00000154978	Upregulation	VOPP1	LS-S
43.0252	0.127288	0.0789391	1.61248	0.106857	0.164282	ENSG00000124334	None	IL9R	LS-S
139.694	0.127208	0.0339901	3.74251	0.000182193	0.000592273	ENSG00000184831	Upregulation	APOO	LS-S
971.159	0.127204	0.0212059	5.99851	1.99132e-09	1.68215e-08	ENSG00000111224	Upregulation	PARP11	LS-S
10509.9	0.12716	0.0226599	5.61168	2.00366e-08	1.41778e-07	ENSG00000164754	Upregulation	RAD21	LS-S
2400.94	0.127157	0.0227685	5.58479	2.33979e-08	1.637e-07	ENSG00000011485	Upregulation	PPP5C	LS-S
161.204	0.126868	0.0877039	1.44655	0.148023	0.21688	ENSG00000110777	None	POU2AF1	LS-S
9.15706	0.126858	0.112423	1.12839	0.259154	0.34511	ENSG00000258702	None		LS-S
1212.56	0.126802	0.0244329	5.18981	2.10506e-07	1.22855e-06	ENSG00000140598	Upregulation	EFL1	LS-S
5558.76	0.126779	0.0528331	2.39961	0.0164127	0.0328273	ENSG00000110090	Upregulation	CPT1A	LS-S
3308.1	0.126696	0.0268366	4.72102	2.34662e-06	1.12001e-05	ENSG00000198843	Upregulation	SELENOT	LS-S
104.6	0.126656	0.0698642	1.81289	0.0698484	0.114611	ENSG00000258429	None	PDF	LS-S
1730.91	0.12659	0.0270708	4.67626	2.92155e-06	1.37002e-05	ENSG00000140157	Upregulation	NIPA2	LS-S
2413.91	0.126572	0.0199444	6.34625	2.2063e-10	2.18262e-09	ENSG00000157020	Upregulation	SEC13	LS-S
12.9361	0.126466	0.0785855	1.60928	0.107555	0.165158	ENSG00000239523	None	MYLK-AS1	LS-S
10.0496	0.12646	0.0936914	1.34975	0.177095	0.252386	ENSG00000134317	None	GRHL1	LS-S
359.33	0.126415	0.0346442	3.64894	0.00026332	0.000827733	ENSG00000273038	Upregulation		LS-S
327.366	0.12633	0.047468	2.66138	0.00778215	0.0170467	ENSG00000050730	Upregulation	TNIP3	LS-S
3967.9	0.126296	0.0184011	6.86351	6.71872e-12	8.35452e-11	ENSG00000197142	Upregulation	ACSL5	LS-S
418.641	0.126274	0.0483685	2.61066	0.00903667	0.0194235	ENSG00000187862	Upregulation	TTC24	LS-S
713.091	0.126271	0.0258795	4.87918	1.06528e-06	5.41532e-06	ENSG00000120526	Upregulation	NUDCD1	LS-S
1616.19	0.126268	0.0238413	5.2962	1.18239e-07	7.24277e-07	ENSG00000064313	Upregulation	TAF2	LS-S
550.34	0.126256	0.0226382	5.57711	2.44542e-08	1.70612e-07	ENSG00000121775	Upregulation	TMEM39B	LS-S
439.852	0.126255	0.0356791	3.53862	0.000402221	0.00120645	ENSG00000111845	Upregulation	PAK1IP1	LS-S
1063.88	0.126188	0.0271461	4.64846	3.34415e-06	1.55149e-05	ENSG00000162813	Upregulation	BPNT1	LS-S
12.1603	0.12615	0.109829	1.14861	0.250718	0.336008	ENSG00000260101	None	AFTPH-DT	LS-S
18.7014	0.126147	0.0842579	1.49715	0.134353	0.199605	ENSG00000226278	None	PSPHP1	LS-S
191.104	0.126131	0.0352762	3.57554	0.000349503	0.00106539	ENSG00000280734	Upregulation	LINC01232	LS-S
4470.59	0.126101	0.0268196	4.70181	2.57862e-06	1.21987e-05	ENSG00000100280	Upregulation	AP1B1	LS-S
3925.97	0.126036	0.022326	5.64524	1.6495e-08	1.18352e-07	ENSG00000111605	Upregulation	CPSF6	LS-S
998.139	0.126001	0.0255493	4.93169	8.15228e-07	4.24831e-06	ENSG00000167645	Upregulation	YIF1B	LS-S
513.605	0.125973	0.0305885	4.11832	3.81641e-05	0.000143257	ENSG00000105379	Upregulation	ETFB	LS-S
2315.63	0.125929	0.0246894	5.10054	3.38678e-07	1.90203e-06	ENSG00000164961	Upregulation	WASHC5	LS-S
495.817	0.125894	0.0337444	3.7308	0.000190871	0.000617829	ENSG00000175606	Upregulation	TMEM70	LS-S
6795.7	0.125865	0.0315132	3.99403	6.49598e-05	0.000231661	ENSG00000164543	Upregulation	STK17A	LS-S
41.3496	0.125858	0.062323	2.01945	0.0434408	0.0761888	ENSG00000281357	None	ARRDC3-AS1	LS-S
125.326	0.125834	0.0511105	2.462	0.0138165	0.0282044	ENSG00000211806	Upregulation	TRAV25	LS-S
3082.14	0.125798	0.0259199	4.85333	1.21405e-06	6.09683e-06	ENSG00000136950	Upregulation	ARPC5L	LS-S
7765.54	0.125781	0.0284082	4.42765	9.52659e-06	4.02139e-05	ENSG00000125970	Upregulation	RALY	LS-S
1216.99	0.125721	0.0291685	4.31016	1.63139e-05	6.56512e-05	ENSG00000094880	Upregulation	CDC23	LS-S
639.741	0.125694	0.0245719	5.11537	3.13124e-07	1.76821e-06	ENSG00000105619	Upregulation	TFPT	LS-S
35.16	0.125628	0.0613659	2.0472	0.0406384	0.071962	ENSG00000141837	None	CACNA1A	LS-S
1024.57	0.125544	0.0262643	4.78003	1.75272e-06	8.54579e-06	ENSG00000080819	Upregulation	CPOX	LS-S
3625.43	0.12548	0.0305027	4.11372	3.89331e-05	0.000145861	ENSG00000175550	Upregulation	DRAP1	LS-S
1303.28	0.125447	0.0231846	5.41079	6.27467e-08	4.05212e-07	ENSG00000021574	Upregulation	SPAST	LS-S
20540.1	0.125396	0.0247749	5.06141	4.16171e-07	2.29362e-06	ENSG00000196262	Upregulation	PPIA	LS-S
5136.09	0.125394	0.0228118	5.49691	3.86509e-08	2.59575e-07	ENSG00000112078	Upregulation	KCTD20	LS-S
4642.2	0.125292	0.0237624	5.27269	1.34436e-07	8.14615e-07	ENSG00000196504	Upregulation	PRPF40A	LS-S
3093.2	0.125277	0.0233959	5.35467	8.57127e-08	5.39841e-07	ENSG00000115808	Upregulation	STRN	LS-S
1574.78	0.125176	0.0378145	3.31028	0.000932041	0.00257364	ENSG00000009844	Upregulation	VTA1	LS-S
3464.66	0.125115	0.026685	4.68859	2.75096e-06	1.2949e-05	ENSG00000166747	Upregulation	AP1G1	LS-S
692.943	0.125029	0.0310989	4.02035	5.81117e-05	0.000209252	ENSG00000168303	Upregulation	MPLKIP	LS-S
870.164	0.12502	0.0225445	5.54547	2.9317e-08	2.01631e-07	ENSG00000113318	Upregulation	MSH3	LS-S
124.575	0.125004	0.0421207	2.96775	0.0029999	0.00733696	ENSG00000106701	Upregulation	FSD1L	LS-S
66.197	0.124935	0.0696476	1.79382	0.0728424	0.118752	ENSG00000066468	None	FGFR2	LS-S
45.7915	0.124911	0.0519634	2.40383	0.0162245	0.0324956	ENSG00000139899	Upregulation	CBLN3	LS-S
3262.69	0.124902	0.0242287	5.15514	2.53445e-07	1.45863e-06	ENSG00000087088	Upregulation	BAX	LS-S
609.287	0.124864	0.0260383	4.7954	1.62347e-06	7.96241e-06	ENSG00000164347	Upregulation	GFM2	LS-S
161.594	0.124764	0.203301	0.613693	0.539419	0.624441	ENSG00000005381	None	MPO	LS-S
8270.55	0.12468	0.0287411	4.33805	1.43753e-05	5.85122e-05	ENSG00000162739	Upregulation	SLAMF6	LS-S
2933.8	0.124655	0.0502389	2.48124	0.0130926	0.0269032	ENSG00000113088	Upregulation	GZMK	LS-S
443.553	0.12457	0.046536	2.67686	0.00743166	0.0163839	ENSG00000211716	Upregulation	TRBV9	LS-S
599.223	0.124543	0.0314569	3.95916	7.52151e-05	0.000264979	ENSG00000241468	Upregulation	ATP5MF	LS-S
1511.89	0.124514	0.0291411	4.27281	1.93028e-05	7.67223e-05	ENSG00000139496	Upregulation	NUP58	LS-S
1111.29	0.124419	0.02173	5.72569	1.03013e-08	7.70207e-08	ENSG00000086065	Upregulation	CHMP5	LS-S
707.041	0.124348	0.0480019	2.59049	0.009584	0.0204712	ENSG00000121486	Upregulation	TRMT1L	LS-S
10.4502	0.12434	0.0947027	1.31295	0.1892	0.266692	ENSG00000237758	None	BANF1P3	LS-S
300.262	0.124315	0.0625883	1.98623	0.0470079	0.0815013	ENSG00000167618	None	LAIR2	LS-S
10.7333	0.124304	0.0969561	1.28206	0.19982	0.279213	ENSG00000229932	None	YWHAZP3	LS-S
296.269	0.124275	0.035075	3.54313	0.000395409	0.00118868	ENSG00000182742	Upregulation	HOXB4	LS-S
5694.2	0.124106	0.0221179	5.61109	2.01057e-08	1.42209e-07	ENSG00000159377	Upregulation	PSMB4	LS-S
2713.85	0.124083	0.0215918	5.74679	9.09549e-09	6.90124e-08	ENSG00000138363	Upregulation	ATIC	LS-S
25.0569	0.124081	0.0616248	2.01349	0.0440629	0.0771244	ENSG00000173988	None	LRRC63	LS-S
15.3765	0.124079	0.0994617	1.2475	0.212213	0.293224	ENSG00000238317	None	SNORD11	LS-S
1732.25	0.124068	0.0267836	4.63225	3.6172e-06	1.66267e-05	ENSG00000113161	Upregulation	HMGCR	LS-S
73.8314	0.124041	0.0486593	2.54918	0.0107978	0.0227322	ENSG00000100036	Upregulation	SLC35E4	LS-S
11.3092	0.123904	0.126298	0.981047	0.326569	0.418014	ENSG00000256913	None		LS-S
660.06	0.123864	0.0203585	6.08414	1.17115e-09	1.0294e-08	ENSG00000116957	Upregulation		LS-S
4060.69	0.123803	0.0254309	4.86822	1.12606e-06	5.68941e-06	ENSG00000129083	Upregulation	COPB1	LS-S
62.5951	0.123677	0.0824486	1.50005	0.133601	0.198741	ENSG00000205221	None	VIT	LS-S
661.245	0.123584	0.0237651	5.20024	1.99034e-07	1.16825e-06	ENSG00000110435	Upregulation	PDHX	LS-S
526.546	0.123545	0.0297574	4.15176	3.29928e-05	0.000125433	ENSG00000135205	Upregulation	CCDC146	LS-S
1717.92	0.123536	0.0306332	4.03276	5.51264e-05	0.0001997	ENSG00000179115	Upregulation	FARSA	LS-S
1631.04	0.123298	0.0185571	6.64427	3.04718e-11	3.41602e-10	ENSG00000103353	Upregulation	UBFD1	LS-S
2227.3	0.123278	0.0253051	4.87164	1.10676e-06	5.60329e-06	ENSG00000145725	Upregulation	PPIP5K2	LS-S
2214.79	0.123258	0.0574515	2.14543	0.0319187	0.0585507	ENSG00000163659	None	TIPARP	LS-S
1313.2	0.123242	0.0249296	4.94359	7.66964e-07	4.01119e-06	ENSG00000103540	Upregulation	CCP110	LS-S
11.6946	0.123231	0.108271	1.13818	0.255047	0.340682	ENSG00000237301	None		LS-S
6898.13	0.123196	0.0232362	5.30191	1.14597e-07	7.05191e-07	ENSG00000145907	Upregulation	G3BP1	LS-S
546.539	0.123189	0.0296863	4.14968	3.3294e-05	0.000126475	ENSG00000101464	Upregulation	PIGU	LS-S
1513.55	0.123183	0.024407	5.04704	4.48708e-07	2.45971e-06	ENSG00000168291	Upregulation	PDHB	LS-S
804.852	0.123151	0.0253092	4.86584	1.13971e-06	5.7538e-06	ENSG00000082213	Upregulation	C5orf22	LS-S
16.4229	0.123144	0.0923451	1.33352	0.182361	0.259001	ENSG00000271268	None	LOC107985049	LS-S
1326.68	0.12309	0.0242569	5.07442	3.8868e-07	2.15574e-06	ENSG00000122643	Upregulation	NT5C3A	LS-S
10.407	0.123075	0.090441	1.36083	0.173567	0.248131	ENSG00000227495	None	KIF1C-AS1	LS-S
2111.32	0.123057	0.0212148	5.8005	6.61181e-09	5.14215e-08	ENSG00000168259	Upregulation	DNAJC7	LS-S
17.762	0.123033	0.163898	0.750664	0.452855	0.542361	ENSG00000275209	None		LS-S
244.919	0.123015	0.0355013	3.46507	0.000530085	0.0015471	ENSG00000163596	Upregulation	ICA1L	LS-S
188.909	0.122966	0.0303911	4.04611	5.20768e-05	0.000189441	ENSG00000271646	Upregulation	IRF2-DT	LS-S
432.522	0.122828	0.030357	4.04611	5.20767e-05	0.000189441	ENSG00000138495	Upregulation	COX17	LS-S
34.1322	0.122824	0.0676406	1.81584	0.0693954	0.113954	ENSG00000161860	None	SYCE2	LS-S
3890.91	0.122774	0.0352504	3.4829	0.000496009	0.00145551	ENSG00000177105	Upregulation	RHOG	LS-S
52.5398	0.122697	0.0669628	1.83232	0.066904	0.110528	ENSG00000184731	None	FAM110C	LS-S
2146	0.122585	0.0456681	2.68426	0.00726909	0.0160823	ENSG00000179820	Upregulation	MYADM	LS-S
861.504	0.122539	0.036061	3.39809	0.000678574	0.00193635	ENSG00000160446	Upregulation	ZDHHC12	LS-S
36.1741	0.122504	0.0582898	2.10164	0.0355848	0.0642142	ENSG00000225335	None		LS-S
1114.53	0.122494	0.0237334	5.16126	2.45291e-07	1.41685e-06	ENSG00000116120	Upregulation	FARSB	LS-S
1174.4	0.122388	0.0267429	4.57647	4.7288e-06	2.12047e-05	ENSG00000141101	Upregulation	NOB1	LS-S
10.228	0.12237	0.118611	1.03169	0.302217	0.391415	ENSG00000279900	None		LS-S
20.4825	0.12227	0.070081	1.74469	0.081038	0.129945	ENSG00000168004	None	PLAAT5	LS-S
15.657	0.122165	0.121144	1.00843	0.31325	0.403694	ENSG00000266651	None		LS-S
281.529	0.12208	0.0353958	3.44899	0.000562689	0.00163295	ENSG00000168556	Upregulation	ING2	LS-S
1480.59	0.12207	0.0269576	4.52822	5.94826e-06	2.61811e-05	ENSG00000117118	Upregulation	SDHB	LS-S
1130.35	0.121971	0.0292277	4.17315	3.00422e-05	0.000115076	ENSG00000112110	Upregulation	MRPL18	LS-S
2622.17	0.121934	0.0202458	6.02271	1.71516e-09	1.46613e-08	ENSG00000023228	Upregulation	NDUFS1	LS-S
167.595	0.121895	0.0490747	2.48387	0.0129964	0.0267341	ENSG00000211809	Upregulation	TRAV27	LS-S
2198.87	0.121888	0.0264833	4.60244	4.17579e-06	1.89498e-05	ENSG00000124333	Upregulation	VAMP7	LS-S
1032.37	0.121876	0.0298022	4.08949	4.32325e-05	0.000159973	ENSG00000111711	Upregulation	GOLT1B	LS-S
1029.24	0.121852	0.0277946	4.38403	1.16506e-05	4.82101e-05	ENSG00000243646	Upregulation	IL10RB	LS-S
999.026	0.121763	0.0386923	3.14695	0.00164981	0.00429552	ENSG00000166477	Upregulation	LEO1	LS-S
355.234	0.121741	0.0386337	3.15117	0.00162618	0.00424285	ENSG00000168246	Upregulation	UBTD2	LS-S
4126.37	0.121716	0.0323011	3.76816	0.000164454	0.000539336	ENSG00000084733	Upregulation	RAB10	LS-S
2659.32	0.121684	0.0253695	4.79648	1.61478e-06	7.92296e-06	ENSG00000110852	Upregulation	CLEC2B	LS-S
2255.11	0.121683	0.0755351	1.61094	0.107192	0.164746	ENSG00000105835	None	NAMPT	LS-S
96.4546	0.12162	0.0419912	2.89633	0.00377561	0.00898564	ENSG00000272463	Upregulation		LS-S
488.211	0.121587	0.0294737	4.12527	3.70304e-05	0.000139362	ENSG00000185010	Upregulation	F8	LS-S
1353.14	0.121509	0.0280441	4.33278	1.47241e-05	5.97784e-05	ENSG00000085491	Upregulation	SLC25A24	LS-S
1597.47	0.121487	0.0197283	6.15799	7.36759e-10	6.6919e-09	ENSG00000091164	Upregulation	TXNL1	LS-S
689.949	0.121468	0.023236	5.22757	1.71752e-07	1.02224e-06	ENSG00000141499	Upregulation	WRAP53	LS-S
495.384	0.121455	0.0336035	3.61436	0.000301088	0.000931331	ENSG00000172336	Upregulation	POP7	LS-S
351.923	0.121347	0.0237259	5.11453	3.14526e-07	1.77555e-06	ENSG00000128654	Upregulation	MTX2	LS-S
8951.12	0.121199	0.0355155	3.41258	0.000643516	0.00184599	ENSG00000026751	Upregulation	SLAMF7	LS-S
2549.43	0.12108	0.0236385	5.12216	3.02052e-07	1.71235e-06	ENSG00000101166	Upregulation	PRELID3B	LS-S
442.613	0.121072	0.0299477	4.04279	5.28184e-05	0.000192018	ENSG00000197147	Upregulation	LRRC8B	LS-S
5571.29	0.121044	0.0254074	4.76412	1.89683e-06	9.20719e-06	ENSG00000105220	Upregulation	GPI	LS-S
507.601	0.121035	0.0248311	4.87432	1.09184e-06	5.5374e-06	ENSG00000100462	Upregulation	PRMT5	LS-S
31.0053	0.120993	0.0563044	2.14891	0.0316416	0.0580974	ENSG00000115239	None	ASB3	LS-S
1339.15	0.120781	0.0292472	4.12966	3.63295e-05	0.000136931	ENSG00000103522	Upregulation	IL21R	LS-S
11.9428	0.120735	0.0946421	1.2757	0.202063	0.281589	ENSG00000279865	None		LS-S
564.481	0.120449	0.0440291	2.73567	0.00622526	0.0140516	ENSG00000174013	Upregulation	FBXO45	LS-S
116.969	0.120405	0.0534525	2.25257	0.0242864	0.0462195	ENSG00000211816	Upregulation	TRAV38-1	LS-S
720.756	0.120216	0.0248349	4.84062	1.29436e-06	6.46659e-06	ENSG00000182552	Upregulation	RWDD4	LS-S
707.648	0.120126	0.0274567	4.37513	1.21362e-05	5.0089e-05	ENSG00000203668	Upregulation	CHML	LS-S
789.593	0.120089	0.137145	0.875636	0.381228	0.47246	ENSG00000188906	None	LRRK2	LS-S
12779.1	0.120078	0.0236638	5.07432	3.88888e-07	2.15621e-06	ENSG00000196419	Upregulation	XRCC6	LS-S
12.8444	0.120047	0.0916098	1.31042	0.190055	0.267659	ENSG00000176761	None	ZNF285BP	LS-S
3302.11	0.119959	0.0226398	5.29857	1.16714e-07	7.15943e-07	ENSG00000132388	Upregulation	UBE2G1	LS-S
166.041	0.119904	0.0385778	3.10811	0.00188289	0.0048366	ENSG00000090971	Upregulation	NAT14	LS-S
1745.48	0.119751	0.027906	4.29124	1.77678e-05	7.11243e-05	ENSG00000106803	Upregulation	SEC61B	LS-S
69.6682	0.119749	0.0561094	2.13421	0.0328256	0.0599744	ENSG00000259092	None	TRAV30	LS-S
2297.91	0.119739	0.0255642	4.68384	2.81547e-06	1.32313e-05	ENSG00000147471	Upregulation	PLPBP	LS-S
2028.67	0.119726	0.0263483	4.54398	5.52012e-06	2.44448e-05	ENSG00000113532	Upregulation	ST8SIA4	LS-S
667.552	0.119674	0.0261302	4.57992	4.65144e-06	2.08955e-05	ENSG00000136940	Upregulation	PDCL	LS-S
6727.63	0.119622	0.0244316	4.89619	9.7713e-07	5.01106e-06	ENSG00000071626	Upregulation	DAZAP1	LS-S
111.455	0.119439	0.0336473	3.54973	0.000385622	0.00116267	ENSG00000180867	Upregulation	PDIA3P1	LS-S
43239.3	0.119437	0.0234277	5.09809	3.43097e-07	1.92623e-06	ENSG00000102879	Upregulation	CORO1A	LS-S
871.04	0.119405	0.0208326	5.73165	9.94565e-09	7.47791e-08	ENSG00000172269	Upregulation	DPAGT1	LS-S
177.207	0.119362	0.0411948	2.89751	0.00376143	0.00895678	ENSG00000174327	Upregulation	SLC16A13	LS-S
4706.39	0.119357	0.0300389	3.97343	7.08459e-05	0.000250702	ENSG00000170581	Upregulation	STAT2	LS-S
6099.23	0.119334	0.018809	6.3445	2.23143e-10	2.20623e-09	ENSG00000078618	Upregulation	NRDC	LS-S
38.0275	0.119314	0.136472	0.87427	0.381971	0.473078	ENSG00000183160	None	TMEM119	LS-S
1552.26	0.119311	0.02236	5.33591	9.5068e-08	5.94892e-07	ENSG00000144635	Upregulation	DYNC1LI1	LS-S
684.518	0.119272	0.0342152	3.48595	0.000490388	0.0014426	ENSG00000139405	Upregulation	RITA1	LS-S
4032.39	0.119233	0.0243475	4.89715	9.72379e-07	4.98964e-06	ENSG00000136238	Upregulation	RAC1	LS-S
9.54762	0.119226	0.111581	1.06852	0.285288	0.373629	ENSG00000224356	None		LS-S
1130.58	0.119139	0.0226988	5.24867	1.53199e-07	9.1809e-07	ENSG00000119953	Upregulation	SMNDC1	LS-S
1348.78	0.119093	0.0278037	4.28335	1.84097e-05	7.34573e-05	ENSG00000068394	Upregulation	GPKOW	LS-S
10.2407	0.11908	0.100557	1.18421	0.236332	0.32035	ENSG00000197744	None	PTMAP2	LS-S
29.1941	0.119012	0.080453	1.47927	0.139067	0.205592	ENSG00000143320	None	CRABP2	LS-S
59.3549	0.118954	0.0417401	2.84987	0.00437375	0.0102542	ENSG00000236935	Upregulation	LOC102723878	LS-S
295.433	0.11892	0.0265469	4.47961	7.47807e-06	3.22225e-05	ENSG00000150756	Upregulation	ATPSCKMT	LS-S
18.6802	0.118906	0.0960732	1.23766	0.215843	0.297171	ENSG00000281852	None	LINC00891	LS-S
9133.59	0.118844	0.0251888	4.71815	2.38002e-06	1.13491e-05	ENSG00000149781	Upregulation	FERMT3	LS-S
111.766	0.118839	0.0408797	2.90703	0.00364877	0.00872789	ENSG00000255135	Upregulation	EMSY-DT	LS-S
2388.13	0.118642	0.0221553	5.35503	8.55445e-08	5.38977e-07	ENSG00000154124	Upregulation	OTULIN	LS-S
137.41	0.118595	0.14458	0.820274	0.41206	0.50259	ENSG00000186818	None	LILRB4	LS-S
1873.01	0.118562	0.0251776	4.70903	2.48902e-06	1.18215e-05	ENSG00000155849	Upregulation	ELMO1	LS-S
3519.08	0.118441	0.0383237	3.09054	0.00199792	0.00510049	ENSG00000147416	Upregulation	ATP6V1B2	LS-S
1223.08	0.118403	0.0265664	4.45689	8.31591e-06	3.55425e-05	ENSG00000166595	Upregulation	CIAO2B	LS-S
3501.57	0.11838	0.0225055	5.26007	1.44e-07	8.68161e-07	ENSG00000178691	Upregulation	SUZ12	LS-S
636.364	0.118333	0.025589	4.62439	3.7571e-06	1.72152e-05	ENSG00000174891	Upregulation	RSRC1	LS-S
2593.88	0.118323	0.0278721	4.2452	2.18394e-05	8.59612e-05	ENSG00000166794	Upregulation	PPIB	LS-S
11140.2	0.118198	0.0697183	1.69536	0.0900072	0.142159	ENSG00000245532	None	NEAT1	LS-S
1934.7	0.11816	0.0253923	4.65337	3.2655e-06	1.51783e-05	ENSG00000120265	Upregulation	PCMT1	LS-S
5318.86	0.118103	0.0261273	4.52027	6.1761e-06	2.70949e-05	ENSG00000164483	Upregulation	SAMD3	LS-S
1211.22	0.118035	0.0235295	5.01649	5.26229e-07	2.84262e-06	ENSG00000124067	Upregulation	SLC12A4	LS-S
413.635	0.117999	0.0207862	5.67681	1.37229e-08	1.00195e-07	ENSG00000046647	Upregulation	GEMIN8	LS-S
139.47	0.11794	0.0527439	2.23609	0.0253459	0.0480002	ENSG00000211807	Upregulation	TRAV26-1	LS-S
14.4019	0.117934	0.0770732	1.53015	0.12598	0.188921	ENSG00000237798	None		LS-S
13.3287	0.117908	0.111721	1.05538	0.291251	0.379967	ENSG00000274963	None	RN7SL600P	LS-S
1407.89	0.117821	0.0379193	3.10715	0.00188899	0.00485084	ENSG00000214367	Upregulation	HAUS3	LS-S
34.6187	0.117766	0.049638	2.3725	0.017668	0.0350323	ENSG00000272941	Upregulation		LS-S
1823.39	0.117583	0.0280438	4.19282	2.75503e-05	0.000106396	ENSG00000107897	Upregulation	ACBD5	LS-S
3081.65	0.117565	0.0218472	5.38126	7.39678e-08	4.71667e-07	ENSG00000175203	Upregulation	DCTN2	LS-S
83.9509	0.117547	0.0549438	2.1394	0.0324034	0.0593148	ENSG00000211814	None	TRAV35	LS-S
3352.97	0.117539	0.0263681	4.45761	8.28766e-06	3.54305e-05	ENSG00000143612	Upregulation	C1orf43	LS-S
547.056	0.117507	0.0462219	2.54224	0.0110146	0.0231493	ENSG00000076053	Upregulation	RBM7	LS-S
1322.95	0.117404	0.0313552	3.74433	0.000180875	0.000588427	ENSG00000138018	Upregulation	SELENOI	LS-S
1189.04	0.117397	0.0284175	4.13115	3.60946e-05	0.000136161	ENSG00000151694	Upregulation	ADAM17	LS-S
3236.08	0.117296	0.0195154	6.01043	1.85036e-09	1.57321e-08	ENSG00000107758	Upregulation	PPP3CB	LS-S
21.0608	0.117163	0.0872532	1.3428	0.179338	0.255228	ENSG00000269235	None	ZNF350-AS1	LS-S
462.172	0.117148	0.0233084	5.02601	5.00784e-07	2.71611e-06	ENSG00000164978	Upregulation	NUDT2	LS-S
4628.29	0.117107	0.021451	5.45925	4.78137e-08	3.15636e-07	ENSG00000131467	Upregulation	PSME3	LS-S
1179.73	0.117085	0.0284709	4.11245	3.91487e-05	0.000146417	ENSG00000198919	Upregulation	DZIP3	LS-S
165.431	0.117078	0.0448144	2.61251	0.0089879	0.0193306	ENSG00000212978	Upregulation	C2orf74-DT	LS-S
1340.21	0.117063	0.0381222	3.07072	0.00213543	0.00541407	ENSG00000198805	Upregulation	PNP	LS-S
1466.43	0.117045	0.0324368	3.60841	0.000308084	0.000951618	ENSG00000196975	Upregulation	ANXA4	LS-S
790.488	0.116871	0.0233207	5.01148	5.40126e-07	2.90597e-06	ENSG00000058799	Upregulation	YIPF1	LS-S
11.0099	0.116866	0.102893	1.1358	0.25604	0.341668	ENSG00000225213	None		LS-S
476.805	0.116828	0.034793	3.35781	0.000785621	0.00221282	ENSG00000178307	Upregulation	TMEM11	LS-S
1470.1	0.116826	0.0225656	5.17716	2.25284e-07	1.30735e-06	ENSG00000110768	Upregulation	GTF2H1	LS-S
4285.73	0.116788	0.0280743	4.15996	3.18306e-05	0.000121286	ENSG00000170542	Upregulation	SERPINB9	LS-S
1275.97	0.116778	0.0207552	5.62644	1.83971e-08	1.30921e-07	ENSG00000123130	Upregulation	ACOT9	LS-S
2090.82	0.116727	0.0280344	4.16369	3.13143e-05	0.000119528	ENSG00000106415	Upregulation	GLCCI1	LS-S
44.3635	0.116631	0.293745	0.397047	0.691333	0.757895	ENSG00000086548	None	CEACAM6	LS-S
220.812	0.116612	0.0402638	2.89621	0.00377699	0.0089877	ENSG00000135541	Upregulation	AHI1	LS-S
4062.52	0.116435	0.0211062	5.51661	3.45596e-08	2.34731e-07	ENSG00000108883	Upregulation	EFTUD2	LS-S
87.477	0.116367	0.132074	0.881075	0.378277	0.469706	ENSG00000185339	None	TCN2	LS-S
253.574	0.116357	0.0369004	3.15328	0.00161444	0.00421604	ENSG00000169612	Upregulation	RAMAC	LS-S
1950.76	0.116355	0.0193202	6.02245	1.71795e-09	1.4678e-08	ENSG00000048991	Upregulation	R3HDM1	LS-S
1252.26	0.116354	0.0245702	4.73556	2.18448e-06	1.04837e-05	ENSG00000032389	Upregulation	EIPR1	LS-S
393.464	0.116348	0.0573236	2.02967	0.0423899	0.0746385	ENSG00000081985	None	IL12RB2	LS-S
727.3	0.116293	0.0309609	3.75613	0.000172564	0.000563812	ENSG00000143553	Upregulation	SNAPIN	LS-S
592.974	0.116263	0.0295585	3.93334	8.37744e-05	0.000292237	ENSG00000132196	Upregulation	HSD17B7	LS-S
1176.29	0.116188	0.0657103	1.76818	0.0770304	0.124658	ENSG00000042493	None	CAPG	LS-S
11284.5	0.116108	0.0229599	5.057	4.25904e-07	2.34577e-06	ENSG00000106682	Upregulation	EIF4H	LS-S
621.914	0.116095	0.0427625	2.71489	0.00662984	0.0148532	ENSG00000211789	Upregulation	TRAV12-2	LS-S
1044.17	0.11601	0.0229838	5.04746	4.47728e-07	2.45588e-06	ENSG00000000419	Upregulation	DPM1	LS-S
402.492	0.115922	0.0228515	5.07283	3.91951e-07	2.17181e-06	ENSG00000091732	Upregulation	ZC3HC1	LS-S
5535.68	0.115912	0.0241204	4.80555	1.54327e-06	7.60762e-06	ENSG00000187735	Upregulation	TCEA1	LS-S
571.345	0.115906	0.0226239	5.12317	3.00448e-07	1.70436e-06	ENSG00000164306	Upregulation	PRIMPOL	LS-S
591.41	0.115822	0.0235709	4.91376	8.93472e-07	4.61601e-06	ENSG00000137822	Upregulation	TUBGCP4	LS-S
1113.15	0.115804	0.022447	5.15899	2.48284e-07	1.43224e-06	ENSG00000162419	Upregulation	GMEB1	LS-S
18434	0.115776	0.0210975	5.48769	4.07217e-08	2.72014e-07	ENSG00000082074	Upregulation	FYB1	LS-S
2055.96	0.115745	0.0305649	3.78686	0.000152564	0.000502995	ENSG00000112695	Upregulation	COX7A2	LS-S
861.136	0.115675	0.0190998	6.05635	1.39248e-09	1.20749e-08	ENSG00000120860	Upregulation	WASHC3	LS-S
1602.57	0.115668	0.0208472	5.54836	2.88358e-08	1.98635e-07	ENSG00000029364	Upregulation	SLC39A9	LS-S
294.247	0.115636	0.0340047	3.4006	0.000672379	0.00192088	ENSG00000079462	Upregulation	PAFAH1B3	LS-S
6252.31	0.115627	0.0206582	5.59714	2.17914e-08	1.53138e-07	ENSG00000073578	Upregulation	SDHA	LS-S
778.826	0.115542	0.0248574	4.6482	3.34843e-06	1.55265e-05	ENSG00000130348	Upregulation	QRSL1	LS-S
45.0843	0.115515	0.04663	2.47727	0.0132392	0.0271598	ENSG00000261737	Upregulation		LS-S
12.8868	0.1155	0.0964497	1.19752	0.231104	0.314404	ENSG00000230658	None	KLHL7-DT	LS-S
2849.78	0.115447	0.0207327	5.56837	2.57136e-08	1.78753e-07	ENSG00000186660	Upregulation	ZFP91	LS-S
12.1492	0.115348	0.100077	1.15259	0.24908	0.334276	ENSG00000280184	None		LS-S
3468.28	0.115167	0.0241469	4.76943	1.84752e-06	8.9879e-06	ENSG00000101782	Upregulation	RIOK3	LS-S
747.65	0.115124	0.030991	3.71475	0.000203401	0.000653774	ENSG00000120333	Upregulation	MRPS14	LS-S
9214.71	0.115081	0.0265507	4.33439	1.46166e-05	5.93693e-05	ENSG00000160654	Upregulation	CD3G	LS-S
3676.65	0.115062	0.0220583	5.21627	1.82559e-07	1.08028e-06	ENSG00000153561	Upregulation	RMND5A	LS-S
46.8685	0.115038	0.0477361	2.40987	0.0159583	0.0320325	ENSG00000258102	Upregulation	MAP1LC3B2	LS-S
828.943	0.115006	0.0382422	3.00732	0.00263565	0.00653139	ENSG00000182378	Upregulation	PLCXD1	LS-S
20.4703	0.114956	0.0739418	1.55468	0.120022	0.181078	ENSG00000260083	None	MIR762HG	LS-S
25.946	0.114947	0.0803212	1.4311	0.152403	0.222325	ENSG00000167614	None	TTYH1	LS-S
3711.11	0.114929	0.0481658	2.38612	0.0170273	0.0339125	ENSG00000130066	Upregulation	SAT1	LS-S
5861.55	0.114821	0.0287769	3.99004	6.60632e-05	0.000235019	ENSG00000073921	Upregulation	PICALM	LS-S
1039.79	0.114813	0.0217233	5.28522	1.25553e-07	7.63975e-07	ENSG00000177646	Upregulation	ACAD9	LS-S
1007.52	0.114807	0.022279	5.15314	2.56154e-07	1.47325e-06	ENSG00000100281	Upregulation	HMGXB4	LS-S
1352.96	0.114528	0.0328879	3.48239	0.000496962	0.0014575	ENSG00000102780	Upregulation	DGKH	LS-S
2911.73	0.11452	0.023463	4.88086	1.05622e-06	5.37554e-06	ENSG00000059378	Upregulation	PARP12	LS-S
15.2874	0.114461	0.0938787	1.21925	0.22275	0.304905	ENSG00000131015	None	ULBP2	LS-S
1356.77	0.114438	0.0206014	5.55485	2.77851e-08	1.91852e-07	ENSG00000124541	Upregulation	RRP36	LS-S
3161.86	0.114402	0.0232016	4.93076	8.19121e-07	4.26701e-06	ENSG00000065882	Upregulation	TBC1D1	LS-S
1271.11	0.114358	0.0281487	4.06264	4.85211e-05	0.000177395	ENSG00000095261	Upregulation	PSMD5	LS-S
198.127	0.11435	0.0520378	2.19744	0.0279887	0.0522694	ENSG00000134184	None	GSTM1	LS-S
1410.82	0.114332	0.0253311	4.51353	6.37588e-06	2.78801e-05	ENSG00000213619	Upregulation	NDUFS3	LS-S
727.497	0.114289	0.021262	5.37528	7.64656e-08	4.85926e-07	ENSG00000138386	Upregulation	NAB1	LS-S
3820.62	0.114197	0.0229922	4.96677	6.80764e-07	3.58838e-06	ENSG00000197894	Upregulation	ADH5	LS-S
3130.58	0.11416	0.0213754	5.34071	9.25812e-08	5.80373e-07	ENSG00000134748	Upregulation	PRPF38A	LS-S
249.97	0.114156	0.0240406	4.74847	2.0496e-06	9.88268e-06	ENSG00000155755	Upregulation	TMEM237	LS-S
8850.62	0.114124	0.024253	4.70556	2.53169e-06	1.20012e-05	ENSG00000013364	Upregulation	MVP	LS-S
7183.51	0.114123	0.0214274	5.32602	1.00388e-07	6.26158e-07	ENSG00000132383	Upregulation	RPA1	LS-S
1812.64	0.114031	0.0218467	5.21957	1.79335e-07	1.06265e-06	ENSG00000162639	Upregulation	HENMT1	LS-S
8635.8	0.114003	0.0285659	3.99087	6.58321e-05	0.000234393	ENSG00000149177	Upregulation	PTPRJ	LS-S
1488.14	0.11399	0.0285124	3.99791	6.39038e-05	0.000228316	ENSG00000134153	Upregulation	EMC7	LS-S
92.1036	0.113966	0.0510879	2.23079	0.0256948	0.0486078	ENSG00000260852	Upregulation	FBXL19-AS1	LS-S
7450.16	0.113962	0.0185037	6.15891	7.32492e-10	6.66214e-09	ENSG00000123240	Upregulation	OPTN	LS-S
100.608	0.113935	0.0436435	2.61057	0.00903909	0.0194264	ENSG00000125462	Upregulation	MIR9-1HG	LS-S
1526.41	0.113904	0.0256977	4.43247	9.31592e-06	3.94201e-05	ENSG00000221823	Upregulation	PPP3R1	LS-S
400.835	0.113853	0.0485995	2.34268	0.0191456	0.0375561	ENSG00000166130	Upregulation	IKBIP	LS-S
4617.93	0.113812	0.0284828	3.9958	6.44757e-05	0.000230265	ENSG00000021355	Upregulation	SERPINB1	LS-S
85.8698	0.113777	0.0417152	2.72746	0.00638241	0.0143617	ENSG00000248008	Upregulation	NRAV	LS-S
1544.97	0.113723	0.0219959	5.17021	2.33834e-07	1.35471e-06	ENSG00000162819	Upregulation	BROX	LS-S
1631.37	0.113706	0.0206309	5.51144	3.55916e-08	2.41355e-07	ENSG00000113194	Upregulation	FAF2	LS-S
17.8522	0.113692	0.0962126	1.18168	0.237333	0.321407	ENSG00000239280	None		LS-S
721.244	0.113689	0.0202671	5.60953	2.02881e-08	1.43325e-07	ENSG00000172590	Upregulation	MRPL52	LS-S
1625	0.1136	0.0313191	3.62717	0.000286541	0.000892194	ENSG00000130204	Upregulation	TOMM40	LS-S
58.0719	0.113587	0.085753	1.32458	0.18531	0.26242	ENSG00000273802	None	H2BC8	LS-S
195.597	0.113545	0.0567248	2.00168	0.0453192	0.0790375	ENSG00000273151	None		LS-S
6104.47	0.113491	0.032866	3.45316	0.000554066	0.00161007	ENSG00000205413	Upregulation	SAMD9	LS-S
5127.04	0.113478	0.0183397	6.1876	6.10877e-10	5.62511e-09	ENSG00000133313	Upregulation	CNDP2	LS-S
91.3982	0.113462	2.89566	0.0391834	0.968744	0.977058	ENSG00000104332	None	SFRP1	LS-S
26.2018	0.113375	0.0653421	1.73509	0.0827243	0.132348	ENSG00000132874	None	SLC14A2	LS-S
1709.61	0.113337	0.0224559	5.04708	4.48625e-07	2.45971e-06	ENSG00000185721	Upregulation	DRG1	LS-S
94.4488	0.113313	0.0551778	2.05359	0.0400151	0.071046	ENSG00000230537	None	LINC02937	LS-S
826.763	0.113285	0.0224198	5.05292	4.35116e-07	2.39122e-06	ENSG00000181924	Upregulation	COA4	LS-S
14955.1	0.113255	0.0410413	2.75953	0.00578848	0.0131543	ENSG00000115956	Upregulation	PLEK	LS-S
1334.85	0.113177	0.0251739	4.49583	6.93002e-06	3.00767e-05	ENSG00000104442	Upregulation	ARMC1	LS-S
498.051	0.113138	0.0291866	3.87636	0.000106031	0.000361764	ENSG00000173409	Upregulation	ARV1	LS-S
31.7316	0.113027	0.070465	1.60401	0.108712	0.166538	ENSG00000280123	None		LS-S
558.249	0.113008	0.0334246	3.38098	0.000722276	0.00204931	ENSG00000155329	Upregulation	ZCCHC10	LS-S
2192.25	0.112945	0.0229651	4.91813	8.73754e-07	4.52622e-06	ENSG00000004897	Upregulation	CDC27	LS-S
412.63	0.112822	0.0841332	1.34099	0.179922	0.255952	ENSG00000100365	None	NCF4	LS-S
2871.22	0.112805	0.0229607	4.91295	8.97165e-07	4.63371e-06	ENSG00000155363	Upregulation	MOV10	LS-S
2038.54	0.112749	0.0320067	3.52266	0.000427237	0.00127193	ENSG00000175416	Upregulation	CLTB	LS-S
1646.41	0.112733	0.0453591	2.48535	0.0129424	0.0266354	ENSG00000175455	Upregulation	CCDC14	LS-S
2029.9	0.112714	0.0226103	4.98507	6.19402e-07	3.29585e-06	ENSG00000114686	Upregulation	MRPL3	LS-S
1233.89	0.11271	0.029305	3.84611	0.000120007	0.000404066	ENSG00000184076	Upregulation	UQCR10	LS-S
2469.66	0.112594	0.0207296	5.43154	5.58687e-08	3.64664e-07	ENSG00000100603	Upregulation	SNW1	LS-S
9182.15	0.112502	0.0208761	5.38902	7.08431e-08	4.53401e-07	ENSG00000167986	Upregulation	DDB1	LS-S
2065.79	0.112501	0.0279201	4.0294	5.59189e-05	0.000202192	ENSG00000141759	Upregulation	TXNL4A	LS-S
846.18	0.112499	0.0225295	4.99343	5.93176e-07	3.16403e-06	ENSG00000137814	Upregulation	HAUS2	LS-S
397.52	0.112465	0.040253	2.79395	0.00520685	0.0119779	ENSG00000079819	Upregulation	EPB41L2	LS-S
72.7472	0.112354	0.0835152	1.34531	0.178526	0.254217	ENSG00000182463	None	TSHZ2	LS-S
240.75	0.11235	0.0279358	4.02172	5.77759e-05	0.000208173	ENSG00000152348	Upregulation	ATG10	LS-S
2562.56	0.112297	0.0214747	5.22924	1.70207e-07	1.01402e-06	ENSG00000168883	Upregulation	USP39	LS-S
3880.04	0.11228	0.0225143	4.98704	6.13123e-07	3.26343e-06	ENSG00000131165	Upregulation	CHMP1A	LS-S
24.5353	0.112243	0.0742928	1.51082	0.130835	0.19526	ENSG00000254473	None	UBQLN1-AS1	LS-S
2281.58	0.112202	0.0239287	4.68901	2.74535e-06	1.29262e-05	ENSG00000131653	Upregulation	TRAF7	LS-S
1003.4	0.112176	0.0242043	4.63452	3.57761e-06	1.64621e-05	ENSG00000213523	Upregulation	SRA1	LS-S
64.165	0.112174	0.0503447	2.22811	0.025873	0.0488812	ENSG00000264920	Upregulation	SP2-DT	LS-S
1423.91	0.112167	0.0259468	4.32294	1.53963e-05	6.23039e-05	ENSG00000106628	Upregulation	POLD2	LS-S
7172.88	0.112156	0.0617579	1.81605	0.0693624	0.11392	ENSG00000225783	None	MIAT	LS-S
92.5585	0.111874	0.0709371	1.57708	0.114777	0.174481	ENSG00000085871	None	MGST2	LS-S
109.274	0.111834	0.0446796	2.50302	0.0123138	0.0255045	ENSG00000186665	Upregulation	C17orf58	LS-S
159.086	0.111687	0.0297142	3.75872	0.000170785	0.000558837	ENSG00000126953	Upregulation	TIMM8A	LS-S
1671.04	0.111642	0.0275423	4.05348	5.04608e-05	0.000183908	ENSG00000144791	Upregulation	LIMD1	LS-S
10.1611	0.111612	0.116109	0.961265	0.336419	0.428074	ENSG00000233755	None		LS-S
913.562	0.111597	0.0339843	3.28377	0.00102427	0.00280078	ENSG00000115539	Upregulation	PDCL3	LS-S
2698.72	0.111578	0.0231392	4.82202	1.42108e-06	7.05108e-06	ENSG00000105058	Upregulation	FAM32A	LS-S
1200.61	0.111563	0.0194518	5.73533	9.7325e-09	7.33601e-08	ENSG00000183955	Upregulation	KMT5A	LS-S
42.4483	0.111493	0.100337	1.11118	0.266489	0.353257	ENSG00000227242	None		LS-S
30.7786	0.111477	0.0684266	1.62914	0.103283	0.159618	ENSG00000139926	None	FRMD6	LS-S
2989.39	0.11144	0.0191878	5.80783	6.32869e-09	4.94404e-08	ENSG00000065548	Upregulation	ZC3H15	LS-S
2218.98	0.111415	0.0270699	4.11583	3.85782e-05	0.000144687	ENSG00000185009	Upregulation	AP3M1	LS-S
50.8654	0.111348	0.0897385	1.2408	0.214679	0.295899	ENSG00000162512	None	SDC3	LS-S
3363.62	0.111202	0.0324355	3.4284	0.000607139	0.00174855	ENSG00000125249	Upregulation	RAP2A	LS-S
22.7295	0.111197	0.0749515	1.48359	0.137918	0.204117	ENSG00000170161	None	FAM88B	LS-S
1245.03	0.111131	0.0199675	5.56559	2.61262e-08	1.81116e-07	ENSG00000101146	Upregulation	RAE1	LS-S
968.281	0.111111	0.0244871	4.53752	5.6921e-06	2.51425e-05	ENSG00000127191	Upregulation	TRAF2	LS-S
464.624	0.111084	0.0262485	4.23201	2.31607e-05	9.0589e-05	ENSG00000173163	Upregulation	COMMD1	LS-S
4329.25	0.111066	0.0253084	4.38852	1.14127e-05	4.73271e-05	ENSG00000171148	Upregulation	TADA3	LS-S
1983.01	0.111015	0.0319387	3.47587	0.00050919	0.00149086	ENSG00000197536	Upregulation	IRF1-AS1	LS-S
1579.44	0.110977	0.0244228	4.54399	5.51981e-06	2.44448e-05	ENSG00000020922	Upregulation	MRE11	LS-S
39.4278	0.110969	0.0446904	2.48307	0.0130254	0.0267842	ENSG00000275070	Upregulation	Metazoa_SRP	LS-S
683.034	0.110965	0.0271779	4.08291	4.44749e-05	0.000164117	ENSG00000163512	Upregulation	AZI2	LS-S
2564.57	0.110897	0.0275925	4.01911	5.84177e-05	0.000210224	ENSG00000173660	Upregulation	UQCRH	LS-S
2485.88	0.110848	0.0269188	4.11787	3.82385e-05	0.000143506	ENSG00000004142	Upregulation	POLDIP2	LS-S
1795.88	0.110735	0.0239452	4.62453	3.75443e-06	1.72076e-05	ENSG00000198856	Upregulation	OSTC	LS-S
200.7	0.11073	0.110471	1.00235	0.316175	0.406796	ENSG00000124762	None	CDKN1A	LS-S
11773.2	0.110727	0.0244701	4.525	6.03954e-06	2.6556e-05	ENSG00000112081	Upregulation	SRSF3	LS-S
1523.82	0.110605	0.0275253	4.0183	5.86185e-05	0.000210903	ENSG00000170266	Upregulation	GLB1	LS-S
16.7093	0.110586	0.12008	0.920938	0.357083	0.449054	ENSG00000141934	None	PLPP2	LS-S
1199.11	0.110555	0.0216167	5.11431	3.14894e-07	1.77705e-06	ENSG00000064490	Upregulation	RFXANK	LS-S
430.62	0.110499	0.0288237	3.8336	0.00012628	0.000423144	ENSG00000075336	Upregulation	TIMM21	LS-S
9.76898	0.11037	0.0944208	1.16892	0.242437	0.327225	ENSG00000259314	None		LS-S
381.843	0.110355	0.0518565	2.1281	0.0333291	0.0607732	ENSG00000124920	None	MYRF	LS-S
99.2971	0.110318	0.0634077	1.73982	0.0818904	0.131207	ENSG00000176170	None	SPHK1	LS-S
3672.73	0.11025	0.0178839	6.1648	7.05719e-10	6.43009e-09	ENSG00000072609	Upregulation	CHFR	LS-S
3741.34	0.110177	0.0310849	3.54438	0.000393535	0.00118387	ENSG00000091317	Upregulation	CMTM6	LS-S
568.233	0.110175	0.031771	3.46778	0.000524776	0.00153263	ENSG00000183044	Upregulation	ABAT	LS-S
1419.17	0.110167	0.0222108	4.96006	7.04698e-07	3.70669e-06	ENSG00000103035	Upregulation	PSMD7	LS-S
711.039	0.110062	0.0247385	4.44903	8.62605e-06	3.68049e-05	ENSG00000157045	Upregulation	NTAN1	LS-S
26.314	0.110018	0.0796549	1.38119	0.167222	0.2405	ENSG00000255441	None	SIGLEC10-AS1	LS-S
702.258	0.110016	0.0278743	3.94688	7.91778e-05	0.000277704	ENSG00000184967	Upregulation	NOC4L	LS-S
108.214	0.109988	0.0412782	2.66455	0.00770912	0.0169123	ENSG00000228649	Upregulation	SNHG26	LS-S
4877.85	0.109889	0.0189937	5.78551	7.22909e-09	5.56509e-08	ENSG00000154930	Upregulation	ACSS1	LS-S
15.6832	0.109881	0.142624	0.770423	0.441049	0.531547	ENSG00000154928	None	EPHB1	LS-S
1958.8	0.109867	0.0267084	4.11359	3.89559e-05	0.000145884	ENSG00000130770	Upregulation	ATP5IF1	LS-S
88.4196	0.109836	0.0369681	2.97109	0.00296746	0.00726579	ENSG00000258181	Upregulation		LS-S
13442.1	0.109832	0.0211717	5.18768	2.12935e-07	1.24097e-06	ENSG00000124831	Upregulation	LRRFIP1	LS-S
8066.8	0.109807	0.0311734	3.52246	0.000427568	0.00127262	ENSG00000147443	Upregulation	DOK2	LS-S
1044.72	0.109768	0.026878	4.08392	4.42831e-05	0.000163444	ENSG00000156973	Upregulation	PDE6D	LS-S
538.831	0.109674	0.0224832	4.87804	1.07144e-06	5.43867e-06	ENSG00000156958	Upregulation	GALK2	LS-S
628.104	0.109673	0.0366637	2.99133	0.00277767	0.00684149	ENSG00000235576	Upregulation	LINC01871	LS-S
425.652	0.109624	0.0519187	2.11145	0.0347336	0.062893	ENSG00000076604	None	TRAF4	LS-S
576.443	0.109591	0.0272212	4.02594	5.6748e-05	0.000204765	ENSG00000189369	Upregulation	GSPT2	LS-S
2012.7	0.109534	0.0582424	1.88067	0.0600174	0.100729	ENSG00000103257	None	SLC7A5	LS-S
2082.78	0.109491	0.0382508	2.86246	0.00420372	0.00989902	ENSG00000163519	Upregulation	TRAT1	LS-S
1319.5	0.109465	0.0315416	3.47049	0.000519505	0.00151825	ENSG00000162775	Upregulation	RBM15	LS-S
10.3906	0.109428	0.126979	0.86178	0.388809	0.480045	ENSG00000264895	None		LS-S
1531.58	0.109421	0.0217012	5.04217	4.60274e-07	2.51756e-06	ENSG00000150768	Upregulation	DLAT	LS-S
22.4748	0.109312	0.072	1.51822	0.128959	0.192774	ENSG00000241666	None		LS-S
565.258	0.109291	0.0255135	4.28367	1.83836e-05	7.3387e-05	ENSG00000070761	Upregulation	CFAP20	LS-S
2299.98	0.109273	0.0278041	3.93011	8.49081e-05	0.000295719	ENSG00000148110	Upregulation	MFSD14B	LS-S
1518.92	0.109272	0.020208	5.40737	6.39563e-08	4.1248e-07	ENSG00000198860	Upregulation	TSEN15	LS-S
2182.8	0.109271	0.0322729	3.38585	0.000709576	0.00201656	ENSG00000176101	Upregulation	SSNA1	LS-S
6079.62	0.109234	0.025792	4.23517	2.28383e-05	8.94686e-05	ENSG00000101367	Upregulation	MAPRE1	LS-S
2689.71	0.109232	0.039179	2.78803	0.00530299	0.0121717	ENSG00000154642	Upregulation	C21orf91	LS-S
3778.65	0.109224	0.0246716	4.42714	9.54921e-06	4.02996e-05	ENSG00000275700	Upregulation	AATF	LS-S
11.9533	0.109208	0.122961	0.888152	0.374459	0.466117	ENSG00000268144	None	NIFKP6	LS-S
1888.68	0.109168	0.0303039	3.60244	0.000315243	0.000971835	ENSG00000007047	Upregulation	MARK4	LS-S
1742.05	0.109161	0.0329778	3.31014	0.000932499	0.00257448	ENSG00000007080	Upregulation	CCDC124	LS-S
7707.6	0.109157	0.0222601	4.9037	9.40496e-07	4.83886e-06	ENSG00000135624	Upregulation	CCT7	LS-S
1395.04	0.109146	0.0326439	3.34353	0.000827193	0.00231123	ENSG00000104825	Upregulation	NFKBIB	LS-S
55.0082	0.109107	0.109299	0.998241	0.318163	0.408965	ENSG00000215156	None		LS-S
12.3013	0.108994	0.0958755	1.13682	0.255612	0.341305	ENSG00000214353	None	VAC14-AS1	LS-S
715.565	0.108988	0.0191969	5.67736	1.36791e-08	9.99179e-08	ENSG00000148688	Upregulation	RPP30	LS-S
790.799	0.108973	0.0250811	4.34483	1.39383e-05	5.68735e-05	ENSG00000138134	Upregulation	STAMBPL1	LS-S
383.157	0.108948	0.0357071	3.05116	0.00227957	0.00573465	ENSG00000187653	Upregulation	TMSB4XP8	LS-S
1235.98	0.108884	0.0262999	4.14008	3.47182e-05	0.00013137	ENSG00000178202	Upregulation	POGLUT3	LS-S
20114.3	0.10886	0.0248742	4.37642	1.20645e-05	4.98045e-05	ENSG00000067560	Upregulation	RHOA	LS-S
131.399	0.108817	0.0695892	1.56371	0.117886	0.178333	ENSG00000198406	None	BZW1P2	LS-S
820	0.108808	0.129717	0.83881	0.401576	0.492273	ENSG00000211896	None	IGHG1	LS-S
143.208	0.108781	0.0300709	3.6175	0.00029746	0.000921744	ENSG00000148120	Upregulation	AOPEP	LS-S
934.831	0.108764	0.0215925	5.03713	4.72568e-07	2.57349e-06	ENSG00000117697	Upregulation	NSL1	LS-S
128.292	0.108737	0.148514	0.732164	0.464068	0.55294	ENSG00000105967	None	TFEC	LS-S
46.0805	0.108622	0.0730032	1.48791	0.136775	0.202753	ENSG00000168679	None	SLC16A4	LS-S
507.502	0.108542	0.144164	0.752904	0.451507	0.541082	ENSG00000136826	None	KLF4	LS-S
4768.43	0.108518	0.0306197	3.54406	0.000394012	0.0011851	ENSG00000166801	Upregulation	FAM111A	LS-S
24.2733	0.108484	0.0745903	1.4544	0.145835	0.213999	ENSG00000217094	None	PPIAP31	LS-S
16569.9	0.108432	0.0279184	3.88389	0.0001028	0.000351774	ENSG00000158710	Upregulation	TAGLN2	LS-S
1193.72	0.108417	0.0232592	4.66123	3.14322e-06	1.46373e-05	ENSG00000153015	Upregulation	CWC27	LS-S
2881.72	0.108394	0.0273195	3.96765	7.25862e-05	0.000256496	ENSG00000118363	Upregulation	SPCS2	LS-S
481.286	0.108346	0.0212864	5.08992	3.58214e-07	2.00079e-06	ENSG00000163607	Upregulation	GTPBP8	LS-S
7526.36	0.108231	0.0225731	4.7947	1.62921e-06	7.9883e-06	ENSG00000009954	Upregulation	BAZ1B	LS-S
2353.52	0.108212	0.0261012	4.14587	3.38522e-05	0.0001284	ENSG00000170043	Upregulation	TRAPPC1	LS-S
40.2547	0.108138	0.134178	0.805927	0.420285	0.510525	ENSG00000115318	None	LOXL3	LS-S
2155.82	0.10796	0.0253279	4.26249	2.02163e-05	8.00428e-05	ENSG00000167085	Upregulation	PHB1	LS-S
1618.5	0.107911	0.0290781	3.71108	0.000206376	0.000662234	ENSG00000145050	Upregulation	MANF	LS-S
8380.72	0.107875	0.0237642	4.53938	5.64212e-06	2.49281e-05	ENSG00000105953	Upregulation	OGDH	LS-S
852.38	0.107817	0.0255968	4.21214	2.5296e-05	9.83445e-05	ENSG00000006695	Upregulation	COX10	LS-S
2411.83	0.107815	0.0194257	5.55012	2.85478e-08	1.96807e-07	ENSG00000115365	Upregulation	LANCL1	LS-S
47.2321	0.107731	0.0690818	1.55947	0.118885	0.179502	ENSG00000202533	None	Y_RNA	LS-S
4491.76	0.10769	0.0227626	4.73101	2.23403e-06	1.07009e-05	ENSG00000188452	Upregulation	CERKL	LS-S
10897.6	0.107657	0.032057	3.35829	0.000784267	0.00220972	ENSG00000146112	Upregulation	PPP1R18	LS-S
577.37	0.1076	0.0447987	2.40186	0.0163121	0.0326448	ENSG00000104081	Upregulation	BMF	LS-S
1371.8	0.107577	0.0233918	4.59894	4.24643e-06	1.92348e-05	ENSG00000107874	Upregulation	CUEDC2	LS-S
348.295	0.107537	0.0331513	3.24382	0.00117939	0.00318101	ENSG00000171861	Upregulation	MRM3	LS-S
77.62	0.107441	0.0581193	1.84864	0.0645103	0.107134	ENSG00000235919	None	ASH1L-AS1	LS-S
186.279	0.10741	0.0665431	1.61414	0.106498	0.163823	ENSG00000170837	None	GPR27	LS-S
1477.19	0.107348	0.0310285	3.45966	0.000540865	0.00157513	ENSG00000113643	Upregulation	RARS1	LS-S
1177	0.10734	0.0402551	2.6665	0.00766465	0.0168253	ENSG00000134198	Upregulation	TSPAN2	LS-S
5028.4	0.107319	0.023494	4.56794	4.92552e-06	2.20358e-05	ENSG00000128989	Upregulation	ARPP19	LS-S
2991.57	0.107267	0.0208953	5.13352	2.84373e-07	1.62216e-06	ENSG00000196704	Upregulation	AMZ2	LS-S
16.7366	0.107142	0.161612	0.662957	0.507358	0.595438	ENSG00000048462	None	TNFRSF17	LS-S
129.931	0.107102	0.029911	3.58068	0.000342695	0.00104683	ENSG00000176273	Upregulation	SLC35G1	LS-S
855.028	0.107047	0.0237828	4.50103	6.76242e-06	2.94441e-05	ENSG00000168118	Upregulation	RAB4A	LS-S
72.3594	0.107028	0.0424262	2.5227	0.0116459	0.0242886	ENSG00000211445	Upregulation	GPX3	LS-S
14975.4	0.10701	0.0230733	4.63785	3.52059e-06	1.62297e-05	ENSG00000079246	Upregulation	XRCC5	LS-S
155.101	0.107008	0.0505201	2.11813	0.0341638	0.0620613	ENSG00000233093	None	LINC00892	LS-S
778.534	0.106995	0.0243413	4.39559	1.10472e-05	4.59094e-05	ENSG00000143653	Upregulation	SCCPDH	LS-S
435.88	0.106895	0.0217857	4.90667	9.2637e-07	4.77182e-06	ENSG00000125843	Upregulation	AP5S1	LS-S
1310.57	0.106875	0.0277698	3.84859	0.000118798	0.000400461	ENSG00000113068	Upregulation	PFDN1	LS-S
22.308	0.106859	0.0916575	1.16585	0.243677	0.328542	ENSG00000280383	None		LS-S
177.596	0.106843	0.0693696	1.54019	0.123513	0.185717	ENSG00000184232	None	OAF	LS-S
12.3915	0.106835	0.0893278	1.19599	0.2317	0.315101	ENSG00000224992	None		LS-S
2855.93	0.106827	0.0215173	4.96469	6.88104e-07	3.62597e-06	ENSG00000103051	Upregulation	COG4	LS-S
4590	0.106798	0.0216685	4.92873	8.27658e-07	4.30793e-06	ENSG00000198604	Upregulation	BAZ1A	LS-S
1746.74	0.106708	0.0332041	3.21371	0.00131031	0.00349567	ENSG00000125656	Upregulation	CLPP	LS-S
18.6075	0.106665	0.0759187	1.40499	0.160025	0.231827	ENSG00000132563	None	REEP2	LS-S
2682.81	0.106646	0.0251286	4.24399	2.19582e-05	8.63509e-05	ENSG00000162980	Upregulation	ARL5A	LS-S
3141.56	0.106621	0.0289266	3.6859	0.000227896	0.000724881	ENSG00000138768	Upregulation	USO1	LS-S
2525.15	0.10662	0.0224373	4.75194	2.01479e-06	9.73367e-06	ENSG00000138867	Upregulation	GUCD1	LS-S
10.1464	0.106545	0.131352	0.811142	0.417284	0.507718	ENSG00000213036	None		LS-S
1318.52	0.10642	0.0306889	3.4677	0.000524937	0.00153284	ENSG00000130706	Upregulation	ADRM1	LS-S
758.837	0.106368	0.0278254	3.82272	0.000131989	0.000441001	ENSG00000167196	Upregulation	FBXO22	LS-S
980.203	0.106366	0.0218474	4.86856	1.12415e-06	5.6814e-06	ENSG00000106591	Upregulation	MRPL32	LS-S
1016.93	0.106343	0.0185974	5.71813	1.07701e-08	8.03336e-08	ENSG00000136243	Upregulation	NUP42	LS-S
58.7841	0.106304	0.0436711	2.4342	0.0149246	0.0301843	ENSG00000235499	Upregulation		LS-S
39476	0.106287	0.0379095	2.80369	0.00505207	0.0116526	ENSG00000271503	Upregulation	CCL5	LS-S
835.493	0.106228	0.028661	3.70635	0.000210272	0.000673	ENSG00000090263	Upregulation	MRPS33	LS-S
3220.43	0.106218	0.0248895	4.26758	1.97602e-05	7.83972e-05	ENSG00000005059	Upregulation	MCUB	LS-S
3679.53	0.106209	0.0244372	4.34621	1.38512e-05	5.65701e-05	ENSG00000075151	Upregulation	EIF4G3	LS-S
1519.9	0.10609	0.0205889	5.15278	2.56649e-07	1.47512e-06	ENSG00000198015	Upregulation	MRPL42	LS-S
11817.5	0.10607	0.0221981	4.77833	1.76755e-06	8.6133e-06	ENSG00000011304	Upregulation	PTBP1	LS-S
571.779	0.106063	0.0285148	3.71957	0.000199566	0.000643346	ENSG00000132436	Upregulation	FIGNL1	LS-S
2567.79	0.106053	0.0263307	4.02775	5.63133e-05	0.000203407	ENSG00000130520	Upregulation	LSM4	LS-S
2708.69	0.106014	0.0305737	3.4675	0.000525333	0.00153374	ENSG00000162676	Upregulation	GFI1	LS-S
11955.4	0.106007	0.0226987	4.67018	3.00931e-06	1.40701e-05	ENSG00000116560	Upregulation	SFPQ	LS-S
31.4088	0.105975	0.0665391	1.59267	0.111235	0.169806	ENSG00000249741	None		LS-S
6883.73	0.105903	0.0287942	3.67791	0.000235154	0.000746498	ENSG00000172673	Upregulation	THEMIS	LS-S
1035.28	0.105865	0.0253313	4.17921	2.92528e-05	0.000112324	ENSG00000119979	Upregulation	DENND10	LS-S
4394.78	0.105857	0.0258612	4.09325	4.25364e-05	0.000157618	ENSG00000168906	Upregulation	MAT2A	LS-S
83.2368	0.105839	0.0384831	2.75027	0.00595466	0.0134915	ENSG00000255121	Upregulation	CENATAC-DT	LS-S
889.363	0.105793	0.0208126	5.08314	3.71247e-07	2.06431e-06	ENSG00000171311	Upregulation	EXOSC1	LS-S
182.225	0.105722	0.0321203	3.29144	0.00099677	0.00273202	ENSG00000109016	Upregulation	DHRS7B	LS-S
9430.85	0.105717	0.0285504	3.70282	0.000213219	0.000681846	ENSG00000092841	Upregulation	MYL6	LS-S
6806.95	0.105696	0.0317518	3.32884	0.000872091	0.00242501	ENSG00000169442	Upregulation	CD52	LS-S
1764.31	0.105676	0.0208249	5.07447	3.88571e-07	2.15574e-06	ENSG00000075142	Upregulation	SRI	LS-S
12.1679	0.105557	0.107859	0.978663	0.327747	0.419336	ENSG00000261573	None		LS-S
125.323	0.105502	0.0291028	3.62515	0.000288791	0.000897278	ENSG00000167720	Upregulation	SRR	LS-S
1804.9	0.105501	0.0199494	5.28846	1.23348e-07	7.51869e-07	ENSG00000103591	Upregulation	AAGAB	LS-S
781.372	0.105466	0.0297434	3.54587	0.000391321	0.00117843	ENSG00000131732	Upregulation	ZCCHC9	LS-S
4056.07	0.105458	0.022117	4.76816	1.85912e-06	9.03678e-06	ENSG00000074695	Upregulation	LMAN1	LS-S
2391.15	0.105443	0.025195	4.18507	2.85073e-05	0.000109703	ENSG00000138069	Upregulation	RAB1A	LS-S
1963.02	0.105393	0.0208915	5.04476	4.54098e-07	2.48769e-06	ENSG00000168002	Upregulation	POLR2G	LS-S
18.8418	0.105361	0.194664	0.541244	0.588339	0.66837	ENSG00000211648	None	IGLV1-47	LS-S
2009.91	0.105284	0.0225489	4.66913	3.02485e-06	1.4139e-05	ENSG00000108039	Upregulation	XPNPEP1	LS-S
1382.22	0.105247	0.0275379	3.82189	0.000132432	0.000442312	ENSG00000198885	Upregulation	ITPRIPL1	LS-S
1137.18	0.105092	0.0332612	3.1596	0.00157986	0.00413317	ENSG00000164211	Upregulation	STARD4	LS-S
97.2724	0.105044	0.22846	0.45979	0.645667	0.719468	ENSG00000096006	None	CRISP3	LS-S
3936.37	0.105041	0.0208629	5.03485	4.78211e-07	2.6026e-06	ENSG00000108604	Upregulation	SMARCD2	LS-S
702.155	0.105039	0.0313088	3.35495	0.0007938	0.00222937	ENSG00000175893	Upregulation	ZDHHC21	LS-S
905.276	0.104982	0.0230042	4.56362	5.02798e-06	2.24366e-05	ENSG00000068784	Upregulation	SRBD1	LS-S
181.922	0.104804	0.140374	0.746606	0.455301	0.544562	ENSG00000105205	None	CLC	LS-S
675.584	0.104739	0.032088	3.26411	0.00109809	0.00298484	ENSG00000275074	Upregulation	NUDT18	LS-S
10330.1	0.104729	0.0239852	4.36642	1.26301e-05	5.19674e-05	ENSG00000117676	Upregulation	RPS6KA1	LS-S
956.732	0.104728	0.0269378	3.88776	0.000101173	0.000346957	ENSG00000185947	Upregulation	ZNF267	LS-S
1102.12	0.104722	0.0291688	3.59021	0.000330408	0.00101374	ENSG00000196715	Upregulation	VKORC1L1	LS-S
11.7163	0.104718	0.10505	0.996838	0.318843	0.409719	ENSG00000104611	None	SH2D4A	LS-S
327.02	0.104691	0.0248803	4.20778	2.57889e-05	0.000100104	ENSG00000182093	Upregulation	GET1	LS-S
1455.67	0.104646	0.0193918	5.39643	6.79797e-08	4.36357e-07	ENSG00000135801	Upregulation	TAF5L	LS-S
959.599	0.104638	0.0234697	4.45844	8.25579e-06	3.53029e-05	ENSG00000114054	Upregulation	PCCB	LS-S
37.2932	0.10462	0.0913163	1.14569	0.251925	0.337183	ENSG00000197822	None	OCLN	LS-S
857.795	0.104618	0.0329376	3.17625	0.00149194	0.00392555	ENSG00000024862	Upregulation	CCDC28A	LS-S
8673.2	0.104523	0.018757	5.57249	2.51118e-08	1.74919e-07	ENSG00000048828	Upregulation	FAM120A	LS-S
1034.52	0.104523	0.018852	5.54439	2.94984e-08	2.02719e-07	ENSG00000205060	Upregulation	SLC35B4	LS-S
177673	0.104482	0.0283183	3.68956	0.000224646	0.000716245	ENSG00000196924	Upregulation	FLNA	LS-S
257.606	0.104372	0.0312298	3.34207	0.000831557	0.00232156	ENSG00000155093	Upregulation	PTPRN2	LS-S
195.734	0.104318	0.0268192	3.88967	0.00010038	0.000344508	ENSG00000172171	Upregulation	TEFM	LS-S
827.833	0.104144	0.0298251	3.49182	0.000479739	0.00141413	ENSG00000138459	Upregulation	SLC35A5	LS-S
487.828	0.104096	0.023873	4.3604	1.29828e-05	5.33175e-05	ENSG00000165060	Upregulation	FXN	LS-S
515.484	0.104064	0.0263169	3.95426	7.67724e-05	0.000270029	ENSG00000131931	Upregulation	THAP1	LS-S
11.6021	0.104015	0.0829132	1.25451	0.209657	0.290407	ENSG00000258534	None		LS-S
6266.51	0.104008	0.0179185	5.80454	6.45448e-09	5.02914e-08	ENSG00000003056	Upregulation	M6PR	LS-S
1703.42	0.103959	0.024534	4.23735	2.26169e-05	8.87008e-05	ENSG00000153574	Upregulation	RPIA	LS-S
7620.19	0.103858	0.0262327	3.95909	7.52351e-05	0.000264996	ENSG00000136527	Upregulation	TRA2B	LS-S
2427.48	0.103809	0.0287261	3.61374	0.000301811	0.000933237	ENSG00000068724	Upregulation	TTC7A	LS-S
1659.9	0.103737	0.0299278	3.46624	0.000527784	0.00154064	ENSG00000164919	Upregulation	COX6C	LS-S
43.9817	0.10373	0.0711358	1.45819	0.144787	0.212712	ENSG00000260145	None		LS-S
11.6256	0.103678	0.11004	0.942189	0.346096	0.438255	ENSG00000233560	None	KRT8P39	LS-S
29.3636	0.103676	0.0687588	1.50783	0.131598	0.196249	ENSG00000164542	None	MATCAP2	LS-S
107.705	0.103673	0.0461598	2.24596	0.0247068	0.0468943	ENSG00000232855	Upregulation		LS-S
13.998	0.103661	0.199776	0.518887	0.60384	0.681843	ENSG00000198121	None	LPAR1	LS-S
701.699	0.103625	0.032818	3.15756	0.00159095	0.00416156	ENSG00000145439	Upregulation	CBR4	LS-S
4946.3	0.103599	0.026872	3.85529	0.000115591	0.000391011	ENSG00000125304	Upregulation	TM9SF2	LS-S
1815.94	0.103538	0.0309336	3.3471	0.00081662	0.00228609	ENSG00000170633	Upregulation	RNF34	LS-S
22.1499	0.10348	0.0603554	1.71451	0.0864343	0.1374	ENSG00000229539	None	PANK2-AS1	LS-S
351.046	0.103462	0.0312826	3.30735	0.000941835	0.00259574	ENSG00000171612	Upregulation	SLC25A33	LS-S
4044.99	0.103452	0.0151812	6.81446	9.46206e-12	1.14551e-10	ENSG00000049656	Upregulation	CLPTM1L	LS-S
6234.23	0.103435	0.0505681	2.04545	0.0408102	0.0722026	ENSG00000059804	None	SLC2A3	LS-S
53.4315	0.103358	0.0469259	2.20257	0.0276248	0.0516974	ENSG00000281706	None	LINC01012	LS-S
1089.59	0.103317	0.0195335	5.28921	1.22845e-07	7.49593e-07	ENSG00000171204	Upregulation	TMEM126B	LS-S
5030.66	0.103289	0.0256435	4.02788	5.62822e-05	0.000203337	ENSG00000188529	Upregulation	SRSF10	LS-S
4129.05	0.10328	0.0286651	3.60298	0.000314585	0.000969979	ENSG00000132718	Upregulation	SYT11	LS-S
255.655	0.103273	0.055132	1.8732	0.0610404	0.102267	ENSG00000150787	None	PTS	LS-S
409.78	0.103273	0.0263599	3.91781	8.93553e-05	0.000309783	ENSG00000012174	Upregulation	MBTPS2	LS-S
24.2469	0.103265	0.0963255	1.07205	0.283699	0.371994	ENSG00000234323	None	LINC01505	LS-S
563.495	0.103203	0.0233494	4.41995	9.87234e-06	4.14924e-05	ENSG00000099810	Upregulation	MTAP	LS-S
1355.97	0.103196	0.019453	5.30491	1.12732e-07	6.95678e-07	ENSG00000112237	Upregulation	CCNC	LS-S
3702.78	0.103195	0.0351113	2.93909	0.00329173	0.00797347	ENSG00000084207	Upregulation	GSTP1	LS-S
778.372	0.103149	0.0231126	4.4629	8.08591e-06	3.46531e-05	ENSG00000077463	Upregulation	SIRT6	LS-S
3462.09	0.103085	0.025835	3.99014	6.60346e-05	0.000234965	ENSG00000112658	Upregulation	SRF	LS-S
1450.68	0.103046	0.0301475	3.41807	0.000630669	0.00181212	ENSG00000006451	Upregulation	RALA	LS-S
2533.26	0.103038	0.0253301	4.06781	4.74572e-05	0.00017387	ENSG00000100591	Upregulation	AHSA1	LS-S
622.517	0.103027	0.0341104	3.0204	0.00252438	0.00627709	ENSG00000163584	Upregulation	RPL22L1	LS-S
35879.9	0.103007	0.0238957	4.3107	1.62736e-05	6.55347e-05	ENSG00000111348	Upregulation	ARHGDIB	LS-S
951.731	0.102987	0.0265797	3.87467	0.000106771	0.000363932	ENSG00000137714	Upregulation	FDX1	LS-S
9.54871	0.102973	0.094501	1.08965	0.275869	0.363176	ENSG00000156097	None	GPR61	LS-S
2196.76	0.102958	0.0362944	2.83675	0.00455757	0.0106232	ENSG00000067064	Upregulation	IDI1	LS-S
2820.05	0.102832	0.0299876	3.42916	0.000605447	0.00174425	ENSG00000168175	Upregulation	MAPK1IP1L	LS-S
11.6468	0.102827	0.080849	1.27184	0.203429	0.283175	ENSG00000120729	None	MYOT	LS-S
1617.46	0.102796	0.0261117	3.93678	8.25817e-05	0.000288308	ENSG00000100304	Upregulation	TTLL12	LS-S
644.651	0.102795	0.0493773	2.08182	0.0373589	0.0669853	ENSG00000070190	None	DAPP1	LS-S
526.38	0.10277	0.0254686	4.03515	5.4567e-05	0.000197879	ENSG00000129084	Upregulation	PSMA1	LS-S
706.206	0.102757	0.0286507	3.58654	0.00033509	0.00102648	ENSG00000197548	Upregulation	ATG7	LS-S
13189.3	0.102748	0.0268419	3.8279	0.000129243	0.000432573	ENSG00000167004	Upregulation	PDIA3	LS-S
1601.97	0.102734	0.0273697	3.75358	0.000174327	0.000569143	ENSG00000138629	Upregulation	UBL7	LS-S
938.019	0.102729	0.0198026	5.18765	2.12966e-07	1.24097e-06	ENSG00000180098	Upregulation	TRNAU1AP	LS-S
1727.17	0.102693	0.0184384	5.56952	2.55441e-08	1.77717e-07	ENSG00000122376	Upregulation	SHLD2	LS-S
9504.22	0.102679	0.0306819	3.34657	0.000818186	0.00228951	ENSG00000266412	Upregulation	NCOA4	LS-S
721.493	0.102618	0.0272882	3.76053	0.000169555	0.000555019	ENSG00000164167	Upregulation	LSM6	LS-S
2276.31	0.102616	0.0187148	5.48313	4.17867e-08	2.78487e-07	ENSG00000176407	Upregulation	KCMF1	LS-S
577.129	0.10251	0.0276185	3.71165	0.000205909	0.000660982	ENSG00000197345	Upregulation	MRPL21	LS-S
1681.03	0.102447	0.0179452	5.70885	1.13741e-08	8.44893e-08	ENSG00000117153	Upregulation	KLHL12	LS-S
357.671	0.102435	0.0460823	2.22287	0.0262245	0.0494381	ENSG00000147119	Upregulation	CHST7	LS-S
10.5229	0.102413	0.0881115	1.16231	0.24511	0.32999	ENSG00000271849	None	MAN2A1-DT	LS-S
165.641	0.102353	0.0502646	2.03629	0.0417212	0.0736324	ENSG00000132481	None	TRIM47	LS-S
519.497	0.102317	0.0234799	4.35763	1.31479e-05	5.39068e-05	ENSG00000111196	Upregulation	MAGOHB	LS-S
6701.75	0.102245	0.0243042	4.20689	2.58905e-05	0.000100454	ENSG00000077420	Upregulation	APBB1IP	LS-S
7954.31	0.102238	0.0211813	4.82681	1.38737e-06	6.90359e-06	ENSG00000131473	Upregulation	ACLY	LS-S
1077.72	0.10223	0.0201974	5.06156	4.15845e-07	2.29255e-06	ENSG00000164933	Upregulation	SLC25A32	LS-S
372.071	0.102163	0.02534	4.03169	5.53765e-05	0.000200398	ENSG00000173171	Upregulation	MTX1	LS-S
2480.47	0.102055	0.0220416	4.6301	3.65481e-06	1.67907e-05	ENSG00000022277	Upregulation	RTF2	LS-S
7063.86	0.101981	0.0160174	6.36691	1.92877e-10	1.92116e-09	ENSG00000047849	Upregulation	MAP4	LS-S
775.803	0.101975	0.0175211	5.8201	5.88132e-09	4.61732e-08	ENSG00000175110	Upregulation	MRPS22	LS-S
28.7552	0.101902	0.0524274	1.94368	0.0519338	0.0887957	ENSG00000246560	None	UBE2D3-AS1	LS-S
3531.19	0.101889	0.0216038	4.71626	2.40217e-06	1.14433e-05	ENSG00000155561	Upregulation	NUP205	LS-S
2638.22	0.101825	0.0315945	3.22286	0.00126916	0.00340208	ENSG00000036257	Upregulation	CUL3	LS-S
56.9292	0.101752	0.0647087	1.57246	0.115844	0.175763	ENSG00000211815	None	TRAV36DV7	LS-S
851.873	0.101695	0.0400699	2.53794	0.0111508	0.0233905	ENSG00000137656	Upregulation	BUD13	LS-S
2511.59	0.101645	0.0334997	3.03421	0.00241163	0.00602943	ENSG00000197601	Upregulation	FAR1	LS-S
199.785	0.101633	0.0331531	3.06556	0.00217261	0.00549731	ENSG00000105750	Upregulation	ZNF85	LS-S
619.744	0.101628	0.027157	3.74224	0.000182384	0.000592783	ENSG00000115042	Upregulation	FAHD2A	LS-S
32.088	0.101596	0.126038	0.806072	0.420201	0.510483	ENSG00000180720	None	CHRM4	LS-S
1066.14	0.101582	0.0254416	3.99275	6.53101e-05	0.000232815	ENSG00000143013	Upregulation	LMO4	LS-S
17.1804	0.101553	0.07149	1.42053	0.155455	0.226134	ENSG00000231466	None		LS-S
900.717	0.10148	0.0285244	3.55767	0.000374157	0.00113202	ENSG00000171135	Upregulation	JAGN1	LS-S
31.4957	0.101477	0.0565895	1.79321	0.0729399	0.118867	ENSG00000258366	None	RTEL1	LS-S
19848.7	0.101425	0.0329728	3.07604	0.00209773	0.00532875	ENSG00000197471	Upregulation	SPN	LS-S
1290.68	0.101415	0.0460902	2.20037	0.0277807	0.0519222	ENSG00000177595	None	PIDD1	LS-S
2794.23	0.101398	0.018099	5.60243	2.11371e-08	1.4902e-07	ENSG00000064726	Upregulation	BTBD1	LS-S
542.63	0.101349	0.123187	0.822727	0.410663	0.501202	ENSG00000132465	None	JCHAIN	LS-S
4055.32	0.101275	0.0271897	3.72478	0.000195488	0.000631369	ENSG00000100092	Upregulation	SH3BP1	LS-S
6330.12	0.101209	0.0240587	4.20677	2.59049e-05	0.000100487	ENSG00000130755	Upregulation	GMFG	LS-S
257.868	0.101183	0.0323182	3.13085	0.00174302	0.00451728	ENSG00000142252	Upregulation	GEMIN7	LS-S
3418.32	0.101171	0.0241664	4.18642	2.83386e-05	0.000109102	ENSG00000133657	Upregulation	ATP13A3	LS-S
4970.92	0.101169	0.0247603	4.08594	4.38983e-05	0.000162215	ENSG00000126698	Upregulation	DNAJC8	LS-S
25.6009	0.101143	0.0609648	1.65904	0.0971082	0.151602	ENSG00000202474	None	RNA5SP283	LS-S
401.562	0.10109	0.0255241	3.96057	7.4771e-05	0.000263681	ENSG00000160193	Upregulation	WDR4	LS-S
147.978	0.101069	0.0383219	2.63736	0.00835535	0.0181314	ENSG00000186564	Upregulation	FOXD2	LS-S
4120.12	0.101023	0.0290254	3.4805	0.000500472	0.00146706	ENSG00000137752	Upregulation	CASP1	LS-S
3653.86	0.100996	0.0196605	5.137	2.79155e-07	1.59657e-06	ENSG00000132463	Upregulation	GRSF1	LS-S
36876.4	0.100888	0.022263	4.53165	5.85255e-06	2.57924e-05	ENSG00000164924	Upregulation	YWHAZ	LS-S
1569.99	0.100882	0.0168528	5.98605	2.14997e-09	1.80504e-08	ENSG00000137073	Upregulation	UBAP2	LS-S
24316.2	0.10076	0.0247924	4.06416	4.82051e-05	0.000176351	ENSG00000128340	Upregulation	RAC2	LS-S
3046.75	0.100738	0.0356568	2.82522	0.0047248	0.010967	ENSG00000167552	Upregulation	TUBA1A	LS-S
881.724	0.100691	0.0390275	2.57999	0.00988027	0.0210286	ENSG00000087502	Upregulation	ERGIC2	LS-S
1366.5	0.100679	0.0265792	3.78789	0.000151931	0.000501097	ENSG00000174840	Upregulation	PDE12	LS-S
100.647	0.100676	0.0354643	2.83878	0.00452857	0.0105626	ENSG00000250654	Upregulation	LOC100240735	LS-S
469.245	0.10057	0.0322368	3.11972	0.00181021	0.00466917	ENSG00000197498	Upregulation	RPF2	LS-S
3235.22	0.100544	0.0275874	3.64456	0.000267847	0.000840751	ENSG00000125868	Upregulation	DSTN	LS-S
1134.85	0.100489	0.0272473	3.68803	0.000225995	0.00071939	ENSG00000161533	Upregulation	ACOX1	LS-S
1713.91	0.100457	0.0240336	4.17988	2.91667e-05	0.000112018	ENSG00000069248	Upregulation	NUP133	LS-S
1479.74	0.100457	0.0246251	4.07945	4.51416e-05	0.000166331	ENSG00000005175	Upregulation	RPAP3	LS-S
92.9534	0.100441	0.053978	1.86077	0.0627767	0.104664	ENSG00000166035	None	LIPC	LS-S
3998.48	0.100438	0.0227901	4.40709	1.04769e-05	4.3759e-05	ENSG00000111481	Upregulation	COPZ1	LS-S
924.534	0.100407	0.0246398	4.07499	4.60169e-05	0.000169127	ENSG00000110218	Upregulation	PANX1	LS-S
1725.84	0.100314	0.0252281	3.97629	6.99988e-05	0.000247855	ENSG00000134574	Upregulation	DDB2	LS-S
4529.09	0.100289	0.027528	3.64316	0.000269309	0.000844732	ENSG00000197747	Upregulation	S100A10	LS-S
419.963	0.100276	0.0276238	3.63006	0.000283356	0.00088364	ENSG00000162129	Upregulation	CLPB	LS-S
25.9599	0.10026	0.0591667	1.69454	0.0901632	0.142341	ENSG00000230797	None	YY2	LS-S
2019.45	0.100257	0.0268141	3.73896	0.000184782	0.000600129	ENSG00000136827	Upregulation	TOR1A	LS-S
146.462	0.100223	0.0619992	1.61652	0.105982	0.163189	ENSG00000144485	None	HES6	LS-S
289.788	0.100186	0.0281137	3.56359	0.000365813	0.0011089	ENSG00000117262	Upregulation	GPR89A	LS-S
1870.7	0.100172	0.025883	3.87018	0.000108753	0.000369892	ENSG00000167674	Upregulation	HDGFL2	LS-S
635.742	0.100165	0.0275146	3.64042	0.000272191	0.000852542	ENSG00000143158	Upregulation	MPC2	LS-S
157.839	0.100155	0.158678	0.631186	0.527919	0.61423	ENSG00000224397	None	PELATON	LS-S
392.307	0.100079	0.0206863	4.83794	1.31189e-06	6.55041e-06	ENSG00000138050	Upregulation	THUMPD2	LS-S
489.709	0.100064	0.0428196	2.33688	0.0194453	0.0380454	ENSG00000085644	Upregulation	ZNF213	LS-S
27.3672	0.100064	0.0995307	1.00536	0.314726	0.405325	ENSG00000155966	None	AFF2	LS-S
1127.01	0.10006	0.0260448	3.84183	0.000122121	0.000409997	ENSG00000113583	Upregulation	C5orf15	LS-S
657.236	0.100022	0.0280206	3.5696	0.000357523	0.00108736	ENSG00000189077	Upregulation	TMEM120A	LS-S
4535.69	0.0999244	0.0225143	4.43827	9.06861e-06	3.84764e-05	ENSG00000134900	Upregulation	TPP2	LS-S
28.3881	0.0998905	0.0724248	1.37923	0.167824	0.241285	ENSG00000266235	None	MIR3176	LS-S
562.18	0.0998196	0.0208006	4.79889	1.5955e-06	7.83849e-06	ENSG00000134058	Upregulation	CDK7	LS-S
18.9921	0.0997904	0.0663982	1.50291	0.132862	0.197829	ENSG00000249572	None	TARS1-DT	LS-S
10706.1	0.0997636	0.0293219	3.40236	0.000668067	0.00190981	ENSG00000142669	Upregulation	SH3BGRL3	LS-S
4673.26	0.0997068	0.0493313	2.02117	0.0432626	0.075922	ENSG00000164733	None	CTSB	LS-S
711.139	0.0996928	0.0248409	4.01324	5.989e-05	0.000215167	ENSG00000120159	Upregulation	CAAP1	LS-S
947.608	0.0996877	0.0223512	4.46006	8.19367e-06	3.50717e-05	ENSG00000144231	Upregulation	POLR2D	LS-S
30.2805	0.0996645	0.0588948	1.69224	0.0905994	0.142874	ENSG00000260000	None		LS-S
34.5317	0.099539	0.0515723	1.93008	0.0535963	0.0912977	ENSG00000279727	None	LINC02033	LS-S
871.564	0.0995374	0.0259514	3.83553	0.000125295	0.000420084	ENSG00000162341	Upregulation	TPCN2	LS-S
33.187	0.099453	0.056149	1.77124	0.0765216	0.123927	ENSG00000242474	None	LINC03015	LS-S
42.3165	0.0994182	0.0450631	2.2062	0.0273702	0.0512925	ENSG00000125775	None	SDCBP2	LS-S
508.27	0.0993721	0.0234597	4.23587	2.27666e-05	8.92075e-05	ENSG00000070785	Upregulation	EIF2B3	LS-S
598.055	0.0993064	0.0277131	3.58337	0.000339185	0.00103775	ENSG00000177150	Upregulation	FAM210A	LS-S
12458.2	0.0992081	0.0300224	3.30447	0.000951577	0.00262052	ENSG00000116824	Upregulation	CD2	LS-S
1054.86	0.0991646	0.0217171	4.56619	4.96659e-06	2.22024e-05	ENSG00000152683	Upregulation	SLC30A6	LS-S
281.278	0.0990918	0.0383228	2.58572	0.00971772	0.0207365	ENSG00000160447	Upregulation	PKN3	LS-S
822.855	0.0990609	0.0256447	3.86282	0.000112087	0.000380194	ENSG00000180233	Upregulation	ZNRF2	LS-S
260.282	0.0990298	0.0479645	2.06465	0.0389564	0.0694992	ENSG00000172197	None	MBOAT1	LS-S
1402.9	0.0990095	0.0384235	2.5768	0.00997209	0.0211936	ENSG00000151239	Upregulation	TWF1	LS-S
49.1284	0.0989437	0.113919	0.868543	0.385097	0.476205	ENSG00000058091	None	CDK14	LS-S
315.989	0.0989429	0.0390514	2.53366	0.0112878	0.0236409	ENSG00000083454	Upregulation	P2RX5	LS-S
541.928	0.098849	0.0283466	3.48716	0.000488182	0.00143683	ENSG00000119673	Upregulation	ACOT2	LS-S
136.622	0.0988407	0.0393427	2.5123	0.0119947	0.0249265	ENSG00000186281	Upregulation	GPAT2	LS-S
9265.07	0.0988225	0.0235384	4.19834	2.68874e-05	0.000103998	ENSG00000163947	Upregulation	ARHGEF3	LS-S
4508.39	0.0987935	0.0233958	4.2227	2.41392e-05	9.41624e-05	ENSG00000110107	Upregulation	PRPF19	LS-S
1210	0.0987751	0.0222831	4.43273	9.30485e-06	3.93829e-05	ENSG00000138750	Upregulation	NUP54	LS-S
2069.28	0.0987539	0.0527649	1.87158	0.0612644	0.102574	ENSG00000198355	None	PIM3	LS-S
2367.33	0.0987371	0.0288437	3.42318	0.000618933	0.00178046	ENSG00000166200	Upregulation	COPS2	LS-S
2469.34	0.0986397	0.0279228	3.53259	0.000411504	0.00123197	ENSG00000143183	Upregulation	TMCO1	LS-S
10.7023	0.0986295	0.122201	0.807109	0.419604	0.509899	ENSG00000253967	None	LINC03020	LS-S
438.012	0.098615	0.033263	2.96471	0.00302973	0.00740161	ENSG00000001036	Upregulation	FUCA2	LS-S
611.49	0.0986028	0.022274	4.42682	9.56329e-06	4.03395e-05	ENSG00000101473	Upregulation	ACOT8	LS-S
1348.25	0.0985915	0.029381	3.35562	0.000791859	0.00222536	ENSG00000206053	Upregulation	JPT2	LS-S
956.013	0.0985759	0.0488001	2.01999	0.0433842	0.0761047	ENSG00000152217	None	SETBP1	LS-S
3943.58	0.0985071	0.0183671	5.36322	8.17506e-08	5.16755e-07	ENSG00000137815	Upregulation	RTF1	LS-S
27.1324	0.0984722	0.183344	0.537089	0.591206	0.671031	ENSG00000149534	None	MS4A2	LS-S
2056.53	0.098439	0.0283773	3.46893	0.000522535	0.00152634	ENSG00000131876	Upregulation	SNRPA1	LS-S
2802.25	0.0984285	0.0236387	4.16386	3.12909e-05	0.000119491	ENSG00000140612	Upregulation	SEC11A	LS-S
513.239	0.0984272	0.0213866	4.60228	4.17894e-06	1.89587e-05	ENSG00000197798	Upregulation	FAM118B	LS-S
2857.65	0.0984208	0.0289488	3.39983	0.000674286	0.0019257	ENSG00000126267	Upregulation	COX6B1	LS-S
9.43579	0.0984136	0.103247	0.95319	0.340494	0.432437	ENSG00000214534	None	ZNF705EP	LS-S
1193.22	0.0984026	0.0247126	3.98188	6.8372e-05	0.000242539	ENSG00000132256	Upregulation	TRIM5	LS-S
472.177	0.0982993	0.0462909	2.12351	0.0337109	0.0613473	ENSG00000211734	None	TRBV5-1	LS-S
638.023	0.098181	0.027941	3.51387	0.000441627	0.00131133	ENSG00000185414	Upregulation	MRPL30	LS-S
2676.52	0.0981526	0.0238856	4.10928	3.96899e-05	0.000148282	ENSG00000181827	Upregulation	RFX7	LS-S
4333	0.0980741	0.0280281	3.49914	0.000466769	0.00137917	ENSG00000071537	Upregulation	SEL1L	LS-S
9635.47	0.098068	0.0239992	4.0863	4.38306e-05	0.000162014	ENSG00000119314	Upregulation	PTBP3	LS-S
79.5614	0.0979686	0.0387012	2.53141	0.0113605	0.0237732	ENSG00000229043	Upregulation	ZFAND2A-DT	LS-S
98.5278	0.0978522	0.0331276	2.95379	0.00313893	0.00763413	ENSG00000100490	Upregulation	CDKL1	LS-S
2508.82	0.0978484	0.0174243	5.61564	1.95841e-08	1.38746e-07	ENSG00000111786	Upregulation	SRSF9	LS-S
2278.75	0.0977759	0.0336571	2.90506	0.00367186	0.00877349	ENSG00000103363	Upregulation	ELOB	LS-S
1642.09	0.0976962	0.0247081	3.95401	7.68515e-05	0.000270246	ENSG00000105186	Upregulation	ANKRD27	LS-S
22.7165	0.0976877	0.066084	1.47824	0.139345	0.205984	ENSG00000256084	None		LS-S
216.085	0.0976835	0.0356811	2.73768	0.00618738	0.0139788	ENSG00000101624	Upregulation	CEP76	LS-S
1102.37	0.0976381	0.0314684	3.10273	0.00191743	0.00491445	ENSG00000007376	Upregulation	RPUSD1	LS-S
2227.86	0.0976356	0.0284802	3.42819	0.00060761	0.00174933	ENSG00000148908	Upregulation	RGS10	LS-S
2628.96	0.0975801	0.052946	1.84301	0.0653274	0.108346	ENSG00000155090	None	KLF10	LS-S
14.7163	0.0975646	0.0843187	1.15709	0.247234	0.332336	ENSG00000227776	None	AKR1D1P1	LS-S
927.621	0.0975551	0.0194427	5.01756	5.23322e-07	2.82867e-06	ENSG00000080608	Upregulation	PUM3	LS-S
3331.76	0.0974526	0.0216092	4.50978	6.48943e-06	2.83268e-05	ENSG00000170515	Upregulation	PA2G4	LS-S
312.566	0.0973746	0.036296	2.68279	0.00730114	0.0161413	ENSG00000103145	Upregulation	HCFC1R1	LS-S
13.2851	0.0973639	0.0662089	1.47056	0.141411	0.208649	ENSG00000238186	None		LS-S
768.04	0.0972554	0.0237254	4.09922	4.14551e-05	0.000154116	ENSG00000120697	Upregulation	ALG5	LS-S
870.365	0.0972478	0.0468127	2.07738	0.0377662	0.0676321	ENSG00000225697	None	SLC26A6	LS-S
731.346	0.0972269	0.0281247	3.457	0.000546232	0.00158916	ENSG00000116863	Upregulation	ADPRS	LS-S
64.2373	0.0971675	0.0750056	1.29547	0.195158	0.273916	ENSG00000175352	None	NRIP3	LS-S
7581.45	0.0971648	0.0186495	5.21006	1.88783e-07	1.11485e-06	ENSG00000115677	Upregulation	HDLBP	LS-S
1083	0.0971312	0.0320469	3.03091	0.00243819	0.00608306	ENSG00000110756	Upregulation	HPS5	LS-S
21917.1	0.0971297	0.0237153	4.09565	4.20991e-05	0.000156277	ENSG00000136286	Upregulation	MYO1G	LS-S
993.878	0.0971198	0.0280904	3.45741	0.000545403	0.00158701	ENSG00000101019	Upregulation	UQCC1	LS-S
205.976	0.0970958	0.0377229	2.57392	0.0100553	0.0213341	ENSG00000213398	Upregulation	LCAT	LS-S
447.371	0.0970934	0.0282853	3.43265	0.000597715	0.00172426	ENSG00000169519	Upregulation	METTL15	LS-S
12.2377	0.0969739	0.108724	0.891927	0.372432	0.464135	ENSG00000261476	None		LS-S
727.9	0.0969583	0.0182063	5.32554	1.00653e-07	6.27474e-07	ENSG00000171307	Upregulation	ZDHHC16	LS-S
4018.72	0.0968992	0.0163149	5.93931	2.86223e-09	2.36094e-08	ENSG00000095319	Upregulation	NUP188	LS-S
124.402	0.096899	0.0378284	2.56154	0.0104209	0.0220398	ENSG00000183444	Upregulation	OR7E38P	LS-S
5694.61	0.096894	0.0167269	5.7927	6.92656e-09	5.35824e-08	ENSG00000141968	Upregulation	VAV1	LS-S
1548.32	0.0968378	0.0229222	4.22462	2.39343e-05	9.34048e-05	ENSG00000117054	Upregulation	ACADM	LS-S
19.9544	0.0968231	0.0880653	1.09945	0.271573	0.358659	ENSG00000254760	None		LS-S
107.154	0.0967965	0.0652204	1.48415	0.13777	0.203951	ENSG00000211784	None	TRAV10	LS-S
1272.57	0.0967926	0.0266644	3.63003	0.000283388	0.00088364	ENSG00000151247	Upregulation	EIF4E	LS-S
692.259	0.0967635	0.0191115	5.06311	4.1248e-07	2.27904e-06	ENSG00000137074	Upregulation	APTX	LS-S
11366.9	0.0967604	0.0188621	5.12988	2.89921e-07	1.6511e-06	ENSG00000130985	Upregulation	UBA1	LS-S
702.39	0.0967129	0.0251463	3.84601	0.000120056	0.000404152	ENSG00000106355	Upregulation	LSM5	LS-S
1169.21	0.0966865	0.0333479	2.89933	0.00373958	0.00891328	ENSG00000117528	Upregulation	ABCD3	LS-S
816.581	0.0966489	0.027978	3.45446	0.000551396	0.00160285	ENSG00000144736	Upregulation	SHQ1	LS-S
2979.22	0.0966284	0.0164352	5.87936	4.11865e-09	3.31261e-08	ENSG00000163636	Upregulation	PSMD6	LS-S
81.4806	0.0965505	0.0470306	2.05293	0.0400792	0.071138	ENSG00000274922	None		LS-S
18462.9	0.096547	0.0251066	3.84548	0.000120317	0.000404797	ENSG00000101347	Upregulation	SAMHD1	LS-S
2020.94	0.0965369	0.0263603	3.66221	0.000250044	0.000789277	ENSG00000112242	Upregulation	E2F3	LS-S
405.998	0.0965268	0.0273541	3.52879	0.000417466	0.00124789	ENSG00000187630	Upregulation	DHRS4L2	LS-S
1542.39	0.0965188	0.0230043	4.19568	2.72049e-05	0.000105179	ENSG00000117448	Upregulation	AKR1A1	LS-S
428.662	0.0964989	0.0515947	1.87033	0.0614386	0.102836	ENSG00000226660	None	TRBV2	LS-S
9.6816	0.0964988	0.0840514	1.14809	0.25093	0.336137	ENSG00000267698	None		LS-S
1890.02	0.0964898	0.021566	4.47417	7.67093e-06	3.30127e-05	ENSG00000070010	Upregulation	UFD1	LS-S
79.0523	0.0964628	0.0394716	2.44385	0.0145313	0.0294738	ENSG00000235652	Upregulation	EPM2A-DT	LS-S
36.3725	0.0964577	0.052884	1.82395	0.0681601	0.112317	ENSG00000267216	None	ZNF8-ERVK3-1	LS-S
1576.37	0.0964134	0.033654	2.86484	0.00417222	0.00983149	ENSG00000173272	Upregulation	MZT2A	LS-S
388.308	0.0963786	0.0297776	3.23662	0.00120955	0.00325479	ENSG00000100804	Upregulation	PSMB5	LS-S
2509.28	0.0963167	0.023156	4.15947	3.18991e-05	0.000121521	ENSG00000113649	Upregulation	TCERG1	LS-S
31.0479	0.0963093	0.0531407	1.81235	0.0699328	0.114728	ENSG00000260448	None	LCMT1-AS1	LS-S
862.046	0.096225	0.0191933	5.01348	5.34551e-07	2.88042e-06	ENSG00000185379	Upregulation	RAD51D	LS-S
3733.89	0.0961857	0.0241545	3.9821	6.83077e-05	0.00024236	ENSG00000060339	Upregulation	CCAR1	LS-S
2608.14	0.0961209	0.030705	3.13046	0.00174531	0.00452187	ENSG00000105669	Upregulation	COPE	LS-S
1245.68	0.0961163	0.0180389	5.32827	9.91501e-08	6.18658e-07	ENSG00000100983	Upregulation	GSS	LS-S
816.563	0.0961147	0.0253702	3.78849	0.000151567	0.000500084	ENSG00000175581	Upregulation	MRPL48	LS-S
954.877	0.096113	0.0209949	4.57792	4.6962e-06	2.10694e-05	ENSG00000105185	Upregulation	PDCD5	LS-S
11150.7	0.0961107	0.0235622	4.07902	4.52261e-05	0.000166536	ENSG00000114867	Upregulation	EIF4G1	LS-S
874.8	0.0960626	0.0272629	3.52357	0.000425774	0.00126858	ENSG00000104635	Upregulation	SLC39A14	LS-S
9.98597	0.096017	0.116157	0.826617	0.408454	0.499111	ENSG00000185842	None	DNAH14	LS-S
11.1414	0.096008	0.0917765	1.04611	0.295512	0.384503	ENSG00000260335	None		LS-S
1092.23	0.0959904	0.0282572	3.39703	0.000681216	0.00194326	ENSG00000162664	Upregulation	ZNF326	LS-S
2210.87	0.0958957	0.0168042	5.70666	1.15217e-08	8.5522e-08	ENSG00000136811	Upregulation	ODF2	LS-S
295.523	0.0958728	0.0543356	1.76446	0.077655	0.125471	ENSG00000241657	None	TRBV11-2	LS-S
10.0495	0.0958229	0.0933515	1.02647	0.304668	0.39415	ENSG00000254593	None	OR7E126P	LS-S
1171.08	0.0957995	0.0271917	3.52312	0.000426501	0.00127031	ENSG00000156531	Upregulation	PHF6	LS-S
5382.62	0.0957843	0.0169649	5.64604	1.64181e-08	1.17863e-07	ENSG00000139842	Upregulation	CUL4A	LS-S
1255.67	0.0957163	0.018188	5.26259	1.42038e-07	8.57695e-07	ENSG00000095485	Upregulation	CWF19L1	LS-S
2652.28	0.0956977	0.0191196	5.00522	5.57979e-07	2.9937e-06	ENSG00000104872	Upregulation	PIH1D1	LS-S
905.875	0.0956742	0.0225366	4.24528	2.18323e-05	8.59526e-05	ENSG00000161654	Upregulation	LSM12	LS-S
37.7685	0.0956441	0.0717636	1.33277	0.182609	0.25929	ENSG00000137968	None	SLC44A5	LS-S
9798.43	0.09564	0.022717	4.21007	2.55292e-05	9.91624e-05	ENSG00000153827	Upregulation	TRIP12	LS-S
7099.62	0.0956214	0.0248412	3.8493	0.000118454	0.000399377	ENSG00000163902	Upregulation	RPN1	LS-S
246.69	0.0955687	0.0253222	3.7741	0.000160587	0.000527548	ENSG00000272655	Upregulation		LS-S
17.6717	0.0955534	0.078037	1.22446	0.220778	0.302699	ENSG00000257913	None	DDN-AS1	LS-S
5755.88	0.0955512	0.025922	3.6861	0.000227716	0.000724441	ENSG00000160410	Upregulation	SHKBP1	LS-S
3755.33	0.0955099	0.0284145	3.36131	0.000775751	0.0021875	ENSG00000130303	Upregulation	BST2	LS-S
434.79	0.0954483	0.0235819	4.04753	5.17607e-05	0.000188369	ENSG00000129484	Upregulation	PARP2	LS-S
1316.17	0.0954398	0.0701232	1.36103	0.173504	0.24806	ENSG00000151726	None	ACSL1	LS-S
2011.66	0.0954393	0.0247453	3.85686	0.000114852	0.000388664	ENSG00000116750	Upregulation	UCHL5	LS-S
806.481	0.0954164	0.0399073	2.39095	0.0168048	0.0335191	ENSG00000102218	Upregulation	RP2	LS-S
1011.3	0.0953864	0.0318687	2.99311	0.00276149	0.0068074	ENSG00000249115	Upregulation	HAUS5	LS-S
3308.51	0.0953454	0.0231115	4.12545	3.7001e-05	0.000139311	ENSG00000114850	Upregulation	SSR3	LS-S
1673.15	0.0953355	0.0194275	4.90724	9.2365e-07	4.76203e-06	ENSG00000064115	Upregulation	TM7SF3	LS-S
2612.47	0.0953315	0.0289284	3.29543	0.000982705	0.00270027	ENSG00000004059	Upregulation	ARF5	LS-S
1197.59	0.0953182	0.0218012	4.37214	1.23032e-05	5.07061e-05	ENSG00000107863	Upregulation	ARHGAP21	LS-S
2504.29	0.0952935	0.0236266	4.03331	5.49966e-05	0.000199271	ENSG00000079785	Upregulation	DDX1	LS-S
1342.39	0.0952807	0.0189725	5.02205	5.11219e-07	2.7684e-06	ENSG00000072864	Upregulation	NDE1	LS-S
2181.69	0.0952657	0.0212008	4.49349	7.00639e-06	3.03779e-05	ENSG00000130638	Upregulation	ATXN10	LS-S
1189.23	0.0952534	0.0288349	3.30341	0.000955163	0.00262998	ENSG00000015475	Upregulation	BID	LS-S
501.446	0.0952492	0.0430356	2.21327	0.0268793	0.0504921	ENSG00000211752	None	TRBV27	LS-S
6038.41	0.0952305	0.0240982	3.95178	7.75736e-05	0.000272449	ENSG00000143420	Upregulation	ENSA	LS-S
432.745	0.0951881	0.0306264	3.10804	0.00188332	0.00483699	ENSG00000156398	Upregulation	SFXN2	LS-S
13039.8	0.095063	0.0191193	4.9721	6.62328e-07	3.50073e-06	ENSG00000109332	Upregulation	UBE2D3	LS-S
15235.5	0.0950551	0.0234212	4.05851	4.9386e-05	0.000180368	ENSG00000107581	Upregulation	EIF3A	LS-S
66.9074	0.0950472	0.0527175	1.80295	0.0713956	0.11671	ENSG00000170917	None	NUDT6	LS-S
837.829	0.0949861	0.0245284	3.87249	0.000107728	0.000366765	ENSG00000064995	Upregulation	TAF11	LS-S
4115.8	0.0949836	0.019338	4.91177	9.02584e-07	4.65756e-06	ENSG00000136436	Upregulation	CALCOCO2	LS-S
731.644	0.094956	0.0239953	3.95727	7.58113e-05	0.000266702	ENSG00000102897	Upregulation	LYRM1	LS-S
28.8566	0.0948899	0.0899323	1.05513	0.291368	0.380036	ENSG00000269925	None		LS-S
392.96	0.0948822	0.0273457	3.46974	0.000520971	0.00152228	ENSG00000134470	Upregulation	IL15RA	LS-S
1936.76	0.0948356	0.0246201	3.85196	0.000117174	0.000395677	ENSG00000129691	Upregulation	ASH2L	LS-S
458.799	0.0948001	0.0519729	1.82403	0.0681477	0.112307	ENSG00000134321	None	RSAD2	LS-S
12.3252	0.0947768	0.0680209	1.39335	0.163515	0.236064	ENSG00000264539	None	MIR548AR	LS-S
14.9541	0.0946805	0.066574	1.42218	0.154973	0.225603	ENSG00000272142	None	LYRM4-AS1	LS-S
4777.01	0.0946684	0.0254347	3.72202	0.000197638	0.000637838	ENSG00000125826	Upregulation	RBCK1	LS-S
437.894	0.09464	0.0501581	1.88683	0.0591825	0.0995288	ENSG00000142867	None	BCL10	LS-S
10.6497	0.0946193	0.120273	0.786707	0.431453	0.521824	ENSG00000211935	None	IGHV1-3	LS-S
21333.3	0.0945783	0.017342	5.45372	4.93257e-08	3.24878e-07	ENSG00000165119	Upregulation	HNRNPK	LS-S
237.983	0.0944673	0.0368043	2.56675	0.0102657	0.0217407	ENSG00000258875	Upregulation		LS-S
190.766	0.0944542	0.148188	0.637396	0.523867	0.610413	ENSG00000087253	None	LPCAT2	LS-S
9712.1	0.0944287	0.0219366	4.30462	1.67276e-05	6.71504e-05	ENSG00000115306	Upregulation	SPTBN1	LS-S
16.6242	0.0943862	0.0886604	1.06458	0.287065	0.37556	ENSG00000231393	None		LS-S
414.476	0.0943707	0.025345	3.72345	0.000196518	0.000634577	ENSG00000166452	Upregulation	AKIP1	LS-S
1083.41	0.0943576	0.0226029	4.17459	2.98528e-05	0.000114401	ENSG00000278053	Upregulation	DDX52	LS-S
27084.6	0.0942526	0.0287052	3.28346	0.0010254	0.00280301	ENSG00000140853	Upregulation	NLRC5	LS-S
887.07	0.0941663	0.0221487	4.25156	2.12289e-05	8.37285e-05	ENSG00000110074	Upregulation	FOXRED1	LS-S
2414.54	0.0941457	0.0256625	3.6686	0.000243878	0.00077191	ENSG00000170802	Upregulation	FOXN2	LS-S
7763.13	0.0941437	0.0216612	4.34618	1.38527e-05	5.65701e-05	ENSG00000121774	Upregulation	KHDRBS1	LS-S
15.1779	0.0941274	0.0979459	0.961014	0.336545	0.428203	ENSG00000233578	None	EIF4EP1	LS-S
2150.37	0.0941244	0.0243174	3.87066	0.000108539	0.000369237	ENSG00000083642	Upregulation	PDS5B	LS-S
17880.4	0.0941058	0.0226144	4.16133	3.16402e-05	0.000120614	ENSG00000092199	Upregulation	HNRNPC	LS-S
261.703	0.09404	0.0598346	1.57167	0.116028	0.175982	ENSG00000135211	None	TMEM60	LS-S
32.4499	0.0940253	0.0852923	1.10239	0.270292	0.357347	ENSG00000271857	None		LS-S
76.4273	0.0940066	0.0638711	1.47182	0.14107	0.208235	ENSG00000227218	None	LOC124902280	LS-S
465.171	0.0939767	0.0386469	2.43168	0.0150291	0.0303596	ENSG00000164967	Upregulation	RPP25L	LS-S
16.34	0.0938345	0.112671	0.832819	0.404947	0.495545	ENSG00000250687	None	NAIPP1	LS-S
127.067	0.0937889	0.0463403	2.02391	0.042979	0.0754776	ENSG00000204644	None	ZFP57	LS-S
1199.58	0.0937819	0.0328231	2.85719	0.00427403	0.0100469	ENSG00000181788	Upregulation	SIAH2	LS-S
1786.34	0.0937532	0.0445174	2.10599	0.0352054	0.0636152	ENSG00000182287	None	AP1S2	LS-S
26882.7	0.0937182	0.023107	4.05583	4.99558e-05	0.000182296	ENSG00000197043	Upregulation	ANXA6	LS-S
1152.6	0.0936847	0.0254635	3.67918	0.000233985	0.000743029	ENSG00000131043	Upregulation	AAR2	LS-S
986.679	0.0936828	0.0375796	2.49292	0.0126698	0.026127	ENSG00000149313	Upregulation	AASDHPPT	LS-S
304.846	0.0936796	0.0439338	2.13229	0.0329829	0.0602111	ENSG00000211797	None	TRAV17	LS-S
82.7075	0.093673	0.0410843	2.28002	0.0226065	0.0433969	ENSG00000260193	Upregulation	LINC02846	LS-S
334.033	0.0936094	0.0261252	3.58311	0.000339525	0.00103855	ENSG00000156170	Upregulation	NDUFAF6	LS-S
53.0433	0.0935627	0.0457132	2.04673	0.0406842	0.0720284	ENSG00000140025	None	EFCAB11	LS-S
574.208	0.0935386	0.0278483	3.35886	0.000782647	0.00220551	ENSG00000104412	Upregulation	EMC2	LS-S
1501.3	0.0934826	0.0232327	4.02376	5.7277e-05	0.000206546	ENSG00000139684	Upregulation	ESD	LS-S
70.7542	0.0934596	0.122482	0.76305	0.445434	0.535545	ENSG00000253626	None	EIF5AL1	LS-S
1087.56	0.0934492	0.0313477	2.98105	0.00287258	0.00705331	ENSG00000126003	Upregulation	PLAGL2	LS-S
592.377	0.0934446	0.0303169	3.08227	0.00205432	0.00522991	ENSG00000180979	Upregulation	LRRC57	LS-S
771.267	0.0934082	0.028374	3.29203	0.000994653	0.00272793	ENSG00000151116	Upregulation	UEVLD	LS-S
3144.51	0.0933691	0.0384498	2.42834	0.0151683	0.0306054	ENSG00000256039	Upregulation	LINC02446	LS-S
65600.7	0.0932906	0.02373	3.93133	8.44775e-05	0.000294454	ENSG00000147065	Upregulation	MSN	LS-S
5465.66	0.0932625	0.0238474	3.9108	9.199e-05	0.000318031	ENSG00000058272	Upregulation	PPP1R12A	LS-S
645.429	0.0932623	0.0205635	4.53534	5.75119e-06	2.53971e-05	ENSG00000145216	Upregulation	FIP1L1	LS-S
1356.9	0.093231	0.0281194	3.31555	0.00091464	0.00253161	ENSG00000147601	Upregulation	TERF1	LS-S
1183.14	0.0932007	0.0198754	4.68924	2.74218e-06	1.29147e-05	ENSG00000173418	Upregulation	NAA20	LS-S
5326.72	0.0931438	0.0218797	4.25708	2.07117e-05	8.18741e-05	ENSG00000102034	Upregulation	ELF4	LS-S
3037.43	0.0930743	0.0273825	3.39905	0.000676213	0.00193056	ENSG00000138594	Upregulation	TMOD3	LS-S
146.993	0.0930728	0.0467179	1.99223	0.0463456	0.0805454	ENSG00000262001	None	DLGAP1-AS2	LS-S
2992.24	0.0929822	0.0271811	3.42084	0.000624291	0.00179438	ENSG00000055332	Upregulation	EIF2AK2	LS-S
2385.17	0.0929649	0.0195997	4.74319	2.10381e-06	1.01216e-05	ENSG00000131323	Upregulation	TRAF3	LS-S
502.196	0.0929647	0.0220002	4.22562	2.38281e-05	9.30322e-05	ENSG00000172062	Upregulation	SMN1	LS-S
1014.48	0.092949	0.0195817	4.74673	2.06728e-06	9.96243e-06	ENSG00000104299	Upregulation	INTS9	LS-S
2100.46	0.0929412	0.0259184	3.58592	0.000335893	0.00102876	ENSG00000065615	Upregulation	CYB5R4	LS-S
6221.13	0.0928977	0.0224814	4.1322	3.59301e-05	0.000135602	ENSG00000165678	Upregulation	GHITM	LS-S
4119.47	0.0928959	0.0225921	4.11187	3.92465e-05	0.00014672	ENSG00000116171	Upregulation	SCP2	LS-S
15.2429	0.0928842	0.102818	0.903382	0.366323	0.457963	ENSG00000260316	None		LS-S
855.671	0.0928821	0.0277352	3.34889	0.000811368	0.00227394	ENSG00000164074	Upregulation	ABHD18	LS-S
873.556	0.0928797	0.0240398	3.86358	0.000111736	0.000379298	ENSG00000129636	Upregulation	ITFG1	LS-S
2644.09	0.0928565	0.0292375	3.17594	0.00149351	0.00392909	ENSG00000120948	Upregulation	TARDBP	LS-S
522.281	0.0927771	0.0228553	4.05932	4.92157e-05	0.000179821	ENSG00000139131	Upregulation	YARS2	LS-S
4318.07	0.0927703	0.0316029	2.9355	0.00333009	0.0080552	ENSG00000161547	Upregulation	SRSF2	LS-S
130.046	0.0927383	0.0898369	1.0323	0.301933	0.391106	ENSG00000188820	None	CALHM6	LS-S
81.5037	0.0926138	0.0388042	2.38669	0.0170007	0.0338673	ENSG00000126106	Upregulation	TMEM53	LS-S
67.3674	0.0925919	0.0542008	1.70831	0.0875782	0.138877	ENSG00000234883	None	MIR155HG	LS-S
1370.03	0.0925485	0.0226736	4.08178	4.46922e-05	0.000164849	ENSG00000170142	Upregulation	UBE2E1	LS-S
1507.53	0.0925229	0.023817	3.88474	0.000102441	0.000350709	ENSG00000065518	Upregulation	NDUFB4	LS-S
16.532	0.0925159	0.0673321	1.37402	0.169434	0.24318	ENSG00000203288	None	TDRKH-AS1	LS-S
300.416	0.0925115	0.0597541	1.5482	0.121573	0.18318	ENSG00000168040	None	FADD	LS-S
2529.27	0.0925091	0.0231043	4.00398	6.22848e-05	0.000223126	ENSG00000165637	Upregulation	VDAC2	LS-S
778	0.0924991	0.0178863	5.17149	2.32237e-07	1.34591e-06	ENSG00000186625	Upregulation	KATNA1	LS-S
93.2435	0.0924828	0.0329894	2.80341	0.00505656	0.0116614	ENSG00000204745	Upregulation	LOC102724642	LS-S
7509.45	0.0923585	0.0255554	3.61405	0.000301447	0.000932277	ENSG00000069974	Upregulation	RAB27A	LS-S
870.429	0.0923294	0.0558188	1.65409	0.098109	0.152822	ENSG00000069399	None	BCL3	LS-S
407.431	0.0923053	0.0270392	3.41376	0.000640725	0.00183829	ENSG00000138175	Upregulation	ARL3	LS-S
832.404	0.0923016	0.0264961	3.4836	0.000494724	0.00145265	ENSG00000149476	Upregulation	TKFC	LS-S
689.104	0.0922497	0.0408852	2.25631	0.0240512	0.0458821	ENSG00000143633	Upregulation	C1orf131	LS-S
1164.9	0.0922278	0.0239747	3.84689	0.000119629	0.00040295	ENSG00000116791	Upregulation	CRYZ	LS-S
9.87312	0.0922015	0.0780781	1.18089	0.237647	0.321782	ENSG00000271581	None		LS-S
3186.47	0.0921827	0.0350977	2.62646	0.00862789	0.0186554	ENSG00000100596	Upregulation	SPTLC2	LS-S
92.3723	0.092151	0.0331291	2.78157	0.00540962	0.0123822	ENSG00000240143	Upregulation		LS-S
851.804	0.0921062	0.0305891	3.01108	0.0026032	0.00646015	ENSG00000143256	Upregulation	PFDN2	LS-S
407.534	0.0920846	0.021811	4.22193	2.42216e-05	9.44414e-05	ENSG00000163069	Upregulation	SGCB	LS-S
9.91026	0.0920451	0.103478	0.889518	0.373725	0.465413	ENSG00000101278	None	RPS10P5	LS-S
1430.42	0.0920154	0.0285988	3.21746	0.00129332	0.00345514	ENSG00000101343	Upregulation	CRNKL1	LS-S
1098.64	0.0919742	0.0216716	4.244	2.19573e-05	8.63509e-05	ENSG00000137500	Upregulation	CCDC90B	LS-S
2879.58	0.0919713	0.0259536	3.54368	0.000394585	0.00118641	ENSG00000103194	Upregulation	USP10	LS-S
739.833	0.0919501	0.0314755	2.92132	0.00348547	0.00839724	ENSG00000100744	Upregulation	GSKIP	LS-S
1720.29	0.0919423	0.0324123	2.83665	0.00455902	0.0106251	ENSG00000099795	Upregulation	NDUFB7	LS-S
1802.99	0.0918526	0.0482353	1.90426	0.0568763	0.0960956	ENSG00000174946	None	GPR171	LS-S
1891.54	0.0918487	0.022176	4.14182	3.44568e-05	0.000130466	ENSG00000136560	Upregulation	TANK	LS-S
9076.19	0.0918451	0.0244825	3.75146	0.000175805	0.000573538	ENSG00000164308	Upregulation	ERAP2	LS-S
2408.99	0.0918125	0.022778	4.03075	5.55999e-05	0.000201164	ENSG00000126107	Upregulation	HECTD3	LS-S
1730.22	0.0918092	0.0299409	3.06634	0.00216694	0.00548536	ENSG00000110931	Upregulation	CAMKK2	LS-S
985.067	0.0917857	0.0238314	3.85146	0.000117415	0.000396411	ENSG00000137364	Upregulation	TPMT	LS-S
931.401	0.0917711	0.0281993	3.25437	0.00113644	0.00307516	ENSG00000134248	Upregulation	LAMTOR5	LS-S
28.3321	0.0917399	0.091475	1.0029	0.315911	0.406522	ENSG00000104327	None	CALB1	LS-S
2132.61	0.0917054	0.119373	0.768223	0.442354	0.53268	ENSG00000211895	None	IGHA1	LS-S
1454.9	0.0916916	0.0209081	4.38545	1.15748e-05	4.79193e-05	ENSG00000213341	Upregulation	CHUK	LS-S
34.2308	0.0916848	0.0629887	1.45558	0.14551	0.213576	ENSG00000231233	None	CFAP58-DT	LS-S
164.112	0.0916753	0.194649	0.470979	0.637656	0.712044	ENSG00000101425	None	BPI	LS-S
1134.35	0.0916536	0.0203579	4.50211	6.72822e-06	2.93031e-05	ENSG00000103671	Upregulation	TRIP4	LS-S
805.519	0.0916219	0.0258019	3.55097	0.000383809	0.00115821	ENSG00000177054	Upregulation	ZDHHC13	LS-S
682.834	0.0916195	0.0240182	3.81459	0.00013641	0.000453729	ENSG00000156831	Upregulation	NSMCE2	LS-S
936.618	0.0915557	0.026817	3.41409	0.000639947	0.00183636	ENSG00000180964	Upregulation	TCEAL8	LS-S
163.301	0.0915416	0.032738	2.79618	0.00517098	0.0118985	ENSG00000025434	Upregulation	NR1H3	LS-S
30.004	0.0915408	0.0812547	1.12659	0.259916	0.345992	ENSG00000261332	None		LS-S
2239.1	0.0915234	0.0370182	2.47238	0.0134215	0.027498	ENSG00000062716	Upregulation	VMP1	LS-S
2032.05	0.0914905	0.020962	4.3646	1.27357e-05	5.23643e-05	ENSG00000104812	Upregulation	GYS1	LS-S
211.34	0.0914802	0.0451416	2.02652	0.0427119	0.0750841	ENSG00000104833	None	TUBB4A	LS-S
658.932	0.0914713	0.0232965	3.92641	8.62248e-05	0.000299825	ENSG00000197563	Upregulation	PIGN	LS-S
7247.27	0.091427	0.0311212	2.93777	0.00330581	0.00800111	ENSG00000125753	Upregulation	VASP	LS-S
3304.78	0.0914149	0.0332279	2.75115	0.00593866	0.013457	ENSG00000120694	Upregulation	HSPH1	LS-S
27353.2	0.0913977	0.0423043	2.16048	0.0307354	0.0567025	ENSG00000105374	None	NKG7	LS-S
533.631	0.0913935	0.0228335	4.00261	6.26473e-05	0.00022424	ENSG00000137288	Upregulation	UQCC2	LS-S
12252.3	0.0913661	0.0149844	6.09742	1.07796e-09	9.53253e-09	ENSG00000182944	Upregulation	EWSR1	LS-S
991.923	0.0911865	0.0412986	2.20798	0.0272455	0.0510975	ENSG00000071794	None	HLTF	LS-S
1661.34	0.0910965	0.0221616	4.11056	3.94706e-05	0.000147516	ENSG00000147874	Upregulation	HAUS6	LS-S
735.367	0.0910925	0.0268336	3.39472	0.000686986	0.00195683	ENSG00000041880	Upregulation	PARP3	LS-S
1270.96	0.0910667	0.0199509	4.56453	5.00608e-06	2.23613e-05	ENSG00000164751	Upregulation	PEX2	LS-S
376.936	0.09096	0.0449486	2.02364	0.0430068	0.0755187	ENSG00000184371	None	CSF1	LS-S
2361.71	0.0909371	0.0331704	2.74151	0.00611571	0.0138338	ENSG00000169976	Upregulation	SF3B5	LS-S
1345.03	0.0908682	0.0273299	3.32487	0.00088461	0.00245747	ENSG00000104472	Upregulation	CHRAC1	LS-S
100.233	0.0907615	0.0394474	2.30083	0.0214014	0.0413617	ENSG00000237036	Upregulation	ZEB1-AS1	LS-S
88.596	0.090733	0.0327625	2.76942	0.00561566	0.0127967	ENSG00000106526	Upregulation	ACTR3C	LS-S
14.1937	0.090722	0.0661548	1.37136	0.170263	0.244088	ENSG00000224988	None		LS-S
24.259	0.0906808	0.0751423	1.20679	0.227514	0.310451	ENSG00000166192	None	SENP8	LS-S
33.4258	0.0906215	0.0540648	1.67616	0.093706	0.147001	ENSG00000213300	None	HNRNPA3P6	LS-S
1373.36	0.0905098	0.0206014	4.39338	1.11602e-05	4.63461e-05	ENSG00000196072	Upregulation	BLOC1S2	LS-S
2793.5	0.0904669	0.0300615	3.00939	0.00261772	0.00649249	ENSG00000134910	Upregulation	STT3A	LS-S
381.51	0.0904626	0.0472038	1.91643	0.0553109	0.0938331	ENSG00000282939	None	TRBV7-2	LS-S
27.8692	0.0903731	0.0539392	1.67546	0.0938436	0.147164	ENSG00000267547	None		LS-S
29.1686	0.0901667	0.0846926	1.06463	0.287042	0.375558	ENSG00000163053	None	SLC16A14	LS-S
533.164	0.0900745	0.0223029	4.03869	5.37508e-05	0.000195204	ENSG00000162851	Upregulation	TFB2M	LS-S
61.0816	0.0900679	0.048921	1.84109	0.0656088	0.10873	ENSG00000214309	None	MBLAC1	LS-S
906.15	0.0900501	0.0249573	3.60816	0.000308372	0.000952341	ENSG00000131779	Upregulation	PEX11B	LS-S
14.9785	0.0900333	0.0845406	1.06497	0.286889	0.375415	ENSG00000261386	None		LS-S
1467.62	0.090016	0.0225107	3.99881	6.36617e-05	0.000227591	ENSG00000106443	Upregulation	PHF14	LS-S
4716.96	0.0900126	0.0299717	3.00325	0.00267112	0.00660988	ENSG00000122694	Upregulation	GLIPR2	LS-S
2249.04	0.089987	0.0339489	2.65066	0.00803354	0.0175203	ENSG00000107651	Upregulation	SEC23IP	LS-S
8891.03	0.0899778	0.0292878	3.0722	0.00212489	0.00538989	ENSG00000141027	Upregulation	NCOR1	LS-S
1700.53	0.08996	0.0493725	1.82207	0.0684449	0.112744	ENSG00000171222	None	SCAND1	LS-S
4048.24	0.0899571	0.0197762	4.54876	5.39633e-06	2.39942e-05	ENSG00000101266	Upregulation	CSNK2A1	LS-S
767.957	0.0899492	0.0314952	2.85596	0.00429064	0.0100833	ENSG00000072756	Upregulation	TRNT1	LS-S
1000.75	0.0899396	0.0204475	4.39856	1.0897e-05	4.53448e-05	ENSG00000134330	Upregulation	IAH1	LS-S
1542.25	0.0899157	0.0284343	3.16222	0.00156571	0.00410106	ENSG00000121964	Upregulation	GTDC1	LS-S
2031.62	0.0899115	0.0285059	3.15414	0.00160973	0.00420498	ENSG00000025770	Upregulation	NCAPH2	LS-S
690.312	0.0898905	0.0609846	1.47399	0.140485	0.207494	ENSG00000119922	None	IFIT2	LS-S
42.3806	0.089873	0.0523654	1.71627	0.0861133	0.136978	ENSG00000254503	None	HMGB3P29	LS-S
325.683	0.0898296	0.0312509	2.87447	0.00404712	0.00956388	ENSG00000156500	Upregulation	PABIR3	LS-S
4388.59	0.0898228	0.0220493	4.07373	4.62663e-05	0.000169901	ENSG00000134046	Upregulation	MBD2	LS-S
1448.52	0.0897362	0.0241862	3.71022	0.000207075	0.000664235	ENSG00000100528	Upregulation	CNIH1	LS-S
1194.57	0.0896615	0.0377662	2.37412	0.017591	0.0348955	ENSG00000112139	Upregulation	MDGA1	LS-S
640.491	0.0896249	0.0262706	3.4116	0.000645823	0.00185181	ENSG00000174775	Upregulation	HRAS	LS-S
13.3197	0.089615	0.0864968	1.03605	0.300179	0.389369	ENSG00000270659	None		LS-S
1211.41	0.0896037	0.0435845	2.05586	0.0397961	0.0707075	ENSG00000278259	None	MYO19	LS-S
24.1825	0.0895987	0.0630394	1.42131	0.155226	0.225866	ENSG00000270362	None	HMGN3-AS1	LS-S
201.793	0.0895901	0.0286468	3.1274	0.0017636	0.00456382	ENSG00000226791	Upregulation	LINC02611	LS-S
1530.09	0.0894285	0.0222114	4.02624	5.66765e-05	0.00020455	ENSG00000141076	Upregulation	UTP4	LS-S
73.5295	0.0893494	0.0385248	2.31927	0.0203803	0.0396299	ENSG00000105948	Upregulation	TTC26	LS-S
9.69665	0.0891835	0.0909549	0.980524	0.326827	0.418313	ENSG00000224478	None		LS-S
2653.83	0.0891828	0.0168505	5.2926	1.20591e-07	7.37385e-07	ENSG00000168924	Upregulation	LETM1	LS-S
23.0903	0.0891423	0.0777642	1.14632	0.251665	0.336904	ENSG00000259212	None		LS-S
1159.16	0.0890965	0.0219068	4.06707	4.76088e-05	0.000174352	ENSG00000100580	Upregulation	TMED8	LS-S
112.388	0.0890843	0.0701014	1.27079	0.203803	0.283627	ENSG00000270605	None		LS-S
1481.38	0.089055	0.0371479	2.39731	0.0165161	0.033	ENSG00000185507	Upregulation	IRF7	LS-S
11.8756	0.0890371	0.0900704	0.988529	0.322894	0.41397	ENSG00000261173	None	DNAJA2-DT	LS-S
792.65	0.089026	0.0252516	3.52556	0.000422594	0.00126127	ENSG00000116815	Upregulation	CD58	LS-S
43.451	0.0890042	0.0610791	1.4572	0.145062	0.213026	ENSG00000272008	None		LS-S
116.671	0.0890023	0.106854	0.832935	0.404881	0.495545	ENSG00000179921	None	GPBAR1	LS-S
10.1502	0.0889713	0.102238	0.870234	0.384173	0.475332	ENSG00000279806	None		LS-S
7994.3	0.0889082	0.0239166	3.71742	0.000201268	0.000647992	ENSG00000110958	Upregulation	PTGES3	LS-S
12.5014	0.0888876	0.149652	0.593961	0.552538	0.636162	ENSG00000228261	None	ITPRIP-AS1	LS-S
1123.79	0.0888495	0.0312851	2.84	0.00451141	0.0105297	ENSG00000167977	Upregulation	KCTD5	LS-S
175.178	0.0887977	0.0570896	1.55541	0.119849	0.180847	ENSG00000211714	None	TRBV7-3	LS-S
809.527	0.0887894	0.0374453	2.37117	0.0177317	0.0351466	ENSG00000198824	Upregulation	CHAMP1	LS-S
21.9909	0.0887575	0.0553943	1.60229	0.109092	0.167004	ENSG00000157315	None	TMED6	LS-S
720.112	0.0887443	0.0557518	1.59178	0.111435	0.170096	ENSG00000131981	None	LGALS3	LS-S
724.458	0.0887299	0.11475	0.773244	0.439378	0.529864	ENSG00000139318	None	DUSP6	LS-S
260.769	0.0886502	0.0458586	1.93312	0.0532211	0.0907383	ENSG00000144843	None	ADPRH	LS-S
7704.14	0.0886307	0.0230538	3.84451	0.000120793	0.000406243	ENSG00000014216	Upregulation	CAPN1	LS-S
11.6912	0.0885727	0.102808	0.861534	0.388944	0.480127	ENSG00000279314	None		LS-S
1763	0.0885434	0.0188221	4.70422	2.54842e-06	1.20707e-05	ENSG00000123472	Upregulation	ATPAF1	LS-S
2171.39	0.0885125	0.0291439	3.03708	0.00238878	0.00597744	ENSG00000135940	Upregulation	COX5B	LS-S
340.818	0.0884547	0.025948	3.40892	0.000652209	0.00186816	ENSG00000206562	Upregulation	METTL6	LS-S
34.9635	0.0884465	0.0746322	1.1851	0.235978	0.31997	ENSG00000129673	None	AANAT	LS-S
1403.17	0.088445	0.0376312	2.35031	0.0187577	0.0368949	ENSG00000130766	Upregulation	SESN2	LS-S
7217.27	0.0883541	0.018845	4.68847	2.75261e-06	1.29533e-05	ENSG00000205581	Upregulation	HMGN1	LS-S
6945.71	0.0883246	0.0216003	4.08904	4.33167e-05	0.000160251	ENSG00000117280	Upregulation	RAB29	LS-S
1720.34	0.0883127	0.0225797	3.91115	9.18571e-05	0.000317665	ENSG00000169189	Upregulation	NSMCE1	LS-S
1214.96	0.0883083	0.0229064	3.85518	0.000115644	0.000391116	ENSG00000109854	Upregulation	HTATIP2	LS-S
397.337	0.088155	0.0604184	1.45908	0.144544	0.212463	ENSG00000101084	None	RAB5IF	LS-S
156.323	0.0881421	0.14866	0.592911	0.553241	0.636761	ENSG00000165092	None	ALDH1A1	LS-S
1215.99	0.088133	0.0205182	4.29537	1.74405e-05	6.98624e-05	ENSG00000163156	Upregulation	SCNM1	LS-S
21550.1	0.0881117	0.0332324	2.65138	0.00801625	0.0174914	ENSG00000166750	Upregulation	SLFN5	LS-S
7112.33	0.0880711	0.0244952	3.59544	0.000323838	0.000996041	ENSG00000172534	Upregulation	HCFC1	LS-S
4857.7	0.0879714	0.0280474	3.13653	0.0017096	0.00443529	ENSG00000101421	Upregulation	CHMP4B	LS-S
1918.93	0.0879354	0.0238435	3.68802	0.000226004	0.00071939	ENSG00000151498	Upregulation	ACAD8	LS-S
2478.44	0.0879003	0.0233047	3.77179	0.000162082	0.000532058	ENSG00000070882	Upregulation	OSBPL3	LS-S
799.567	0.0878691	0.0308426	2.84896	0.00438629	0.0102748	ENSG00000172428	Upregulation	COPS9	LS-S
1390.53	0.0877987	0.0204401	4.29543	1.74359e-05	6.98599e-05	ENSG00000136715	Upregulation	SAP130	LS-S
5970.6	0.0877901	0.0226066	3.88338	0.000103013	0.000352434	ENSG00000165732	Upregulation	DDX21	LS-S
101.488	0.0877768	0.0398358	2.20346	0.0275621	0.0515963	ENSG00000213846	None		LS-S
2768.31	0.0877113	0.0242015	3.62421	0.000289851	0.000900088	ENSG00000156136	Upregulation	DCK	LS-S
423.044	0.0876795	0.0300632	2.9165	0.00353979	0.00850223	ENSG00000171055	Upregulation	FEZ2	LS-S
272.59	0.0876685	0.0301496	2.90779	0.00363997	0.00871044	ENSG00000104671	Upregulation	DCTN6	LS-S
25.3368	0.0875995	0.0573556	1.5273	0.126686	0.189832	ENSG00000230735	None		LS-S
2077.39	0.0875783	0.0253488	3.45493	0.000550431	0.00160058	ENSG00000100348	Upregulation	TXN2	LS-S
2468.41	0.0874968	0.0220743	3.96373	7.3787e-05	0.000260528	ENSG00000100220	Upregulation	RTCB	LS-S
2731.18	0.0874621	0.0261329	3.34682	0.000817449	0.00228804	ENSG00000070367	Upregulation	EXOC5	LS-S
218.28	0.0874381	0.0636389	1.37397	0.16945	0.243183	ENSG00000205809	None	KLRC2	LS-S
99.0168	0.0874342	0.052778	1.65664	0.0975921	0.15218	ENSG00000275964	None		LS-S
308.175	0.0873045	0.0262862	3.3213	0.000895976	0.00248667	ENSG00000268006	Upregulation	PTOV1-AS1	LS-S
11.3711	0.0872689	0.0922236	0.946275	0.344008	0.43618	ENSG00000268439	None		LS-S
414.631	0.0872238	0.0657644	1.32631	0.184738	0.261865	ENSG00000177432	None	NAP1L5	LS-S
17.269	0.0872188	0.0767407	1.13654	0.255731	0.341351	ENSG00000212283	None	SNORD89	LS-S
4165.15	0.0871934	0.0216916	4.01969	5.8275e-05	0.000209754	ENSG00000068878	Upregulation	PSME4	LS-S
553.129	0.0871728	0.0245504	3.55077	0.000384108	0.00115891	ENSG00000144034	Upregulation	TPRKB	LS-S
901.467	0.0871635	0.030887	2.82202	0.00477229	0.0110659	ENSG00000145912	Upregulation	NHP2	LS-S
792.741	0.0871583	0.0253637	3.43634	0.000589631	0.00170348	ENSG00000153774	Upregulation	CFDP1	LS-S
14538.2	0.0871356	0.0228199	3.81841	0.000134315	0.000447658	ENSG00000092820	Upregulation	EZR	LS-S
450.535	0.0871292	0.0378589	2.30142	0.0213678	0.041315	ENSG00000170017	Upregulation	ALCAM	LS-S
674.081	0.087102	0.03152	2.76339	0.00572042	0.0130116	ENSG00000103507	Upregulation	BCKDK	LS-S
1426.52	0.0870991	0.023732	3.67012	0.000242441	0.00076764	ENSG00000185088	Upregulation	RPS27L	LS-S
2598.19	0.0870722	0.0312314	2.78797	0.00530399	0.0121724	ENSG00000107201	Upregulation	RIGI	LS-S
5295.55	0.0870238	0.0193365	4.5005	6.77933e-06	2.94815e-05	ENSG00000088930	Upregulation	XRN2	LS-S
61.8767	0.0870131	0.0762306	1.14145	0.253684	0.339124	ENSG00000176014	None	TUBB6	LS-S
48.153	0.0869438	0.0632457	1.3747	0.169225	0.242919	ENSG00000239264	None	TXNDC5	LS-S
687.944	0.0869083	0.024219	3.58844	0.000332663	0.00101977	ENSG00000158623	Upregulation	COPG2	LS-S
781.57	0.0869003	0.0317523	2.73682	0.00620367	0.0140101	ENSG00000101413	Upregulation	RPRD1B	LS-S
849.126	0.0867925	0.0257271	3.37358	0.000741979	0.00210111	ENSG00000005448	Upregulation	WDR54	LS-S
2921.65	0.0867813	0.0164959	5.26077	1.43454e-07	8.65341e-07	ENSG00000172775	Upregulation	PSME3IP1	LS-S
75.8847	0.0867717	0.073785	1.17601	0.239592	0.324038	ENSG00000279149	None		LS-S
1745.09	0.0867442	0.0328732	2.63875	0.00832117	0.0180707	ENSG00000116649	Upregulation	SRM	LS-S
521.417	0.0867403	0.0293158	2.95883	0.00308814	0.00752611	ENSG00000164815	Upregulation	ORC5	LS-S
533.576	0.0867363	0.0306384	2.83097	0.00464078	0.0107983	ENSG00000113273	Upregulation	ARSB	LS-S
192.667	0.0867184	0.0545119	1.59082	0.111651	0.170381	ENSG00000253251	None	SHLD3	LS-S
10526.5	0.0865874	0.0229073	3.7799	0.00015689	0.000516277	ENSG00000147010	Upregulation	SH3KBP1	LS-S
190.618	0.0865545	0.0471801	1.83455	0.0665717	0.110033	ENSG00000178458	None	H3P16	LS-S
453.581	0.0864289	0.0223724	3.86319	0.000111914	0.000379754	ENSG00000153975	Upregulation	ZUP1	LS-S
2650.07	0.0864041	0.0376837	2.29287	0.0218552	0.0421266	ENSG00000080822	Upregulation	CLDND1	LS-S
7363.35	0.0863941	0.0222482	3.88319	0.000103095	0.000352645	ENSG00000010244	Upregulation	ZNF207	LS-S
79.3944	0.0863921	0.185816	0.464934	0.641978	0.716183	ENSG00000171236	None	LRG1	LS-S
1239.56	0.0863899	0.023384	3.6944	0.000220405	0.000703494	ENSG00000133193	Upregulation	FAM104A	LS-S
1666.65	0.0863649	0.0183993	4.69393	2.68006e-06	1.2653e-05	ENSG00000177302	Upregulation	TOP3A	LS-S
3473.93	0.0863256	0.0226758	3.80695	0.000140693	0.000466505	ENSG00000006831	Upregulation	ADIPOR2	LS-S
310.556	0.0862617	0.0282514	3.05337	0.0022629	0.00570342	ENSG00000100319	Upregulation	ZMAT5	LS-S
3060.12	0.0860428	0.0357427	2.40728	0.0160718	0.0322343	ENSG00000105851	Upregulation	PIK3CG	LS-S
1353.08	0.0860131	0.021586	3.98467	6.75729e-05	0.000240046	ENSG00000153879	Upregulation	CEBPG	LS-S
2836.94	0.0860011	0.019224	4.47362	7.69069e-06	3.30732e-05	ENSG00000127837	Upregulation	AAMP	LS-S
514.466	0.0859787	0.0216643	3.96867	7.22741e-05	0.000255548	ENSG00000070501	Upregulation	POLB	LS-S
8053.14	0.0859626	0.0216057	3.97869	6.92952e-05	0.000245614	ENSG00000069493	Upregulation	CLEC2D	LS-S
267.191	0.0859212	0.0369529	2.32515	0.0200638	0.0391325	ENSG00000099977	Upregulation	DDT	LS-S
16.7813	0.0857983	0.10687	0.802829	0.422073	0.512257	ENSG00000272807	None		LS-S
1134.03	0.085753	0.0210928	4.06552	4.79261e-05	0.00017546	ENSG00000170291	Upregulation	ELP5	LS-S
968.133	0.0857328	0.0285015	3.00801	0.00262964	0.00651742	ENSG00000140548	Upregulation	ZNF710	LS-S
43.2767	0.0856618	0.0559911	1.52992	0.126037	0.18899	ENSG00000212127	None	TAS2R14	LS-S
370.843	0.0856116	0.0349573	2.44903	0.0143241	0.0291042	ENSG00000164663	Upregulation	USP49	LS-S
1716.39	0.0855945	0.0214248	3.99512	6.46627e-05	0.000230743	ENSG00000099940	Upregulation	SNAP29	LS-S
1291.39	0.0855662	0.0232819	3.67523	0.00023764	0.000753261	ENSG00000138801	Upregulation	PAPSS1	LS-S
7739.89	0.0855574	0.0150422	5.68783	1.28661e-08	9.45739e-08	ENSG00000205531	Upregulation	NAP1L4	LS-S
611.381	0.0854432	0.0259412	3.29373	0.000988674	0.0027141	ENSG00000214194	Upregulation	SMIM30	LS-S
1922.36	0.0854278	0.0155065	5.50916	3.60546e-08	2.43736e-07	ENSG00000144029	Upregulation	MRPS5	LS-S
72.449	0.0853618	0.0472649	1.80603	0.0709138	0.116069	ENSG00000125841	None	NRSN2	LS-S
88.1922	0.0853095	0.0522427	1.63295	0.10248	0.158581	ENSG00000229692	None	SOS1-IT1	LS-S
1317.59	0.0853021	0.035725	2.38774	0.0169521	0.0337822	ENSG00000144867	Upregulation	SRPRB	LS-S
8.74139	0.0852299	0.105262	0.809691	0.418118	0.508448	ENSG00000268403	None	LOC644656	LS-S
20.3336	0.0852282	0.13293	0.641152	0.521424	0.60838	ENSG00000168528	None	SERINC2	LS-S
917.1	0.085189	0.0263181	3.23689	0.00120838	0.00325266	ENSG00000174851	Upregulation	YIF1A	LS-S
2105.43	0.0851796	0.0244492	3.48394	0.000494085	0.00145146	ENSG00000132792	Upregulation	CTNNBL1	LS-S
1222.5	0.0851379	0.0306339	2.77921	0.00544919	0.0124515	ENSG00000075407	Upregulation	ZNF37A	LS-S
2201.08	0.0851003	0.0255636	3.32897	0.000871693	0.00242429	ENSG00000077380	Upregulation	DYNC1I2	LS-S
526.603	0.0850199	0.022254	3.82043	0.000133217	0.000444337	ENSG00000145781	Upregulation	COMMD10	LS-S
402.474	0.0850119	0.0349057	2.43548	0.0148722	0.030095	ENSG00000137124	Upregulation	ALDH1B1	LS-S
1700.63	0.0849895	0.0273741	3.10474	0.00190445	0.00488334	ENSG00000100106	Upregulation	TRIOBP	LS-S
749.572	0.0849871	0.0240316	3.53647	0.00040552	0.0012153	ENSG00000276234	Upregulation	TADA2A	LS-S
897.307	0.0849825	0.0266761	3.18571	0.00144398	0.00381259	ENSG00000124588	Upregulation	NQO2	LS-S
2446.03	0.0849112	0.0187591	4.52639	6.00005e-06	2.6389e-05	ENSG00000138029	Upregulation	HADHB	LS-S
983.883	0.0848333	0.0249275	3.4032	0.000666009	0.00190462	ENSG00000146842	Upregulation	TMEM209	LS-S
1959.03	0.0848168	0.0205895	4.11943	3.79811e-05	0.000142663	ENSG00000107937	Upregulation	GTPBP4	LS-S
15.3264	0.0847941	0.187021	0.453393	0.650266	0.723621	ENSG00000165457	None	FOLR2	LS-S
5309.88	0.084758	0.021417	3.95752	7.57335e-05	0.00026659	ENSG00000166181	Upregulation	API5	LS-S
17396.8	0.0847439	0.0240092	3.52964	0.000416119	0.00124429	ENSG00000111716	Upregulation	LDHB	LS-S
1296.68	0.0847423	0.0181229	4.67597	2.92575e-06	1.37125e-05	ENSG00000164654	Upregulation	MIOS	LS-S
2435.39	0.0847092	0.0194266	4.36048	1.29776e-05	5.33087e-05	ENSG00000143294	Upregulation	PRCC	LS-S
1585.64	0.0846949	0.0271186	3.12313	0.00178937	0.00462158	ENSG00000177879	Upregulation	AP3S1	LS-S
2508.64	0.084691	0.0212121	3.99258	6.53593e-05	0.000232943	ENSG00000170185	Upregulation	USP38	LS-S
318.25	0.0846782	0.0459206	1.84401	0.0651811	0.108134	ENSG00000278619	None	MRM1	LS-S
218.463	0.0846359	0.0562258	1.50529	0.132251	0.197069	ENSG00000177374	None	HIC1	LS-S
233.157	0.0845995	0.030607	2.76406	0.0057087	0.0129883	ENSG00000163319	Upregulation	MRPS18C	LS-S
16974.8	0.08454	0.0214359	3.94385	8.01834e-05	0.000280666	ENSG00000139641	Upregulation	ESYT1	LS-S
4222.79	0.0845329	0.029695	2.8467	0.0044175	0.0103368	ENSG00000135390	Upregulation	ATP5MC2	LS-S
60.9345	0.0845259	0.0511214	1.65344	0.0982422	0.153002	ENSG00000239857	None	GET4	LS-S
992.183	0.0845227	0.031464	2.68633	0.00722409	0.0159912	ENSG00000146066	Upregulation	HIGD2A	LS-S
971.383	0.084507	0.0199948	4.22645	2.3741e-05	9.2713e-05	ENSG00000071243	Upregulation	ING3	LS-S
78.0113	0.0845062	0.0382854	2.20727	0.027295	0.0511738	ENSG00000165046	None	LETM2	LS-S
846.685	0.0844741	0.03081	2.74177	0.00611088	0.0138257	ENSG00000182504	Upregulation	CEP97	LS-S
1909.44	0.0844464	0.0460881	1.83228	0.0669094	0.110528	ENSG00000010165	None	METTL13	LS-S
1337.03	0.084364	0.0220815	3.82058	0.00013314	0.000444166	ENSG00000142453	Upregulation	CARM1	LS-S
1525.91	0.0843568	0.0191384	4.40773	1.04461e-05	4.36719e-05	ENSG00000145293	Upregulation	ENOPH1	LS-S
182.569	0.0843309	0.147497	0.571746	0.567494	0.649817	ENSG00000082397	None	EPB41L3	LS-S
12.3414	0.0843295	0.124317	0.678342	0.497555	0.585986	ENSG00000242616	None	GNG10	LS-S
1727.39	0.0843253	0.0205525	4.10292	4.0797e-05	0.000151929	ENSG00000143033	Upregulation	MTF2	LS-S
4126.66	0.0843124	0.0161829	5.20997	1.88875e-07	1.11501e-06	ENSG00000100897	Upregulation	DCAF11	LS-S
41.9372	0.0842936	0.0979549	0.860535	0.389494	0.480619	ENSG00000266302	None		LS-S
1311.14	0.0842003	0.0205299	4.10136	4.10731e-05	0.000152827	ENSG00000196510	Upregulation	ANAPC7	LS-S
19.793	0.0841672	0.065839	1.27838	0.201116	0.280651	ENSG00000108958	None		LS-S
2382.61	0.0841077	0.0265448	3.16852	0.00153217	0.00402009	ENSG00000154727	Upregulation	GABPA	LS-S
30.6666	0.0840724	0.0489508	1.71749	0.0858899	0.136697	ENSG00000277782	None		LS-S
10.3611	0.0840522	0.123782	0.679033	0.497117	0.585549	ENSG00000253439	None	CDC42P5	LS-S
1228.41	0.0840342	0.0221448	3.79475	0.000147792	0.000488554	ENSG00000126088	Upregulation	UROD	LS-S
1970.78	0.0839898	0.024869	3.37729	0.000732026	0.00207427	ENSG00000108064	Upregulation	TFAM	LS-S
7520.16	0.0839664	0.0202642	4.14358	3.41921e-05	0.00012952	ENSG00000139626	Upregulation	ITGB7	LS-S
8832.5	0.0838605	0.0232935	3.60016	0.00031802	0.00097953	ENSG00000148248	Upregulation	SURF4	LS-S
1008.25	0.0838547	0.0230892	3.63178	0.000281473	0.000878457	ENSG00000153936	Upregulation	HS2ST1	LS-S
372.394	0.0838399	0.0268464	3.12295	0.00179048	0.00462308	ENSG00000101247	Upregulation	NDUFAF5	LS-S
1339.32	0.0838345	0.0261801	3.20223	0.0013637	0.00362426	ENSG00000105341	Upregulation	DMAC2	LS-S
486.381	0.0838134	0.0440446	1.90292	0.0570505	0.0963525	ENSG00000110080	None	ST3GAL4	LS-S
498.554	0.0837709	0.0232422	3.60425	0.000313051	0.000965592	ENSG00000115946	Upregulation	PNO1	LS-S
972.362	0.0837663	0.0280285	2.98861	0.00280252	0.00689586	ENSG00000008324	Upregulation	SS18L2	LS-S
2803.9	0.0837346	0.0196127	4.2694	1.96001e-05	7.78152e-05	ENSG00000112473	Upregulation	SLC39A7	LS-S
1895.09	0.0837315	0.0263176	3.18158	0.00146475	0.003861	ENSG00000143753	Upregulation	DEGS1	LS-S
2110.84	0.083707	0.0184336	4.54099	5.59901e-06	2.47564e-05	ENSG00000138698	Upregulation	RAP1GDS1	LS-S
22.448	0.0835838	0.122123	0.684423	0.493708	0.582243	ENSG00000107242	None	PIP5K1B	LS-S
1241.77	0.0835815	0.0230277	3.62961	0.000283852	0.00088493	ENSG00000043093	Upregulation	DCUN1D1	LS-S
1083.88	0.0835807	0.0223469	3.74015	0.000183909	0.000597406	ENSG00000040341	Upregulation	STAU2	LS-S
4044.88	0.0835782	0.0241304	3.4636	0.000532997	0.00155481	ENSG00000254999	Upregulation	BRK1	LS-S
28.4403	0.083533	0.0599184	1.39411	0.163284	0.235789	ENSG00000253948	None	LOC124900254	LS-S
481.369	0.0835082	0.0251914	3.31495	0.000916585	0.00253619	ENSG00000123131	Upregulation	PRDX4	LS-S
3237.44	0.083498	0.0247224	3.37742	0.000731686	0.00207364	ENSG00000160185	Upregulation	UBASH3A	LS-S
236.231	0.0834708	0.0401103	2.08103	0.0374309	0.0671006	ENSG00000138756	None	BMP2K	LS-S
391.436	0.0834644	0.027892	2.99242	0.0027678	0.00681909	ENSG00000066379	Upregulation	POLR1H	LS-S
13250.6	0.0834157	0.014976	5.56994	2.54821e-08	1.77357e-07	ENSG00000147140	Upregulation	NONO	LS-S
827.404	0.0833761	0.0175655	4.74659	2.06871e-06	9.96655e-06	ENSG00000151445	Upregulation	VIPAS39	LS-S
892.382	0.083351	0.0429031	1.94277	0.0520434	0.0889394	ENSG00000268001	None	CARD8-AS1	LS-S
1329.54	0.0833342	0.0202907	4.10701	4.00819e-05	0.000149618	ENSG00000146729	Upregulation	NIPSNAP2	LS-S
2182.16	0.0833314	0.0193125	4.31489	1.59682e-05	6.43956e-05	ENSG00000154845	Upregulation	PPP4R1	LS-S
9072.9	0.0833302	0.0181516	4.5908	4.41547e-06	1.9959e-05	ENSG00000197448	Upregulation	GSTK1	LS-S
2653.4	0.0833266	0.0226771	3.67447	0.00023834	0.000755095	ENSG00000104331	Upregulation	BPNT2	LS-S
2013.03	0.0833116	0.027286	3.05327	0.00226361	0.00570437	ENSG00000153317	Upregulation	ASAP1	LS-S
604.699	0.0833031	0.0215727	3.8615	0.000112692	0.000382022	ENSG00000112651	Upregulation	MRPL2	LS-S
971.371	0.0832698	0.0336438	2.47504	0.013322	0.0273167	ENSG00000132432	Upregulation	SEC61G	LS-S
12674.2	0.0832515	0.0231152	3.60158	0.000316284	0.000974873	ENSG00000125107	Upregulation	CNOT1	LS-S
3369.56	0.0832102	0.0223213	3.72785	0.000193122	0.000624072	ENSG00000167881	Upregulation	SRP68	LS-S
207.338	0.0831358	0.0641311	1.29634	0.194858	0.273605	ENSG00000112149	None	CD83	LS-S
3251.79	0.0830842	0.0225598	3.68284	0.000230648	0.000732965	ENSG00000204394	Upregulation	VARS1	LS-S
3552.44	0.0830505	0.028496	2.91446	0.00356299	0.00855206	ENSG00000160211	Upregulation	G6PD	LS-S
9459.93	0.0830332	0.0293695	2.82719	0.00469587	0.0109163	ENSG00000141522	Upregulation	ARHGDIA	LS-S
3202.27	0.0829878	0.0200887	4.13106	3.61094e-05	0.000136161	ENSG00000115649	Upregulation	CNPPD1	LS-S
552.868	0.0829878	0.0238311	3.48233	0.000497069	0.00145757	ENSG00000108984	Upregulation	MAP2K6	LS-S
6392.32	0.0829765	0.0289137	2.86979	0.00410739	0.00969184	ENSG00000123933	Upregulation	MXD4	LS-S
2198.15	0.082955	0.0172866	4.79881	1.59613e-06	7.83937e-06	ENSG00000164024	Upregulation	METAP1	LS-S
2634.74	0.0829274	0.0172304	4.81286	1.48787e-06	7.35115e-06	ENSG00000187778	Upregulation	MCRS1	LS-S
7233.91	0.0828597	0.0270524	3.06294	0.00219176	0.00553887	ENSG00000054118	Upregulation	THRAP3	LS-S
212.025	0.0828443	0.0400566	2.06818	0.038623	0.068982	ENSG00000151665	None	PIGF	LS-S
9109.22	0.0828286	0.0181708	4.55834	5.15607e-06	2.2967e-05	ENSG00000177731	Upregulation	FLII	LS-S
94.1326	0.0827928	0.0425062	1.94778	0.0514412	0.0881003	ENSG00000260302	None	LINC01882	LS-S
461.778	0.0827413	0.031572	2.62072	0.00877448	0.0189324	ENSG00000246705	Upregulation	H2AJ	LS-S
1002.13	0.0826805	0.0231723	3.56808	0.00035961	0.00109238	ENSG00000109066	Upregulation	TMEM104	LS-S
744.503	0.0826328	0.0682938	1.20996	0.226294	0.309053	ENSG00000130748	None	TMEM160	LS-S
372.027	0.0826189	0.0284904	2.89989	0.00373299	0.00890003	ENSG00000153037	Upregulation	SRP19	LS-S
956.24	0.0826001	0.0238705	3.46034	0.000539495	0.00157166	ENSG00000158161	Upregulation	EYA3	LS-S
744.902	0.0825879	0.0219127	3.76896	0.00016393	0.00053772	ENSG00000137601	Upregulation	NEK1	LS-S
4366.29	0.082559	0.0225604	3.65947	0.000252739	0.000796774	ENSG00000024048	Upregulation	UBR2	LS-S
2563.06	0.0825078	0.0285084	2.89416	0.00380171	0.00903664	ENSG00000189043	Upregulation	NDUFA4	LS-S
4245.83	0.082475	0.0308029	2.67751	0.00741715	0.0163542	ENSG00000132294	Upregulation	EFR3A	LS-S
18401.1	0.0824526	0.0358407	2.30053	0.0214183	0.0413852	ENSG00000044574	Upregulation	HSPA5	LS-S
13.1051	0.0824229	0.0710952	1.15933	0.246321	0.331312	ENSG00000272509	None		LS-S
9.65482	0.0824159	0.0915369	0.900357	0.36793	0.459543	ENSG00000265802	None	RN7SL49P	LS-S
812.904	0.0824136	0.0241773	3.40872	0.000652686	0.00186918	ENSG00000198818	Upregulation	SFT2D1	LS-S
792.656	0.0823847	0.0305195	2.69941	0.00694617	0.0154684	ENSG00000129559	Upregulation	NEDD8	LS-S
1194.33	0.0823642	0.0296098	2.78165	0.00540834	0.0123809	ENSG00000156411	Upregulation	ATP5MJ	LS-S
1208.35	0.0823524	0.0192223	4.2842	1.83396e-05	7.32449e-05	ENSG00000105197	Upregulation	TIMM50	LS-S
1191.8	0.082352	0.0251085	3.27985	0.00103862	0.00283558	ENSG00000177628	Upregulation	GBA1	LS-S
10.6472	0.0822772	0.0883089	0.931699	0.351492	0.444043	ENSG00000213385	None	RPL7AP39	LS-S
8577.91	0.0822746	0.0374805	2.19513	0.0281542	0.0525639	ENSG00000142875	None	PRKACB	LS-S
276.687	0.0822033	0.0413423	1.98836	0.0467723	0.0811979	ENSG00000135722	None	FBXL8	LS-S
12.1421	0.0821078	0.079192	1.03682	0.29982	0.389208	ENSG00000234425	None		LS-S
1042.73	0.0820439	0.0492147	1.66706	0.0955023	0.149322	ENSG00000179933	None	C14orf119	LS-S
5635.53	0.0820392	0.0264891	3.09709	0.0019543	0.00499792	ENSG00000153147	Upregulation	SMARCA5	LS-S
116.597	0.0820056	0.046092	1.77917	0.0752112	0.122077	ENSG00000260260	None	SNHG19	LS-S
20.7634	0.0820015	0.0690365	1.1878	0.234913	0.318749	ENSG00000158571	None	PFKFB1	LS-S
942.528	0.0819747	0.0377254	2.17293	0.0297855	0.0551616	ENSG00000114491	None	UMPS	LS-S
496.788	0.0819727	0.0286312	2.86305	0.0041958	0.00988172	ENSG00000087995	Upregulation	METTL2A	LS-S
2927	0.0819605	0.0303993	2.69613	0.00701502	0.0156018	ENSG00000126432	Upregulation	PRDX5	LS-S
12518.1	0.0819551	0.029545	2.77391	0.00553868	0.0126373	ENSG00000002586	Upregulation	CD99	LS-S
11.8272	0.0818531	0.107855	0.758917	0.447902	0.537912	ENSG00000260908	None		LS-S
11.7624	0.0818511	0.0751914	1.08857	0.276344	0.363664	ENSG00000199436	None	SNORD9	LS-S
29.7424	0.0818397	0.0625104	1.30922	0.190461	0.268188	ENSG00000226124	None	FTCDNL1	LS-S
2139.44	0.0817967	0.0307538	2.65973	0.00782042	0.0171155	ENSG00000117410	Upregulation	ATP6V0B	LS-S
19.1283	0.0817594	0.0654276	1.24962	0.211439	0.292433	ENSG00000119782	None	FKBP1B	LS-S
36.1612	0.0817153	0.0497126	1.64376	0.100227	0.15555	ENSG00000214827	None	MTCP1	LS-S
946.548	0.0816673	0.0181989	4.48749	7.20685e-06	3.11643e-05	ENSG00000121350	Upregulation	PYROXD1	LS-S
224.743	0.0815953	0.0319239	2.55593	0.0105903	0.0223548	ENSG00000173614	Upregulation	NMNAT1	LS-S
5341.77	0.0815555	0.0205854	3.9618	7.43865e-05	0.000262485	ENSG00000100225	Upregulation	FBXO7	LS-S
42.9423	0.0815467	0.0826411	0.986757	0.323762	0.414785	ENSG00000135253	None	KCP	LS-S
1666.33	0.0815296	0.0260504	3.12969	0.00174993	0.00453316	ENSG00000172164	Upregulation	SNTB1	LS-S
7352.5	0.08149	0.0213477	3.81728	0.000134931	0.000449194	ENSG00000156515	Upregulation	HK1	LS-S
23.5243	0.0814754	0.23484	0.34694	0.728636	0.789335	ENSG00000182782	None	HCAR2	LS-S
26108	0.0814568	0.0218398	3.72974	0.000191678	0.000619866	ENSG00000143549	Upregulation	TPM3	LS-S
74.333	0.0814333	0.0671923	1.21194	0.225534	0.308135	ENSG00000177483	None	RBM44	LS-S
1101.43	0.0813866	0.0260296	3.1267	0.00176782	0.00457203	ENSG00000168256	Upregulation	NKIRAS2	LS-S
15045	0.0813705	0.0275639	2.95207	0.00315652	0.00767478	ENSG00000107099	Upregulation	DOCK8	LS-S
1615.08	0.0813375	0.0223948	3.63197	0.00028126	0.00087795	ENSG00000052723	Upregulation	SIKE1	LS-S
2845.4	0.0812579	0.0274963	2.95523	0.00312438	0.00760406	ENSG00000039123	Upregulation	MTREX	LS-S
4276.3	0.0812279	0.0209558	3.87615	0.000106123	0.000361934	ENSG00000067955	Upregulation	CBFB	LS-S
422.04	0.0811967	0.0339271	2.39327	0.016699	0.0333349	ENSG00000110104	Upregulation	CCDC86	LS-S
298.197	0.0811812	0.0270965	2.99601	0.00273539	0.00675167	ENSG00000124279	Upregulation	FASTKD3	LS-S
88.9322	0.0811792	0.04305	1.88569	0.0593362	0.0997487	ENSG00000170264	None	FAM161A	LS-S
1722.58	0.0811775	0.0260124	3.12073	0.00180404	0.00465533	ENSG00000161618	Upregulation	ALDH16A1	LS-S
6301.45	0.0811301	0.0446196	1.81826	0.0690238	0.11344	ENSG00000110719	None	TCIRG1	LS-S
63.9253	0.0811249	0.0696192	1.16527	0.243912	0.328808	ENSG00000275491	None	LINC01730	LS-S
3968.39	0.0810718	0.0246491	3.28904	0.00100531	0.00275282	ENSG00000135655	Upregulation	USP15	LS-S
21.137	0.0810578	0.059585	1.36037	0.173712	0.248276	ENSG00000235423	None		LS-S
1157.5	0.0810472	0.0185285	4.37419	1.21883e-05	5.02799e-05	ENSG00000170584	Upregulation	NUDCD2	LS-S
776.586	0.0810022	0.0247214	3.27661	0.00105063	0.00286568	ENSG00000161036	Upregulation	LRWD1	LS-S
2865.95	0.0809831	0.0182471	4.43813	9.07428e-06	3.84911e-05	ENSG00000102081	Upregulation	FMR1	LS-S
1377.12	0.0809659	0.0291525	2.77732	0.00548087	0.012519	ENSG00000196642	Upregulation	RABL6	LS-S
1843.59	0.0809468	0.0212321	3.81246	0.000137589	0.000457344	ENSG00000147853	Upregulation	AK3	LS-S
271.972	0.0808606	0.0405679	1.99322	0.0462378	0.080374	ENSG00000118495	None	PLAGL1	LS-S
8365.86	0.0808419	0.0229348	3.52486	0.000423706	0.00126372	ENSG00000122218	Upregulation	COPA	LS-S
1726.46	0.080835	0.0371542	2.17566	0.0295808	0.0548453	ENSG00000198743	None	SLC5A3	LS-S
698.857	0.0807975	0.0342897	2.35632	0.0184571	0.03639	ENSG00000170855	Upregulation	TRIAP1	LS-S
1355.66	0.0807865	0.0185279	4.36026	1.2991e-05	5.3326e-05	ENSG00000149547	Upregulation	EI24	LS-S
22.3078	0.0807473	0.0794228	1.01668	0.309307	0.399284	ENSG00000260774	None		LS-S
3691.39	0.0805588	0.0199917	4.02961	5.587e-05	0.000202058	ENSG00000129515	Upregulation	SNX6	LS-S
28.7604	0.0805366	0.0585815	1.37478	0.1692	0.242903	ENSG00000241506	None	PSMC1P1	LS-S
1526.88	0.0805345	0.0193064	4.17138	3.0276e-05	0.000115895	ENSG00000174720	Upregulation	LARP7	LS-S
9668.81	0.0805134	0.0189616	4.24612	2.17501e-05	8.5687e-05	ENSG00000198771	Upregulation	RCSD1	LS-S
26706.8	0.0805032	0.0261398	3.07972	0.00207199	0.00526873	ENSG00000140575	Upregulation	IQGAP1	LS-S
7450.17	0.0804925	0.0237017	3.39607	0.000683612	0.00194924	ENSG00000143933	Upregulation	CALM2	LS-S
206.886	0.080488	0.0811798	0.991479	0.321452	0.412493	ENSG00000180539	None	LINC02908	LS-S
37.3967	0.0804443	0.061894	1.29971	0.1937	0.272177	ENSG00000181029	None	TRAPPC5	LS-S
597.845	0.0804329	0.0382934	2.10044	0.0356901	0.064384	ENSG00000166133	None	RPUSD2	LS-S
2800.69	0.0804245	0.0490295	1.64033	0.100937	0.156526	ENSG00000142657	None	PGD	LS-S
2583.9	0.0803723	0.0314876	2.55251	0.0106951	0.0225459	ENSG00000105866	Upregulation	SP4	LS-S
452.303	0.0802971	0.0403691	1.98907	0.0466932	0.0810847	ENSG00000181481	None	RNF135	LS-S
472.6	0.0802024	0.0334284	2.39923	0.0164295	0.0328496	ENSG00000173914	Upregulation	RBM4B	LS-S
15.0035	0.0801812	0.094053	0.85251	0.393931	0.484926	ENSG00000169184	None	MN1	LS-S
1245.33	0.0801713	0.0232483	3.44848	0.000563741	0.00163546	ENSG00000106615	Upregulation	RHEB	LS-S
10.4639	0.0801053	0.106283	0.753695	0.451032	0.540736	ENSG00000161180	None	CCDC116	LS-S
5182.53	0.0800485	0.0237658	3.36822	0.000756549	0.00213854	ENSG00000178952	Upregulation	TUFM	LS-S
5491.14	0.080044	0.0190805	4.19507	2.72792e-05	0.000105443	ENSG00000148672	Upregulation	GLUD1	LS-S
603.577	0.0799418	0.0418477	1.9103	0.0560946	0.094959	ENSG00000197982	None	C1orf122	LS-S
1433.12	0.0798311	0.0234277	3.40755	0.000655486	0.00187539	ENSG00000137574	Upregulation	TGS1	LS-S
2946.63	0.079826	0.0201594	3.95975	7.50295e-05	0.000264432	ENSG00000140464	Upregulation	PML	LS-S
548.011	0.0797608	0.0216309	3.68735	0.000226601	0.000721159	ENSG00000124786	Upregulation	SLC35B3	LS-S
3220.99	0.0797135	0.0219875	3.62541	0.000288509	0.00089706	ENSG00000153989	Upregulation	NUS1	LS-S
636.598	0.079651	0.0190386	4.18367	2.8684e-05	0.00011031	ENSG00000095380	Upregulation	NANS	LS-S
6180.34	0.0796238	0.0240259	3.31408	0.000919442	0.00254288	ENSG00000144224	Upregulation	UBXN4	LS-S
1372.02	0.0795971	0.0518346	1.5356	0.124637	0.187165	ENSG00000136295	None	TTYH3	LS-S
3501.61	0.0795472	0.0241625	3.29217	0.000994174	0.00272705	ENSG00000124789	Upregulation	NUP153	LS-S
977.228	0.0795407	0.0496997	1.60043	0.109504	0.167546	ENSG00000197329	None	PELI1	LS-S
2905.21	0.0795292	0.0252899	3.1447	0.00166258	0.00432747	ENSG00000169221	Upregulation	TBC1D10B	LS-S
908.846	0.0795031	0.0333236	2.38579	0.0170426	0.0339336	ENSG00000052749	Upregulation	RRP12	LS-S
533.969	0.0794939	0.0333502	2.38361	0.0171437	0.0341031	ENSG00000078124	Upregulation	ACER3	LS-S
19150.5	0.0794827	0.0173188	4.5894	4.4453e-06	2.00782e-05	ENSG00000162909	Upregulation	CAPN2	LS-S
10.6819	0.0794759	0.0941369	0.844259	0.398525	0.489095	ENSG00000260063	None	LOC101928728	LS-S
15250.2	0.0794651	0.0187176	4.24547	2.18135e-05	8.59051e-05	ENSG00000166501	Upregulation	PRKCB	LS-S
173.484	0.079454	0.0527554	1.50608	0.132046	0.196832	ENSG00000211800	None	TRAV20	LS-S
2742.57	0.0794383	0.0194575	4.08267	4.45217e-05	0.000164255	ENSG00000163605	Upregulation	PPP4R2	LS-S
1388.71	0.0794116	0.0225222	3.52593	0.000422006	0.00125973	ENSG00000171497	Upregulation	PPID	LS-S
5332.99	0.0794047	0.0268438	2.95803	0.00309616	0.00753959	ENSG00000114127	Upregulation	XRN1	LS-S
197.822	0.0793962	0.0579613	1.36981	0.170745	0.24465	ENSG00000167136	None	ENDOG	LS-S
534.447	0.0793567	0.0203913	3.8917	9.95436e-05	0.000341974	ENSG00000164494	Upregulation	PDSS2	LS-S
1051.98	0.079356	0.0201827	3.93188	8.42827e-05	0.000293893	ENSG00000273841	Upregulation	TAF9	LS-S
381.666	0.0793123	0.0311815	2.54357	0.0109727	0.023064	ENSG00000167130	Upregulation	DOLPP1	LS-S
404.131	0.0792929	0.0299169	2.65043	0.00803883	0.0175297	ENSG00000120725	Upregulation	SIL1	LS-S
859.96	0.0792807	0.0209975	3.77572	0.000159544	0.000524419	ENSG00000159210	Upregulation	SNF8	LS-S
885.46	0.07923	0.0235971	3.35761	0.000786191	0.00221371	ENSG00000102390	Upregulation	PBDC1	LS-S
2400.76	0.0792243	0.0188422	4.20463	2.61514e-05	0.000101353	ENSG00000100028	Upregulation	SNRPD3	LS-S
59.3239	0.0792013	0.0377552	2.09776	0.0359266	0.0647436	ENSG00000270820	None	USP34-DT	LS-S
7014.63	0.0791704	0.0216229	3.66142	0.000250821	0.000791298	ENSG00000065427	Upregulation	KARS1	LS-S
10588.5	0.0791671	0.0205212	3.85781	0.000114405	0.00038736	ENSG00000148730	Upregulation	EIF4EBP2	LS-S
34.2411	0.0791377	0.0672483	1.1768	0.239276	0.323727	ENSG00000272086	None	GOLPH3-DT	LS-S
10.4198	0.0791368	0.102654	0.77091	0.44076	0.531273	ENSG00000263563	None	UBBP4	LS-S
3987.69	0.0790772	0.0211177	3.74459	0.000180686	0.000587923	ENSG00000169217	Upregulation	CD2BP2	LS-S
1106.33	0.0787699	0.0283228	2.78115	0.00541675	0.0123953	ENSG00000146281	Upregulation	PM20D2	LS-S
2912.42	0.0787457	0.0308341	2.55385	0.010654	0.0224728	ENSG00000237945	Upregulation	LINC00649	LS-S
430.362	0.0787421	0.0248925	3.16329	0.00155999	0.00408794	ENSG00000145545	Upregulation	SRD5A1	LS-S
329.438	0.0787318	0.0509098	1.5465	0.121985	0.183689	ENSG00000149485	None	FADS1	LS-S
2888.41	0.0787044	0.0200051	3.93421	8.34716e-05	0.00029124	ENSG00000163444	Upregulation	TMEM183A	LS-S
9.72747	0.0786556	0.0969149	0.811595	0.417024	0.507508	ENSG00000244556	None	ODCP	LS-S
1140.45	0.0786034	0.0343835	2.28608	0.0222496	0.0428062	ENSG00000125356	Upregulation	NDUFA1	LS-S
1126.41	0.0785832	0.0330758	2.37585	0.0175085	0.0347437	ENSG00000101138	Upregulation	CSTF1	LS-S
150.197	0.0785832	0.031791	2.47187	0.0134408	0.0275343	ENSG00000180423	Upregulation	HARBI1	LS-S
6261.98	0.0785757	0.0225492	3.48463	0.000492809	0.00144849	ENSG00000180776	Upregulation	ZDHHC20	LS-S
47.0205	0.0785617	0.05951	1.32014	0.186787	0.264134	ENSG00000280239	None		LS-S
2751.49	0.0785549	0.0171265	4.58673	4.50233e-06	2.03042e-05	ENSG00000143252	Upregulation	SDHC	LS-S
146.058	0.0785258	0.0536132	1.46467	0.14301	0.210545	ENSG00000272994	None	C2orf49-DT	LS-S
1599.33	0.0784999	0.0243395	3.2252	0.00125883	0.00337645	ENSG00000150961	Upregulation	SEC24D	LS-S
9698.76	0.0784995	0.0150124	5.22898	1.70449e-07	1.01483e-06	ENSG00000129675	Upregulation	ARHGEF6	LS-S
206.166	0.0784557	0.0505741	1.5513	0.120829	0.182201	ENSG00000272933	None	TRIM8-DT	LS-S
845.393	0.078442	0.0269238	2.91348	0.00357425	0.00857199	ENSG00000159199	Upregulation	ATP5MC1	LS-S
23.685	0.0784318	0.0928835	0.844411	0.39844	0.48906	ENSG00000102271	None	KLHL4	LS-S
15.9286	0.0784317	0.0677586	1.15752	0.247061	0.332129	ENSG00000272853	None	SUV39H2-DT	LS-S
61.9964	0.0784214	0.0394274	1.989	0.0467007	0.0810897	ENSG00000197417	None	SHPK	LS-S
1538.41	0.0784028	0.0156843	4.99881	5.76861e-07	3.0874e-06	ENSG00000131778	Upregulation	CHD1L	LS-S
25.5997	0.0783918	0.0727906	1.07695	0.281503	0.369588	ENSG00000267470	None	ZNF571-AS1	LS-S
25517.6	0.0783645	0.0266297	2.94275	0.00325314	0.00788766	ENSG00000114353	Upregulation	GNAI2	LS-S
4480.2	0.078275	0.0182329	4.29307	1.76223e-05	7.05582e-05	ENSG00000117505	Upregulation	DR1	LS-S
1386.26	0.0782629	0.037685	2.07677	0.0378232	0.0677202	ENSG00000085117	None	CD82	LS-S
1280.47	0.0782186	0.0165058	4.73886	2.14922e-06	1.03344e-05	ENSG00000135823	Upregulation	STX6	LS-S
3554.45	0.0781807	0.0298246	2.62135	0.0087582	0.0189043	ENSG00000005893	Upregulation	LAMP2	LS-S
244.326	0.078087	0.029691	2.62999	0.00853876	0.0184833	ENSG00000110801	Upregulation	PSMD9	LS-S
2296.8	0.0780237	0.025462	3.06432	0.00218165	0.00551698	ENSG00000057252	Upregulation	SOAT1	LS-S
1999.47	0.0779851	0.0234845	3.3207	0.000897918	0.0024912	ENSG00000174744	Upregulation	BRMS1	LS-S
2913.26	0.0779794	0.0228715	3.40946	0.000650907	0.00186474	ENSG00000137414	Upregulation	FAM8A1	LS-S
863.8	0.0779405	0.0257022	3.03244	0.00242585	0.00606126	ENSG00000168894	Upregulation	RNF181	LS-S
13229.7	0.0779175	0.0215664	3.6129	0.000302789	0.000936092	ENSG00000099783	Upregulation	HNRNPM	LS-S
2290.25	0.0778921	0.0244289	3.18852	0.00143004	0.00377867	ENSG00000096401	Upregulation	CDC5L	LS-S
2286.1	0.0778716	0.0154122	5.0526	4.35826e-07	2.39436e-06	ENSG00000111361	Upregulation	EIF2B1	LS-S
102.261	0.0778297	0.0461091	1.68795	0.0914214	0.14397	ENSG00000214654	None	B3GALT9	LS-S
11.0572	0.077793	0.125523	0.619754	0.53542	0.621062	ENSG00000230322	None		LS-S
898.022	0.0777708	0.0214127	3.632	0.000281231	0.00087795	ENSG00000125351	Upregulation	UPF3B	LS-S
3185.64	0.0777521	0.0354563	2.1929	0.0283144	0.0528178	ENSG00000137628	None	DDX60	LS-S
4029.08	0.0777082	0.0313452	2.47911	0.0131712	0.027036	ENSG00000136732	Upregulation	GYPC	LS-S
51.9177	0.077653	0.0473589	1.63967	0.101074	0.156697	ENSG00000213533	None	STIMATE	LS-S
19.0093	0.0775924	0.05721	1.35627	0.175012	0.24995	ENSG00000272644	None		LS-S
2090.13	0.0774825	0.0160041	4.84143	1.28909e-06	6.44275e-06	ENSG00000123992	Upregulation	DNPEP	LS-S
1528.94	0.0774741	0.0258383	2.99843	0.00271378	0.00670497	ENSG00000243317	Upregulation	STMP1	LS-S
452.49	0.0774036	0.0278481	2.7795	0.00544432	0.0124437	ENSG00000172954	Upregulation	LCLAT1	LS-S
257.927	0.0773515	0.0210201	3.67989	0.000233335	0.0007411	ENSG00000153391	Upregulation	INO80C	LS-S
1698.61	0.0773225	0.0245009	3.1559	0.00160005	0.00418347	ENSG00000114125	Upregulation	RNF7	LS-S
592.535	0.0772723	0.0197402	3.91446	9.0607e-05	0.00031381	ENSG00000135698	Upregulation	MPHOSPH6	LS-S
3319.23	0.0772178	0.0190061	4.06279	4.84888e-05	0.000177314	ENSG00000087191	Upregulation	PSMC5	LS-S
665.987	0.0771778	0.0335854	2.29796	0.0215642	0.0416394	ENSG00000072401	Upregulation	UBE2D1	LS-S
2975.88	0.0771718	0.0236875	3.25791	0.00112237	0.0030423	ENSG00000126945	Upregulation	HNRNPH2	LS-S
2591.4	0.0771655	0.0199019	3.87729	0.000105626	0.000360593	ENSG00000163812	Upregulation	ZDHHC3	LS-S
25.1943	0.0771562	0.136387	0.565715	0.571587	0.65343	ENSG00000282572	None		LS-S
503.135	0.0771223	0.0287706	2.68059	0.00734921	0.0162167	ENSG00000140830	Upregulation	TXNL4B	LS-S
1485.2	0.0771123	0.0148098	5.20684	1.92088e-07	1.13237e-06	ENSG00000176623	Upregulation	RMDN1	LS-S
1195.67	0.0771047	0.0222848	3.45997	0.000540241	0.00157357	ENSG00000006576	Upregulation	PHTF2	LS-S
622.521	0.0770564	0.0198444	3.88303	0.000103164	0.000352812	ENSG00000123600	Upregulation	METTL8	LS-S
19.9313	0.0770208	0.0832843	0.924794	0.355073	0.446978	ENSG00000213872	None	RPL32P11	LS-S
3157.5	0.0769974	0.0160155	4.80768	1.52691e-06	7.52908e-06	ENSG00000008838	Upregulation	MED24	LS-S
15.3391	0.0769462	0.14944	0.514896	0.606626	0.684236	ENSG00000164850	None	GPER1	LS-S
20.8172	0.0769284	0.0778175	0.988574	0.322872	0.41397	ENSG00000240322	None	RN7SL481P	LS-S
21798	0.0769247	0.0283905	2.70952	0.00673802	0.0150684	ENSG00000130592	Upregulation	LSP1	LS-S
972.799	0.0769192	0.0287051	2.67963	0.00737031	0.0162612	ENSG00000099364	Upregulation	FBXL19	LS-S
4654.98	0.0768839	0.0232433	3.30779	0.000940365	0.00259211	ENSG00000113384	Upregulation	GOLPH3	LS-S
34.7782	0.0768743	0.0632644	1.21513	0.224317	0.306781	ENSG00000198794	None	SCAMP5	LS-S
2220.51	0.0768626	0.120098	0.639999	0.522173	0.608888	ENSG00000171617	None	ENC1	LS-S
12.8186	0.0768424	0.0767433	1.00129	0.316686	0.407368	ENSG00000275022	None	MIR6753	LS-S
1839.01	0.0767702	0.0287356	2.67161	0.00754887	0.0166131	ENSG00000104886	Upregulation	PLEKHJ1	LS-S
1654.09	0.0767094	0.0221757	3.45916	0.000541859	0.00157776	ENSG00000274523	Upregulation	RCC1L	LS-S
34.9878	0.0766955	0.050401	1.52171	0.128082	0.191596	ENSG00000229980	None	TOB1-AS1	LS-S
13.3771	0.0766667	0.116966	0.655461	0.512171	0.599633	ENSG00000238057	None	ZEB2-AS1	LS-S
42957.2	0.0766632	0.0247462	3.09798	0.00194843	0.00498658	ENSG00000109971	Upregulation	HSPA8	LS-S
238.458	0.0766337	0.0314143	2.43945	0.0147095	0.029804	ENSG00000182518	Upregulation	FAM104B	LS-S
965.071	0.0765974	0.019869	3.85513	0.000115669	0.00039112	ENSG00000152457	Upregulation	DCLRE1C	LS-S
2461.62	0.0765964	0.0199315	3.84299	0.000121546	0.000408379	ENSG00000023318	Upregulation	ERP44	LS-S
722.076	0.0765056	0.0287238	2.66349	0.00773352	0.016953	ENSG00000124508	Upregulation	BTN2A2	LS-S
1466.77	0.0764904	0.0263492	2.90296	0.00369659	0.0088241	ENSG00000177542	Upregulation	SLC25A22	LS-S
55.0113	0.0764638	0.0700555	1.09147	0.275064	0.362384	ENSG00000184451	None	CCR10	LS-S
27.7461	0.0764543	0.0697712	1.09579	0.273173	0.360321	ENSG00000153558	None	FBXL2	LS-S
2909.92	0.0763532	0.0248135	3.07708	0.00209037	0.00531083	ENSG00000168710	Upregulation	AHCYL1	LS-S
13.3434	0.0763519	0.0799843	0.954586	0.339787	0.431729	ENSG00000225762	None	LINC01389	LS-S
225.256	0.0763407	0.0453568	1.68312	0.0923528	0.145193	ENSG00000254685	None	FPGT	LS-S
42.5576	0.0763334	0.0487089	1.56713	0.117083	0.177289	ENSG00000272288	None	ILRUN-AS1	LS-S
639.25	0.0763297	0.022114	3.45165	0.000557166	0.00161827	ENSG00000141971	Upregulation	MVB12A	LS-S
2421.96	0.0762455	0.0466622	1.63399	0.102261	0.15827	ENSG00000175066	None	GK5	LS-S
719.565	0.0762319	0.0276756	2.75448	0.00587849	0.013338	ENSG00000122971	Upregulation	ACADS	LS-S
1114.95	0.0762004	0.020476	3.72145	0.000198083	0.000639038	ENSG00000143164	Upregulation	DCAF6	LS-S
1000.92	0.0761694	0.0356937	2.13397	0.032845	0.0600034	ENSG00000177700	None	POLR2L	LS-S
119.553	0.0761675	0.0573509	1.3281	0.184146	0.261175	ENSG00000274752	None	TRBV12-3	LS-S
26.9881	0.076138	0.0922261	0.825558	0.409055	0.499554	ENSG00000277130	None		LS-S
13.1096	0.0760598	0.0911268	0.834659	0.403909	0.494658	ENSG00000267366	None		LS-S
527.977	0.0760375	0.0235036	3.23514	0.00121583	0.00326969	ENSG00000172785	Upregulation	ZNG1A	LS-S
241.677	0.0759819	0.0421698	1.80181	0.0715755	0.116961	ENSG00000100902	None	PSMA6	LS-S
49.3105	0.0759721	0.0544481	1.39531	0.162922	0.235433	ENSG00000132016	None	BRME1	LS-S
20.3945	0.0759432	0.0647467	1.17293	0.240825	0.325402	ENSG00000249700	None	SRD5A3-AS1	LS-S
891.785	0.0759017	0.0318885	2.38022	0.0173022	0.0343696	ENSG00000188191	Upregulation	PRKAR1B	LS-S
13872.5	0.0758729	0.0212894	3.56389	0.000365404	0.00110785	ENSG00000070831	Upregulation	CDC42	LS-S
2236.06	0.0758691	0.021583	3.51522	0.000439395	0.00130537	ENSG00000086666	Upregulation	ZFAND6	LS-S
5140.19	0.0758414	0.0224289	3.38141	0.000721141	0.00204676	ENSG00000116350	Upregulation	SRSF4	LS-S
2330.5	0.0758355	0.0229104	3.3101	0.00093264	0.00257448	ENSG00000099219	Upregulation	ERMP1	LS-S
18252.4	0.0758146	0.0232212	3.26489	0.00109506	0.00297754	ENSG00000127022	Upregulation	CANX	LS-S
2560.75	0.075793	0.016241	4.66676	3.05987e-06	1.42873e-05	ENSG00000133943	Upregulation	DGLUCY	LS-S
223.631	0.0757894	0.0342303	2.2141	0.0268219	0.0504028	ENSG00000148444	None	COMMD3	LS-S
24035.5	0.0757808	0.020465	3.70295	0.000213108	0.000681704	ENSG00000115053	Upregulation	NCL	LS-S
1570.36	0.0757475	0.0259029	2.92428	0.00345252	0.00832591	ENSG00000197150	Upregulation	ABCB8	LS-S
17.9869	0.0757322	0.0815653	0.928485	0.353156	0.445466	ENSG00000240463	None	RPS19P3	LS-S
1228.01	0.0757124	0.0272174	2.78177	0.00540641	0.0123781	ENSG00000010270	Upregulation	STARD3NL	LS-S
669.103	0.0756973	0.0234894	3.22262	0.00127025	0.00340394	ENSG00000149150	Upregulation	SLC43A1	LS-S
464.446	0.075661	0.0310094	2.43994	0.0146897	0.0297742	ENSG00000123395	Upregulation	ATG101	LS-S
339.048	0.075616	0.0247751	3.0521	0.00227245	0.00572098	ENSG00000029639	Upregulation	TFB1M	LS-S
12.5708	0.0755962	0.0897716	0.842094	0.399735	0.490338	ENSG00000257596	None	SCAT2	LS-S
67.3747	0.0755778	0.0503145	1.50211	0.13307	0.198103	ENSG00000280106	None		LS-S
1262.05	0.0755662	0.0289413	2.61102	0.00902734	0.0194083	ENSG00000132581	Upregulation	SDF2	LS-S
22.219	0.0754796	0.061846	1.22044	0.222297	0.304452	ENSG00000254802	None		LS-S
945.043	0.0754654	0.036316	2.07802	0.0377075	0.0675339	ENSG00000179271	None	GADD45GIP1	LS-S
7009.93	0.0754385	0.0225261	3.34894	0.000811216	0.00227388	ENSG00000015285	Upregulation	WAS	LS-S
1778.11	0.0754385	0.0179132	4.21134	2.53864e-05	9.86739e-05	ENSG00000054116	Upregulation	TRAPPC3	LS-S
1427.6	0.0753969	0.0223791	3.36908	0.000754197	0.00213259	ENSG00000092108	Upregulation	SCFD1	LS-S
1346.34	0.0753701	0.0258717	2.91323	0.00357713	0.00857773	ENSG00000145247	Upregulation	OCIAD2	LS-S
9.56658	0.0753353	0.098731	0.763036	0.445442	0.535545	ENSG00000236986	None		LS-S
2918.53	0.0752486	0.0178249	4.22154	2.42641e-05	9.45648e-05	ENSG00000006744	Upregulation	ELAC2	LS-S
3009.5	0.075243	0.0289665	2.59759	0.00938802	0.0201019	ENSG00000145220	Upregulation	LYAR	LS-S
1177.04	0.0751857	0.0235547	3.19197	0.00141308	0.00374122	ENSG00000075790	Upregulation	BCAP29	LS-S
1992.93	0.0751854	0.185784	0.404692	0.685704	0.753241	ENSG00000012223	None	LTF	LS-S
31.8285	0.0751782	0.0580188	1.29576	0.19506	0.2738	ENSG00000272604	None		LS-S
284.195	0.0751356	0.0517166	1.45283	0.14627	0.214547	ENSG00000211728	None	TRBV5-6	LS-S
760.015	0.075133	0.0409973	1.83263	0.0668573	0.110473	ENSG00000107566	None	ERLIN1	LS-S
1291.81	0.0751118	0.020627	3.64143	0.000271123	0.000849503	ENSG00000198522	Upregulation	GPN1	LS-S
2846.8	0.0751065	0.0221748	3.38702	0.000706565	0.00200931	ENSG00000148229	Upregulation	POLE3	LS-S
21.8279	0.0750873	0.642907	0.116794	0.907024	0.931403	ENSG00000196415	None	PRTN3	LS-S
24.2925	0.0750306	0.0638324	1.17543	0.239822	0.324299	ENSG00000253320	None	MAILR	LS-S
2490.47	0.0749673	0.0218259	3.43479	0.000593011	0.00171239	ENSG00000100029	Upregulation	PES1	LS-S
9425.95	0.0749641	0.06632	1.13034	0.258333	0.344278	ENSG00000100453	None	GZMB	LS-S
367.051	0.0749372	0.0454142	1.65008	0.0989262	0.153916	ENSG00000145284	None	SCD5	LS-S
5778.93	0.0749344	0.0288191	2.60017	0.00931784	0.0199663	ENSG00000204209	Upregulation	DAXX	LS-S
459.889	0.0749143	0.0367685	2.03746	0.0416043	0.0734484	ENSG00000004961	None	HCCS	LS-S
27.5644	0.0748756	0.0704958	1.06213	0.288177	0.376676	ENSG00000273619	None		LS-S
17136.4	0.0748082	0.0287224	2.60452	0.00920025	0.0197435	ENSG00000149925	Upregulation	ALDOA	LS-S
23.4135	0.0748063	0.0776735	0.963087	0.335504	0.427253	ENSG00000234911	None	TEX21P	LS-S
13.8431	0.0748043	0.118925	0.629003	0.529347	0.615605	ENSG00000261216	None		LS-S
1741.69	0.0747843	0.0291015	2.56977	0.0101765	0.0215727	ENSG00000187051	Upregulation	RPS19BP1	LS-S
2059.23	0.0747589	0.0227079	3.2922	0.000994069	0.00272705	ENSG00000113312	Upregulation	TTC1	LS-S
1220.57	0.0747359	0.0314276	2.37803	0.0174052	0.0345546	ENSG00000128524	Upregulation	ATP6V1F	LS-S
2788.37	0.0745533	0.0515684	1.44572	0.148256	0.217168	ENSG00000170881	None	RNF139	LS-S
945.379	0.0745291	0.0295171	2.52495	0.0115716	0.0241568	ENSG00000173915	Upregulation	ATP5MK	LS-S
767.165	0.0745263	0.0264317	2.81958	0.00480865	0.0111428	ENSG00000183155	Upregulation	RABIF	LS-S
2268.05	0.0745031	0.053747	1.38618	0.165692	0.238653	ENSG00000166289	None	PLEKHF1	LS-S
513.764	0.0744805	0.0340017	2.19049	0.0284886	0.0530859	ENSG00000123643	None	SLC36A1	LS-S
25.7194	0.074432	0.075015	0.992228	0.321086	0.412115	ENSG00000122043	None	LINC00544	LS-S
5420.44	0.0744159	0.0260958	2.85164	0.00434944	0.0102053	ENSG00000126934	Upregulation	MAP2K2	LS-S
1346.49	0.0743663	0.0148646	5.0029	5.64735e-07	3.02715e-06	ENSG00000124356	Upregulation	STAMBP	LS-S
529.718	0.0743542	0.0231858	3.20688	0.00134182	0.00356993	ENSG00000120519	Upregulation	SLC10A7	LS-S
4727.23	0.0743206	0.0441615	1.68293	0.0923894	0.145237	ENSG00000155629	None	PIK3AP1	LS-S
14.4482	0.0743	0.0978138	0.759606	0.44749	0.537599	ENSG00000272097	None	TMEM14B-DT	LS-S
179.933	0.0742919	0.0248026	2.99533	0.00274152	0.00676296	ENSG00000121988	Upregulation	ZRANB3	LS-S
235.924	0.0742284	0.0550082	1.34941	0.177206	0.252524	ENSG00000135144	None	DTX1	LS-S
