## Supplementary for "Lymphocyte Stability Following Immune Checkpoint Blockade Is Coupled to Mitochondrial Haplogroup and Clinical Outcome in Advanced Melanoma" (part 3 of 3)

### Sheet: Table S4 (continued)
Description: DE genes (C2 vs C1) in LS-S and LS-U respectively
93.4637	0.0742047	0.0391167	1.89701	0.057827	0.0974939	ENSG00000246067	None	RAB30-DT	LS-S
33.2194	0.0741895	0.0517035	1.4349	0.151315	0.220997	ENSG00000154620	None	TMSB4Y	LS-S
1533.61	0.0741384	0.0165434	4.48146	7.41352e-06	3.19601e-05	ENSG00000132323	Upregulation	ILKAP	LS-S
2558.98	0.074128	0.0192898	3.84287	0.000121603	0.000408495	ENSG00000131943	Upregulation	C19orf12	LS-S
1484.2	0.0740747	0.0183527	4.03618	5.43286e-05	0.000197056	ENSG00000198612	Upregulation	COPS8	LS-S
3223.05	0.0740357	0.029128	2.54174	0.0110303	0.0231796	ENSG00000184900	Upregulation	SUMO3	LS-S
1534.02	0.07399	0.0231089	3.2018	0.00136571	0.0036285	ENSG00000215114	Upregulation	UBXN2B	LS-S
8827.13	0.0739749	0.0180726	4.09322	4.25431e-05	0.000157618	ENSG00000270647	Upregulation	TAF15	LS-S
7694.61	0.0739744	0.0250054	2.95834	0.00309305	0.00753537	ENSG00000072135	Upregulation	PTPN18	LS-S
5737.69	0.0739505	0.0197474	3.74482	0.000180526	0.000587509	ENSG00000174780	Upregulation	SRP72	LS-S
259.629	0.0739501	0.0314015	2.35499	0.0185234	0.0364959	ENSG00000120647	Upregulation	CCDC77	LS-S
2552.89	0.0739453	0.022627	3.26802	0.00108305	0.00294808	ENSG00000132842	Upregulation	AP3B1	LS-S
1845.21	0.073896	0.0210453	3.51128	0.000445961	0.00132352	ENSG00000111237	Upregulation	VPS29	LS-S
310.43	0.0738913	0.0253521	2.9146	0.00356144	0.0085507	ENSG00000118242	Upregulation	MREG	LS-S
22.6819	0.0738709	0.0803201	0.919706	0.357726	0.4497	ENSG00000279080	None		LS-S
187.117	0.0738424	0.0568954	1.29786	0.194335	0.272981	ENSG00000184678	None	H2BC21	LS-S
2393.83	0.0738068	0.0289144	2.5526	0.0106922	0.0225426	ENSG00000101310	Upregulation	SEC23B	LS-S
638.856	0.0737733	0.020551	3.58978	0.000330962	0.00101527	ENSG00000139233	Upregulation	LLPH	LS-S
1457.14	0.0737524	0.0334007	2.20811	0.0272367	0.0510865	ENSG00000164902	None	PHAX	LS-S
4906.77	0.0737488	0.0993864	0.742042	0.458062	0.547356	ENSG00000183508	None	TENT5C	LS-S
20180.4	0.0737368	0.022907	3.21896	0.00128654	0.00343918	ENSG00000147168	Upregulation	IL2RG	LS-S
974.51	0.0737116	0.0217711	3.38576	0.00070981	0.0020169	ENSG00000124784	Upregulation	RIOK1	LS-S
3707.7	0.0736646	0.0225868	3.2614	0.00110865	0.00300978	ENSG00000142168	Upregulation	SOD1	LS-S
3436.99	0.0736537	0.0191264	3.85089	0.000117691	0.000397266	ENSG00000186184	Upregulation	POLR1D	LS-S
2484.68	0.0736426	0.0408418	1.80312	0.0713697	0.116679	ENSG00000241839	None	PLEKHO2	LS-S
1002.49	0.0735857	0.0576089	1.27733	0.201485	0.281008	ENSG00000009694	None	TENM1	LS-S
55.4335	0.073523	0.0791556	0.928842	0.352971	0.445329	ENSG00000270195	None		LS-S
31.3837	0.0734909	0.131584	0.55851	0.576496	0.657452	ENSG00000246082	None	NUDT16L2P	LS-S
1894.77	0.0734909	0.0155199	4.73526	2.18778e-06	1.04967e-05	ENSG00000131828	Upregulation	PDHA1	LS-S
238.813	0.0734586	0.0289675	2.5359	0.0112159	0.0235072	ENSG00000102078	Upregulation	SLC25A14	LS-S
1613.76	0.0734035	0.0229209	3.20247	0.00136255	0.00362175	ENSG00000104973	Upregulation	MED25	LS-S
118.106	0.0733496	0.049689	1.47618	0.139897	0.206678	ENSG00000268471	None	MIR4453HG	LS-S
4660.92	0.073324	0.0203281	3.60702	0.000309732	0.000956032	ENSG00000113282	Upregulation	CLINT1	LS-S
550.774	0.0732701	0.0276037	2.65435	0.00794604	0.0173621	ENSG00000164258	Upregulation	NDUFS4	LS-S
888.209	0.0732549	0.0195721	3.74283	0.000181961	0.000591628	ENSG00000205629	Upregulation	LCMT1	LS-S
39.9211	0.0731733	0.0875501	0.835788	0.403274	0.493949	ENSG00000211720	None	TRBV11-1	LS-S
630.249	0.0731726	0.0256138	2.85677	0.00427978	0.0100591	ENSG00000116273	Upregulation	PHF13	LS-S
9451.8	0.0731184	0.0303329	2.41053	0.0159294	0.0319781	ENSG00000148175	Upregulation	STOM	LS-S
2517.51	0.0731164	0.0198986	3.67444	0.000238369	0.000755095	ENSG00000087111	Upregulation	PIGS	LS-S
1698.46	0.0730281	0.0278235	2.62469	0.0086728	0.0187409	ENSG00000136770	Upregulation	DNAJC1	LS-S
23.4065	0.0729684	0.122931	0.593571	0.552799	0.636344	ENSG00000171812	None	COL8A2	LS-S
4803.72	0.0729188	0.0219917	3.31574	0.000914009	0.00253107	ENSG00000131508	Upregulation	UBE2D2	LS-S
7474.8	0.0728998	0.015048	4.84449	1.26936e-06	6.35448e-06	ENSG00000106263	Upregulation	EIF3B	LS-S
947.593	0.0728883	0.0259399	2.80989	0.00495581	0.0114533	ENSG00000137210	Upregulation	TMEM14B	LS-S
4028.77	0.0728831	0.0282971	2.57564	0.0100055	0.0212517	ENSG00000112062	Upregulation	MAPK14	LS-S
22.3459	0.0728396	0.0753838	0.966249	0.333919	0.425701	ENSG00000172014	None	ANKRD20A5P	LS-S
53.5125	0.0728387	0.0663311	1.09811	0.272157	0.359213	ENSG00000272078	None		LS-S
1012.66	0.0727847	0.0225901	3.22198	0.00127309	0.00340892	ENSG00000120699	Upregulation	EXOSC8	LS-S
87.8729	0.072724	0.0486469	1.49494	0.134931	0.200344	ENSG00000258738	None	BAZ1A-AS1	LS-S
1715.89	0.0726951	0.0223366	3.25454	0.00113578	0.00307385	ENSG00000100109	Upregulation	TFIP11	LS-S
9.56525	0.0726648	0.119038	0.610436	0.541573	0.626436	ENSG00000229780	None	UBE2Q1-AS1	LS-S
326.242	0.0726582	0.0250733	2.89783	0.00375751	0.00894991	ENSG00000096092	Upregulation	TMEM14A	LS-S
4647.78	0.0725689	0.0151527	4.78916	1.6748e-06	8.18879e-06	ENSG00000101361	Upregulation	NOP56	LS-S
418.379	0.0725621	0.0331148	2.19123	0.028435	0.0530144	ENSG00000105755	None	ETHE1	LS-S
276.425	0.0725505	0.0263288	2.75555	0.00585935	0.0133015	ENSG00000221838	Upregulation	AP4M1	LS-S
252.929	0.0725382	0.0516885	1.40337	0.160506	0.232357	ENSG00000237702	None	TRBV3-1	LS-S
40.2152	0.0724631	0.0799689	0.906141	0.364861	0.456629	ENSG00000147166	None	ITGB1BP2	LS-S
92.9477	0.0724487	0.043127	1.67989	0.0929783	0.145952	ENSG00000196659	None	TTC30B	LS-S
108.459	0.0724192	0.0351782	2.05864	0.039529	0.0703407	ENSG00000198468	None	FLVCR1-DT	LS-S
4063.08	0.0724166	0.0284034	2.54957	0.0107854	0.0227144	ENSG00000171310	Upregulation	CHST11	LS-S
9053.93	0.0723722	0.0307889	2.35059	0.0187435	0.0368795	ENSG00000159840	Upregulation	ZYX	LS-S
411.837	0.0723311	0.0275358	2.6268	0.00861907	0.018641	ENSG00000092978	Upregulation	GPATCH2	LS-S
863.457	0.0722831	0.0279408	2.58701	0.00968122	0.0206611	ENSG00000112130	Upregulation	RNF8	LS-S
6048	0.0722237	0.0319998	2.257	0.0240078	0.0458094	ENSG00000132359	Upregulation	RAP1GAP2	LS-S
430.971	0.0722206	0.0213595	3.3812	0.000721708	0.00204803	ENSG00000069943	Upregulation	PIGB	LS-S
2030.23	0.0722033	0.0190737	3.78548	0.000153411	0.000505595	ENSG00000106400	Upregulation	ZNHIT1	LS-S
309.554	0.0721025	0.0224314	3.21436	0.00130735	0.00348834	ENSG00000149346	Upregulation	SLX4IP	LS-S
1567.39	0.072072	0.0318608	2.26209	0.0236918	0.0452758	ENSG00000128185	Upregulation	DGCR6L	LS-S
1218.29	0.0720511	0.0239307	3.01083	0.00260537	0.00646462	ENSG00000138375	Upregulation	SMARCAL1	LS-S
998.261	0.0720468	0.137313	0.524689	0.599799	0.678778	ENSG00000185215	None	TNFAIP2	LS-S
12.7145	0.0720456	0.0868542	0.8295	0.406821	0.497454	ENSG00000272389	None		LS-S
222.041	0.072037	0.0515702	1.39687	0.162452	0.234822	ENSG00000211779	None	TRAV5	LS-S
25.2098	0.07201	0.0630116	1.14281	0.253119	0.338584	ENSG00000232818	None	RPS2P32	LS-S
152.685	0.0719403	0.0477839	1.50553	0.132187	0.196991	ENSG00000130270	None	ATP8B3	LS-S
28.5862	0.0719107	0.0776963	0.925536	0.354687	0.446621	ENSG00000174871	None	CNIH2	LS-S
12.0164	0.0718738	0.0927628	0.774813	0.43845	0.528937	ENSG00000245598	None	DACT3-AS1	LS-S
7074.5	0.0718589	0.0202426	3.54989	0.000385386	0.00116216	ENSG00000141959	Upregulation	PFKL	LS-S
44.1101	0.0718255	0.126819	0.566364	0.571147	0.653055	ENSG00000179388	None	EGR3	LS-S
23.6844	0.0717855	0.0956548	0.750465	0.452975	0.542393	ENSG00000272630	None		LS-S
2078.49	0.0717594	0.0176357	4.06898	4.72203e-05	0.000173038	ENSG00000148308	Upregulation	GTF3C5	LS-S
1716.48	0.0717428	0.030632	2.34209	0.0191762	0.0376067	ENSG00000110172	Upregulation	CHORDC1	LS-S
2707.76	0.0717063	0.0232982	3.07776	0.00208561	0.00530028	ENSG00000143149	Upregulation	ALDH9A1	LS-S
3603.08	0.0717054	0.0277006	2.58859	0.00963694	0.0205742	ENSG00000154310	Upregulation	TNIK	LS-S
1219.6	0.0716576	0.0281452	2.546	0.0108966	0.0229264	ENSG00000144840	Upregulation	RABL3	LS-S
49.3416	0.071597	0.0662361	1.08094	0.279726	0.367532	ENSG00000233830	None	EIF4HP1	LS-S
1357.33	0.0715819	0.0252153	2.83882	0.004528	0.0105626	ENSG00000167657	Upregulation	DAPK3	LS-S
11.4253	0.0715749	0.0951427	0.75229	0.451877	0.541413	ENSG00000255882	None		LS-S
15.1497	0.0715627	0.0685639	1.04374	0.296607	0.38564	ENSG00000177453	None	NIM1K	LS-S
372.863	0.0715188	0.0201879	3.54265	0.000396121	0.00119041	ENSG00000139180	Upregulation	NDUFA9	LS-S
1324.1	0.0714677	0.0271812	2.62931	0.00855596	0.0185159	ENSG00000145817	Upregulation	YIPF5	LS-S
3905.48	0.0714654	0.0202333	3.53206	0.000412331	0.0012338	ENSG00000181789	Upregulation	COPG1	LS-S
2413.44	0.0714648	0.0185127	3.86031	0.000113242	0.000383811	ENSG00000083520	Upregulation	DIS3	LS-S
1421.09	0.0714528	0.0305175	2.34137	0.0192129	0.0376584	ENSG00000116752	Upregulation	BCAS2	LS-S
20.8706	0.0714026	0.0765912	0.932256	0.351204	0.443775	ENSG00000170835	None	CEL	LS-S
1145.83	0.0713336	0.0211162	3.37815	0.000729743	0.00206915	ENSG00000156990	Upregulation	RPUSD3	LS-S
1270.82	0.0712946	0.0692185	1.02999	0.303013	0.392242	ENSG00000100427	None	MLC1	LS-S
3166.16	0.0711845	0.0252231	2.82219	0.00476968	0.0110613	ENSG00000141429	Upregulation	GALNT1	LS-S
3007.68	0.071176	0.0249068	2.85769	0.00426737	0.0100326	ENSG00000105254	Upregulation	TBCB	LS-S
691.175	0.0711695	0.0309359	2.30055	0.0214171	0.0413852	ENSG00000160392	Upregulation	C19orf47	LS-S
83.7445	0.0710733	0.0702868	1.01119	0.311926	0.402195	ENSG00000265982	None		LS-S
7467.18	0.0710656	0.0249318	2.8504	0.00436647	0.0102407	ENSG00000066294	Upregulation	CD84	LS-S
1487.62	0.0710564	0.0197682	3.59449	0.000325029	0.000999352	ENSG00000241685	Upregulation	ARPC1A	LS-S
25.5017	0.0709406	0.074236	0.95561	0.33927	0.431165	ENSG00000253476	None		LS-S
27.3632	0.0709314	0.0701194	1.01158	0.311738	0.401983	ENSG00000228960	None	OR2A9P	LS-S
6243.84	0.070839	0.0240309	2.94782	0.00320021	0.00777341	ENSG00000215021	Upregulation	PHB2	LS-S
445.376	0.0708347	0.0304164	2.32883	0.0198682	0.03879	ENSG00000123179	Upregulation	EBPL	LS-S
161.963	0.0708296	0.0280286	2.52705	0.0115027	0.024036	ENSG00000269973	Upregulation		LS-S
830.529	0.0707788	0.0303922	2.32885	0.019867	0.03879	ENSG00000122687	Upregulation	MRM2	LS-S
38.2502	0.070754	0.0789809	0.895837	0.37034	0.462023	ENSG00000203804	None	ADAMTSL4-AS1	LS-S
462.819	0.0707214	0.0279264	2.53242	0.0113279	0.0237163	ENSG00000156735	Upregulation	BAG4	LS-S
55.0255	0.0706719	0.092948	0.760337	0.447053	0.537185	ENSG00000184925	None	LCN12	LS-S
377.612	0.0706345	0.022666	3.11632	0.00183121	0.00471708	ENSG00000155621	Upregulation	C9orf85	LS-S
59.1728	0.0705491	0.0434834	1.62244	0.104709	0.161543	ENSG00000233937	None	CTC-338M12.4	LS-S
19.0568	0.0705447	0.0997673	0.707093	0.479509	0.568228	ENSG00000102755	None	FLT1	LS-S
1012.88	0.0705101	0.0235246	2.99729	0.00272389	0.00672422	ENSG00000110442	Upregulation	COMMD9	LS-S
205.702	0.0704733	0.0343684	2.05053	0.0403131	0.0714367	ENSG00000183474	None	GTF2H2C	LS-S
2189.67	0.0704682	0.0192594	3.65889	0.00025331	0.000798429	ENSG00000140694	Upregulation	PARN	LS-S
22.0064	0.0704497	0.0862185	0.817106	0.413868	0.504407	ENSG00000006327	None	TNFRSF12A	LS-S
263.314	0.0704247	0.029013	2.42735	0.0152094	0.0306776	ENSG00000257122	Upregulation	RRN3P3	LS-S
575.465	0.0704172	0.0211052	3.33648	0.00084846	0.00236458	ENSG00000152749	Upregulation	GPR180	LS-S
10.3128	0.0703815	0.093718	0.750993	0.452657	0.542162	ENSG00000269481	None		LS-S
10.2016	0.0702976	0.105501	0.666324	0.505204	0.59327	ENSG00000274737	None		LS-S
511.292	0.0702774	0.0217146	3.23642	0.0012104	0.00325642	ENSG00000102100	Upregulation	SLC35A2	LS-S
398.691	0.0702596	0.0312765	2.2464	0.0246783	0.0468528	ENSG00000273748	Upregulation		LS-S
24.2683	0.0701902	0.0678916	1.03386	0.301203	0.390409	ENSG00000245017	None	LINC02453	LS-S
579.672	0.0701646	0.0292771	2.39657	0.0165492	0.0330623	ENSG00000237190	Upregulation	CDKN2AIPNL	LS-S
748.162	0.070141	0.049764	1.40947	0.158696	0.230233	ENSG00000180667	None	YOD1	LS-S
1485.49	0.0701308	0.0219141	3.20026	0.00137302	0.0036457	ENSG00000169093	Upregulation	ASMTL	LS-S
31.3077	0.0701053	0.0802812	0.873247	0.382529	0.473567	ENSG00000279198	None		LS-S
151.191	0.0700347	0.028047	2.49705	0.0125233	0.0258799	ENSG00000228427	Upregulation	LOC107985688	LS-S
12.8639	0.0699896	0.0928003	0.754195	0.450732	0.540562	ENSG00000254756	None		LS-S
35.4724	0.0699759	0.0633599	1.10442	0.269411	0.356561	ENSG00000238160	None	LINC02863	LS-S
2959.74	0.0699743	0.0194355	3.60034	0.000317799	0.000979022	ENSG00000064419	Upregulation	TNPO3	LS-S
928.109	0.0699534	0.02403	2.91109	0.00360173	0.0086284	ENSG00000171960	Upregulation	PPIH	LS-S
1241.29	0.0698718	0.0250398	2.79043	0.00526387	0.0120905	ENSG00000101843	Upregulation	PSMD10	LS-S
5449.4	0.0698549	0.0219958	3.17583	0.00149408	0.00392939	ENSG00000183726	Upregulation	TMEM50A	LS-S
10.0212	0.0698492	0.108224	0.64541	0.518661	0.605765	ENSG00000213740	None	SERBP1P1	LS-S
243.763	0.0698371	0.0445427	1.56787	0.116912	0.177044	ENSG00000211795	None	TRAV8-6	LS-S
1315.7	0.0697666	0.0190569	3.66096	0.000251276	0.000792591	ENSG00000067248	Upregulation	DHX29	LS-S
1472.61	0.0697576	0.0260042	2.68255	0.00730624	0.0161443	ENSG00000130165	Upregulation	ELOF1	LS-S
495.948	0.0697262	0.0207682	3.35736	0.000786907	0.00221537	ENSG00000156026	Upregulation	MCU	LS-S
470.155	0.0697181	0.0236828	2.94383	0.00324182	0.00786462	ENSG00000120158	Upregulation	RCL1	LS-S
229.12	0.0696757	0.0323321	2.155	0.0311615	0.0573611	ENSG00000171840	None	NINJ2	LS-S
38.3047	0.0696615	0.0529203	1.31635	0.188058	0.265518	ENSG00000248866	None	USP46-DT	LS-S
1768.27	0.0696306	0.0203397	3.42339	0.000618458	0.00177938	ENSG00000011260	Upregulation	UTP18	LS-S
249.813	0.0695967	0.116041	0.599761	0.548665	0.63279	ENSG00000211677	None	IGLC2	LS-S
10.7654	0.069576	0.0969648	0.717539	0.473042	0.561519	ENSG00000206762	None	RNU6-418P	LS-S
29.8105	0.0695343	0.0862907	0.805814	0.42035	0.510557	ENSG00000279799	None		LS-S
2324.37	0.0695266	0.0243591	2.85424	0.00431405	0.0101301	ENSG00000124767	Upregulation	GLO1	LS-S
26198	0.0695182	0.020602	3.37434	0.000739931	0.00209633	ENSG00000115935	Upregulation	WIPF1	LS-S
678.128	0.069504	0.023723	2.92982	0.00339158	0.00819255	ENSG00000124380	Upregulation	SNRNP27	LS-S
29.9386	0.0694748	0.0642638	1.08109	0.279658	0.367471	ENSG00000235641	None	LINC00484	LS-S
659.798	0.0694383	0.0303863	2.28518	0.022302	0.0428976	ENSG00000164405	Upregulation	UQCRQ	LS-S
3976.72	0.0694086	0.0228062	3.04341	0.00233912	0.00586581	ENSG00000126457	Upregulation	PRMT1	LS-S
765.995	0.069388	0.0237503	2.92157	0.00348275	0.008393	ENSG00000114395	Upregulation	CYB561D2	LS-S
3794.77	0.069381	0.0239382	2.89834	0.00375146	0.00893689	ENSG00000106636	Upregulation	YKT6	LS-S
1539.09	0.0693571	0.0234202	2.96142	0.00306222	0.00747155	ENSG00000084092	Upregulation	NOA1	LS-S
2082.17	0.0693476	0.030534	2.27116	0.0231372	0.0443279	ENSG00000187605	Upregulation	TET3	LS-S
1693.04	0.0693073	0.0228561	3.03234	0.00242666	0.00606177	ENSG00000011007	Upregulation	ELOA	LS-S
1449.59	0.0693019	0.0261503	2.65014	0.00804592	0.0175385	ENSG00000143570	Upregulation	SLC39A1	LS-S
1593.99	0.0692565	0.0228388	3.03241	0.0024261	0.00606126	ENSG00000125037	Upregulation	EMC3	LS-S
1375.12	0.0692392	0.0240171	2.88291	0.00394017	0.00933775	ENSG00000110717	Upregulation	NDUFS8	LS-S
30.9704	0.0692118	0.053949	1.28291	0.199523	0.278944	ENSG00000247950	None	SEC24B-AS1	LS-S
5070.71	0.0691528	0.0225589	3.06543	0.00217355	0.0054989	ENSG00000063978	Upregulation	RNF4	LS-S
2063.81	0.0690332	0.0263951	2.61538	0.00891286	0.0191929	ENSG00000117751	Upregulation	PPP1R8	LS-S
1955.92	0.0690161	0.0386905	1.7838	0.0744564	0.121029	ENSG00000165355	None	FBXO33	LS-S
19220	0.0690007	0.0249103	2.76997	0.00560623	0.0127802	ENSG00000058668	Upregulation	ATP2B4	LS-S
20293.7	0.0689945	0.0161729	4.26606	1.98954e-05	7.88798e-05	ENSG00000153187	Upregulation	HNRNPU	LS-S
4396.55	0.0689789	0.0151708	4.54682	5.44633e-06	2.41795e-05	ENSG00000184575	Upregulation	XPOT	LS-S
426.33	0.0689478	0.0576147	1.19671	0.231421	0.314771	ENSG00000182010	None	RTKN2	LS-S
11.6702	0.0689395	0.104391	0.660397	0.508999	0.596922	ENSG00000211819	None	TRAV40	LS-S
138.093	0.0688888	0.0549959	1.25262	0.210346	0.291175	ENSG00000211750	None	TRBV24-1	LS-S
1145.61	0.0688502	0.0234384	2.9375	0.0033087	0.00800679	ENSG00000115661	Upregulation	STK16	LS-S
96.5029	0.0688455	0.0371488	1.85324	0.0638486	0.106187	ENSG00000155542	None	SETD9	LS-S
2104.15	0.0688359	0.0267302	2.57521	0.010018	0.0212678	ENSG00000104969	Upregulation	SGTA	LS-S
20.303	0.0687873	0.0944039	0.728649	0.466216	0.55512	ENSG00000224934	None	GOT1-DT	LS-S
6655.1	0.068701	0.0219105	3.13553	0.00171547	0.00444918	ENSG00000189266	Upregulation	PNRC2	LS-S
11763.8	0.0686923	0.018467	3.71972	0.000199441	0.000643061	ENSG00000091527	Upregulation	CDV3	LS-S
11908.6	0.0686912	0.0266357	2.57892	0.00991102	0.0210869	ENSG00000111679	Upregulation	PTPN6	LS-S
498.557	0.0686649	0.0827916	0.82937	0.406895	0.49751	ENSG00000163154	None	TNFAIP8L2	LS-S
12.8397	0.0686523	0.0812515	0.844936	0.398147	0.488734	ENSG00000229018	None	PMS2P7	LS-S
634.357	0.0686344	0.0419005	1.63803	0.101415	0.157169	ENSG00000147813	None	NAPRT	LS-S
107.601	0.0685783	0.0404558	1.69514	0.090049	0.142199	ENSG00000053524	None	MCF2L2	LS-S
2076.68	0.0685527	0.022731	3.01582	0.00256285	0.00636548	ENSG00000164252	Upregulation	AGGF1	LS-S
1134.61	0.0685382	0.0534725	1.28175	0.199931	0.279311	ENSG00000169583	None	CLIC3	LS-S
294.697	0.0684953	0.0312633	2.19091	0.028458	0.0530459	ENSG00000008382	None	MPND	LS-S
2092.11	0.0684841	0.0322037	2.12659	0.0334543	0.0609822	ENSG00000119285	None	HEATR1	LS-S
2905.49	0.0684695	0.0208109	3.29007	0.00100162	0.00274359	ENSG00000108592	Upregulation	FTSJ3	LS-S
4892.22	0.0684052	0.0216785	3.15544	0.00160256	0.00418878	ENSG00000126261	Upregulation	UBA2	LS-S
6543.18	0.0683594	0.016415	4.16445	3.12101e-05	0.000119209	ENSG00000089053	Upregulation	ANAPC5	LS-S
1059.22	0.0683025	0.0342332	1.99521	0.0460197	0.0800669	ENSG00000135736	None	CCDC102A	LS-S
2147.99	0.0682808	0.0197323	3.46036	0.000539455	0.00157166	ENSG00000137207	Upregulation	YIPF3	LS-S
16.8903	0.0682153	0.0804385	0.848043	0.396414	0.487122	ENSG00000265656	None		LS-S
10.359	0.0681637	0.126932	0.537009	0.591261	0.671031	ENSG00000261136	None	LOC105370941	LS-S
50.5824	0.0681458	0.0624927	1.09046	0.27551	0.362818	ENSG00000258116	None	PPIAP45	LS-S
211.037	0.068134	0.0365707	1.86308	0.0624513	0.104251	ENSG00000205155	None	PSENEN	LS-S
3105.31	0.0681258	0.0191138	3.56423	0.000364925	0.00110678	ENSG00000166847	Upregulation	DCTN5	LS-S
76.5485	0.0681039	0.0792267	0.859608	0.390005	0.480977	ENSG00000274104	None		LS-S
349.066	0.0680881	0.0763249	0.892082	0.372349	0.464064	ENSG00000163421	None	PROK2	LS-S
234.461	0.0680826	0.0416175	1.63591	0.101857	0.157786	ENSG00000230733	None		LS-S
349.921	0.0680417	0.0317824	2.14086	0.032285	0.0591354	ENSG00000050438	None	SLC4A8	LS-S
28.3513	0.0680236	0.0627134	1.08467	0.278066	0.36571	ENSG00000234494	None	SP2-AS1	LS-S
6786.45	0.0680213	0.021683	3.13709	0.00170636	0.00442821	ENSG00000108523	Upregulation	RNF167	LS-S
286.874	0.0680046	0.0370924	1.83338	0.0667455	0.11031	ENSG00000085231	None	AK6	LS-S
987.218	0.0679565	0.0377858	1.79847	0.0721033	0.117713	ENSG00000082516	None	GEMIN5	LS-S
536.176	0.0679344	0.0216462	3.1384	0.00169872	0.00441186	ENSG00000225484	Upregulation	NUTM2B-AS1	LS-S
3472.41	0.0678599	0.0197626	3.43374	0.000595305	0.00171788	ENSG00000113712	Upregulation	CSNK1A1	LS-S
14.0108	0.0678594	0.077171	0.879339	0.379217	0.470638	ENSG00000211851	None	TRAJ38	LS-S
8569.43	0.0678553	0.0222033	3.05609	0.00224242	0.00565751	ENSG00000147251	Upregulation	DOCK11	LS-S
2045.98	0.0678137	0.0247734	2.73736	0.00619339	0.0139905	ENSG00000116747	Upregulation	RO60	LS-S
439.985	0.0678014	0.0199515	3.39832	0.000678018	0.00193508	ENSG00000119328	Upregulation	ABITRAM	LS-S
2924.47	0.0677759	0.0153042	4.4286	9.48477e-06	4.00665e-05	ENSG00000070770	Upregulation	CSNK2A2	LS-S
487.986	0.0676751	0.0237174	2.85339	0.00432554	0.0101529	ENSG00000177058	Upregulation	SLC38A9	LS-S
51.8424	0.0676686	0.159872	0.423268	0.6721	0.742228	ENSG00000243466	None	IGKV1-5	LS-S
18786.8	0.0676529	0.026942	2.51106	0.0120368	0.0249939	ENSG00000277734	Upregulation	TRAC	LS-S
3201.67	0.0676518	0.0278038	2.43319	0.0149665	0.0302544	ENSG00000167208	Upregulation	SNX20	LS-S
313.439	0.0676497	0.0290742	2.32679	0.0199762	0.0389792	ENSG00000169372	Upregulation	CRADD	LS-S
1786.03	0.0676069	0.0155516	4.34725	1.37854e-05	5.63214e-05	ENSG00000196363	Upregulation	WDR5	LS-S
1448.83	0.067592	0.0268306	2.51921	0.0117618	0.0244922	ENSG00000125450	Upregulation	NUP85	LS-S
11.304	0.0675529	0.109039	0.619527	0.535569	0.621099	ENSG00000261604	None		LS-S
1735.05	0.067546	0.0163413	4.13344	3.57374e-05	0.00013498	ENSG00000165416	Upregulation	SUGT1	LS-S
39.6711	0.0675203	0.0514297	1.31287	0.189228	0.26671	ENSG00000198483	None	ANKRD35	LS-S
10.2948	0.0675138	0.123319	0.547472	0.584054	0.664402	ENSG00000237510	None	GPAT2P1	LS-S
27.4319	0.0674942	0.0613755	1.09969	0.271466	0.358572	ENSG00000276116	None	FUT8-AS1	LS-S
4011.72	0.0674856	0.0185657	3.63496	0.000278023	0.000869089	ENSG00000125755	Upregulation	SYMPK	LS-S
14790.7	0.0674428	0.0177071	3.80881	0.000139639	0.00046345	ENSG00000231925	Upregulation	TAPBP	LS-S
94.6833	0.0673762	0.041376	1.62839	0.103443	0.15983	ENSG00000277283	None		LS-S
8326.94	0.0673365	0.0240985	2.79422	0.00520255	0.0119696	ENSG00000082898	Upregulation	XPO1	LS-S
74.2082	0.0673282	0.0690065	0.975678	0.329224	0.420762	ENSG00000105370	None	LIM2	LS-S
882.001	0.0673051	0.0250347	2.68848	0.00717786	0.015897	ENSG00000162961	Upregulation	DPY30	LS-S
19.1767	0.067255	0.0700906	0.959543	0.337285	0.429019	ENSG00000233266	None	HMGB1P31	LS-S
1479.97	0.0672515	0.0259079	2.59579	0.00943729	0.0201925	ENSG00000136875	Upregulation	PRPF4	LS-S
1941.4	0.0671975	0.0248159	2.70784	0.00677228	0.0151334	ENSG00000006007	Upregulation	GDE1	LS-S
369.526	0.0671706	0.0273967	2.45178	0.0142152	0.0289134	ENSG00000169857	Upregulation	AVEN	LS-S
481.881	0.0671102	0.0891241	0.752997	0.451451	0.541062	ENSG00000183134	None	PTGDR2	LS-S
604.637	0.0670935	0.026066	2.57399	0.0100534	0.0213324	ENSG00000135249	Upregulation	RINT1	LS-S
2120.27	0.0670917	0.0285405	2.35075	0.0187356	0.0368721	ENSG00000134014	Upregulation	ELP3	LS-S
139.988	0.0670591	0.0340385	1.97009	0.0488275	0.0841702	ENSG00000150456	None	EEF1AKMT1	LS-S
4144.85	0.067025	0.0242609	2.76268	0.00573292	0.0130383	ENSG00000204574	Upregulation	ABCF1	LS-S
1116.57	0.0670182	0.0257663	2.601	0.00929525	0.0199326	ENSG00000124733	Upregulation	MEA1	LS-S
2276.94	0.0670079	0.0154218	4.34502	1.39261e-05	5.68564e-05	ENSG00000110619	Upregulation	CARS1	LS-S
2921.8	0.0670035	0.0222721	3.0084	0.00262627	0.00651278	ENSG00000090273	Upregulation	NUDC	LS-S
69.8685	0.0669866	0.0650116	1.03038	0.302832	0.392106	ENSG00000277511	None		LS-S
84.7663	0.06698	0.18692	0.358335	0.720093	0.781896	ENSG00000274804	None		LS-S
2415.4	0.0669511	0.0186876	3.58264	0.000340134	0.00103974	ENSG00000121390	Upregulation	PSPC1	LS-S
837.383	0.0668706	0.0184438	3.62564	0.000288247	0.000896704	ENSG00000015153	Upregulation	YAF2	LS-S
1538.74	0.06686	0.0228881	2.92117	0.00348719	0.00839949	ENSG00000127884	Upregulation	ECHS1	LS-S
973.929	0.0668386	0.0171976	3.88651	0.000101695	0.000348595	ENSG00000005100	Upregulation	DHX33	LS-S
866.166	0.066701	0.018436	3.61797	0.00029692	0.000920237	ENSG00000113597	Upregulation	TRAPPC13	LS-S
155.985	0.0666902	0.02863	2.32938	0.0198389	0.0387475	ENSG00000247240	Upregulation	UBL7-DT	LS-S
676.521	0.0666487	0.0243202	2.74046	0.00613525	0.0138718	ENSG00000165724	Upregulation	ZMYND19	LS-S
1670.66	0.0665969	0.0264353	2.51924	0.0117607	0.0244922	ENSG00000180182	Upregulation	MED14	LS-S
4573.89	0.0665665	0.0226189	2.94296	0.00325091	0.00788557	ENSG00000110711	Upregulation	AIP	LS-S
1747.84	0.0664211	0.0321594	2.06537	0.038888	0.0693985	ENSG00000147123	None	NDUFB11	LS-S
32.5247	0.0664171	0.0538431	1.23353	0.217378	0.299008	ENSG00000271851	None		LS-S
1948.45	0.0664158	0.0197484	3.36309	0.000770745	0.00217479	ENSG00000163104	Upregulation	SMARCAD1	LS-S
29.1959	0.0664152	0.0519912	1.27743	0.20145	0.280984	ENSG00000223886	None	LOC100131785	LS-S
463.156	0.0663754	0.0197796	3.35575	0.000791505	0.0022251	ENSG00000123415	Upregulation	SMUG1	LS-S
1241.77	0.0663726	0.0149563	4.43776	9.09004e-06	3.85486e-05	ENSG00000182973	Upregulation	CNOT10	LS-S
7404.23	0.0663467	0.0269623	2.46072	0.0138657	0.0282917	ENSG00000172354	Upregulation	GNB2	LS-S
18.3283	0.0663293	0.0632912	1.048	0.294637	0.383537	ENSG00000161973	None	CCDC42	LS-S
954.954	0.0663277	0.0291726	2.27363	0.0229881	0.0440713	ENSG00000155252	Upregulation	PI4K2A	LS-S
156.243	0.06632	0.0358151	1.85173	0.0640644	0.106476	ENSG00000134490	None	TMEM241	LS-S
1379.44	0.066295	0.0341686	1.94023	0.0523513	0.0894305	ENSG00000078589	None	P2RY10	LS-S
4146.71	0.0662886	0.0535969	1.2368	0.216162	0.297453	ENSG00000005379	None	TSPOAP1	LS-S
1754.52	0.0662768	0.0286846	2.31054	0.0208585	0.040447	ENSG00000163166	Upregulation	IWS1	LS-S
2494.51	0.0662751	0.0227431	2.91407	0.00356745	0.0085604	ENSG00000123728	Upregulation	RAP2C	LS-S
9.56251	0.0662641	0.106911	0.619804	0.535387	0.621062	ENSG00000227518	None	MIR1302-9HG	LS-S
34.5737	0.0662543	0.0724239	0.914813	0.36029	0.45227	ENSG00000196220	None	SRGAP3	LS-S
13.7436	0.066246	0.084532	0.783679	0.433228	0.523498	ENSG00000281189	None	GHET1	LS-S
27.6797	0.0662104	0.0800489	0.827125	0.408166	0.498877	ENSG00000172568	None	FNDC9	LS-S
10271.7	0.066206	0.0214489	3.08669	0.00202398	0.00516097	ENSG00000047410	Upregulation	TPR	LS-S
52.3953	0.0661868	0.0512013	1.29268	0.196122	0.275092	ENSG00000162620	None	LRRIQ3	LS-S
11.9736	0.0661555	0.0674859	0.980286	0.326945	0.418433	ENSG00000234636	None	MED14OS	LS-S
601.259	0.0661132	0.025581	2.58446	0.00975305	0.0207991	ENSG00000163291	Upregulation	PAQR3	LS-S
217.18	0.066073	0.0275038	2.40232	0.0162914	0.0326146	ENSG00000213337	Upregulation	ANKRD39	LS-S
9195.24	0.0660593	0.0224645	2.94061	0.00327566	0.00793566	ENSG00000161203	Upregulation	AP2M1	LS-S
4134.05	0.066023	0.0173236	3.81116	0.000138316	0.000459584	ENSG00000175220	Upregulation	ARHGAP1	LS-S
2655.11	0.0660179	0.0215751	3.05991	0.00221401	0.00559112	ENSG00000136021	Upregulation	SCYL2	LS-S
84.5857	0.0660154	0.0940676	0.701787	0.482812	0.571665	ENSG00000161955	None	TNFSF13	LS-S
424.028	0.0659933	0.0257492	2.56293	0.0103793	0.0219598	ENSG00000162927	Upregulation	PUS10	LS-S
2895.15	0.0659589	0.0226871	2.90733	0.00364533	0.00872206	ENSG00000085662	Upregulation	AKR1B1	LS-S
1842.17	0.0659371	0.0189749	3.47496	0.000510928	0.00149544	ENSG00000119616	Upregulation	FCF1	LS-S
459.688	0.065873	0.0245545	2.68272	0.00730253	0.0161422	ENSG00000112304	Upregulation	ACOT13	LS-S
5400.58	0.0658645	0.0208273	3.16241	0.00156469	0.00409902	ENSG00000103994	Upregulation	ZNF106	LS-S
3047.68	0.0658419	0.0180709	3.64354	0.000268916	0.000843802	ENSG00000029725	Upregulation	RABEP1	LS-S
17.687	0.0658335	0.08008	0.822097	0.411022	0.501605	ENSG00000142279	None	WTIP	LS-S
56.0898	0.06582	0.210448	0.312761	0.754462	0.810484	ENSG00000278597	None		LS-S
4554.91	0.0658095	0.0167597	3.92665	8.61355e-05	0.000299574	ENSG00000158941	Upregulation	CCAR2	LS-S
2068.32	0.0658054	0.0761831	0.86378	0.387709	0.47909	ENSG00000140678	None	ITGAX	LS-S
952.75	0.0657976	0.0152324	4.31957	1.56331e-05	6.32035e-05	ENSG00000131269	Upregulation	ABCB7	LS-S
2504.19	0.0657663	0.0182961	3.59456	0.000324941	0.000999257	ENSG00000158435	Upregulation	CNOT11	LS-S
2330.71	0.0657321	0.0215739	3.04683	0.0023127	0.00580877	ENSG00000103769	Upregulation	RAB11A	LS-S
3500.4	0.0657023	0.0327829	2.00416	0.0450526	0.0786118	ENSG00000100364	None	KIAA0930	LS-S
4439.99	0.0656522	0.0182938	3.58877	0.000332246	0.00101866	ENSG00000163939	Upregulation	PBRM1	LS-S
2318.88	0.0656284	0.0243778	2.69214	0.00709956	0.0157556	ENSG00000118007	Upregulation	STAG1	LS-S
24.171	0.0656102	0.0886406	0.740182	0.459189	0.548364	ENSG00000265100	None		LS-S
8025.63	0.0656053	0.0228966	2.86529	0.00416623	0.00982004	ENSG00000104824	Upregulation	HNRNPL	LS-S
2352.58	0.0655823	0.0278036	2.35877	0.0183356	0.0361749	ENSG00000146109	Upregulation	ABT1	LS-S
47093.9	0.0655255	0.026256	2.49564	0.0125731	0.0259675	ENSG00000153563	Upregulation	CD8A	LS-S
336.482	0.0655239	0.0235733	2.77959	0.00544283	0.0124435	ENSG00000141428	Upregulation	C18orf21	LS-S
82.9813	0.0655061	0.0797312	0.821587	0.411312	0.501854	ENSG00000245149	None	RNF139-DT	LS-S
2261.65	0.0654841	0.0207576	3.15471	0.00160655	0.00419801	ENSG00000164081	Upregulation	TEX264	LS-S
1288.84	0.0654802	0.023638	2.77012	0.00560352	0.0127757	ENSG00000167863	Upregulation	ATP5PD	LS-S
1120.25	0.0654608	0.0272218	2.40472	0.016185	0.0324277	ENSG00000100997	Upregulation	ABHD12	LS-S
1854.62	0.0653579	0.031985	2.04339	0.0410137	0.0725159	ENSG00000006715	None	VPS41	LS-S
2260.76	0.0653481	0.0261259	2.50127	0.0123747	0.0256125	ENSG00000119906	Upregulation	SLF2	LS-S
249.464	0.0653354	0.0481325	1.35741	0.174652	0.249538	ENSG00000211791	None	TRAV13-2	LS-S
504.495	0.0653068	0.0276292	2.36369	0.018094	0.0357591	ENSG00000127399	Upregulation	LRRC61	LS-S
49.7403	0.0652804	0.0494502	1.32012	0.186794	0.264134	ENSG00000113231	None	PDE8B	LS-S
18.4531	0.0652452	0.0785051	0.831095	0.40592	0.496596	ENSG00000229715	None	EEF1DP3	LS-S
174.888	0.0652277	0.0330022	1.97647	0.0481021	0.0830932	ENSG00000099203	None	TMED1	LS-S
130.365	0.0652248	0.0681644	0.956875	0.33863	0.430416	ENSG00000257354	None	MIRLET7IHG	LS-S
8533.45	0.0651908	0.0243108	2.68156	0.00732805	0.0161864	ENSG00000145703	Upregulation	IQGAP2	LS-S
2372.22	0.0651867	0.0170351	3.82662	0.000129913	0.000434483	ENSG00000087470	Upregulation	DNM1L	LS-S
16.1973	0.0651816	0.0905487	0.719851	0.471617	0.560039	ENSG00000279636	None	LINC00216	LS-S
945.662	0.0651542	0.0374895	1.73793	0.0822231	0.131692	ENSG00000146757	None	ZNF92	LS-S
943.385	0.0650882	0.0462165	1.40833	0.159033	0.230563	ENSG00000181274	None	FRAT2	LS-S
2424.8	0.0650586	0.0329113	1.97679	0.0480657	0.0830507	ENSG00000100523	None	DDHD1	LS-S
1040.59	0.0650297	0.0225557	2.88308	0.00393813	0.00933556	ENSG00000144468	Upregulation	RHBDD1	LS-S
842.382	0.0650197	0.0290951	2.23473	0.0254352	0.0481585	ENSG00000070718	Upregulation	AP3M2	LS-S
1176.51	0.0649897	0.0306578	2.11984	0.0340195	0.0618443	ENSG00000103495	None	MAZ	LS-S
20.0451	0.0649669	0.100654	0.645445	0.518639	0.605765	ENSG00000182326	None	C1S	LS-S
1295.72	0.0649307	0.0216943	2.99299	0.00276258	0.00680914	ENSG00000278540	Upregulation	ACACA	LS-S
8150.12	0.064924	0.0285848	2.27128	0.0231303	0.0443194	ENSG00000128294	Upregulation	TPST2	LS-S
682.294	0.0649181	0.0216539	2.99799	0.00271771	0.00671278	ENSG00000138382	Upregulation	METTL5	LS-S
115.606	0.0648982	0.163381	0.397221	0.691204	0.757847	ENSG00000169385	None	RNASE2	LS-S
4332.95	0.0648976	0.0294592	2.20297	0.0275969	0.0516508	ENSG00000213639	None	PPP1CB	LS-S
10.9654	0.0648946	0.12	0.540787	0.588654	0.668684	ENSG00000264456	None		LS-S
19.5784	0.0648644	0.073461	0.882978	0.377248	0.468695	ENSG00000254964	None		LS-S
543.694	0.0647606	0.0353726	1.83081	0.0671283	0.110869	ENSG00000117691	None	NENF	LS-S
1817.18	0.064744	0.0173642	3.72859	0.000192557	0.000622362	ENSG00000165487	Upregulation	MICU2	LS-S
2207.89	0.0647115	0.0276082	2.34392	0.0190821	0.0374484	ENSG00000111731	Upregulation	C2CD5	LS-S
5209.78	0.0646839	0.0268613	2.40807	0.0160373	0.0321762	ENSG00000093000	Upregulation	NUP50	LS-S
3130.89	0.0646666	0.0185739	3.48159	0.000498442	0.00146135	ENSG00000139726	Upregulation	DENR	LS-S
1583.62	0.0646488	0.0193794	3.33596	0.000850052	0.00236826	ENSG00000005194	Upregulation	CIAPIN1	LS-S
7533.37	0.064638	0.0273028	2.36745	0.0179113	0.0354502	ENSG00000038274	Upregulation	MAT2B	LS-S
6908.52	0.0646325	0.019668	3.28618	0.00101556	0.00277878	ENSG00000135316	Upregulation	SYNCRIP	LS-S
1028.15	0.0646043	0.0317315	2.03597	0.0417536	0.0736746	ENSG00000138764	None	CCNG2	LS-S
520.038	0.0645963	0.0360876	1.78998	0.0734565	0.119619	ENSG00000132773	None	TOE1	LS-S
43.5428	0.0645406	0.0462735	1.39476	0.163087	0.235637	ENSG00000257950	None	P2RX5-TAX1BP3	LS-S
270.883	0.0645252	0.0254667	2.53371	0.0112862	0.0236404	ENSG00000083635	Upregulation	NUFIP1	LS-S
621.379	0.0644955	0.0241573	2.66981	0.00758936	0.0166895	ENSG00000184178	Upregulation	SCFD2	LS-S
3684.65	0.0644592	0.0241571	2.66833	0.00762284	0.0167483	ENSG00000138107	Upregulation	ACTR1A	LS-S
817.469	0.0644162	0.0184231	3.4965	0.000471408	0.00139217	ENSG00000138303	Upregulation	ASCC1	LS-S
23.5558	0.0642647	0.0619453	1.03744	0.299529	0.388903	ENSG00000224460	None		LS-S
56.5959	0.064228	0.0432842	1.48387	0.137844	0.204026	ENSG00000130812	None	ANGPTL6	LS-S
1461.69	0.0641879	0.0176787	3.63081	0.00028253	0.000881596	ENSG00000119041	Upregulation	GTF3C3	LS-S
1627.77	0.064124	0.0171161	3.74641	0.000179382	0.000584224	ENSG00000014824	Upregulation	SLC30A9	LS-S
155.067	0.0641208	0.0451097	1.42144	0.155189	0.225841	ENSG00000276557	None	TRBV18	LS-S
1464.62	0.0641098	0.0250871	2.55549	0.0106039	0.0223781	ENSG00000176393	Upregulation	RNPEP	LS-S
14.1056	0.0640944	0.0926161	0.692044	0.488909	0.577522	ENSG00000266305	None	MIR4518	LS-S
4411.06	0.0640823	0.0174236	3.6779	0.000235163	0.000746498	ENSG00000164062	Upregulation	APEH	LS-S
137.707	0.064078	0.0423516	1.513	0.130279	0.194531	ENSG00000131037	None	EPS8L1	LS-S
41.9304	0.0640538	0.0849521	0.753999	0.45085	0.540592	ENSG00000236194	None		LS-S
740.028	0.0640497	0.0396803	1.61414	0.106497	0.163823	ENSG00000169692	None	AGPAT2	LS-S
10230	0.0640454	0.016567	3.86583	0.000110711	0.000376036	ENSG00000090060	Upregulation	PAPOLA	LS-S
2082.58	0.0640171	0.0252288	2.53747	0.0111658	0.0234192	ENSG00000125971	Upregulation	DYNLRB1	LS-S
65.1546	0.064017	0.0474676	1.34865	0.17745	0.25281	ENSG00000253882	None	LOC154761	LS-S
902.475	0.0639977	0.0225128	2.84272	0.00447297	0.0104539	ENSG00000247626	Upregulation	MARS2	LS-S
575.105	0.0639196	0.0272462	2.346	0.0189761	0.0372781	ENSG00000122140	Upregulation	MRPS2	LS-S
449.156	0.0638817	0.02345	2.72416	0.00644651	0.0144853	ENSG00000175575	Upregulation	PAAF1	LS-S
2127.57	0.0638446	0.0224689	2.84146	0.00449077	0.0104857	ENSG00000106028	Upregulation	SSBP1	LS-S
1219.02	0.0638157	0.0282527	2.25875	0.0238989	0.0456217	ENSG00000013561	Upregulation	RNF14	LS-S
2895.73	0.0637897	0.0213869	2.98265	0.00285764	0.00701959	ENSG00000085449	Upregulation	WDFY1	LS-S
22.1115	0.0637705	0.066817	0.954406	0.339878	0.431813	ENSG00000165874	None	SHLD2P1	LS-S
362.901	0.0637665	0.0302663	2.10685	0.0351308	0.0635067	ENSG00000160993	None	ALKBH4	LS-S
28.6957	0.0637468	0.0883421	0.721591	0.470546	0.559052	ENSG00000205277	None	MUC12	LS-S
22.3046	0.0637443	0.0672604	0.947723	0.34327	0.435361	ENSG00000273702	None		LS-S
2184.48	0.0637013	0.0220486	2.88914	0.00386299	0.00916856	ENSG00000150712	Upregulation	MTMR12	LS-S
19759.7	0.0636918	0.0190221	3.3483	0.000813095	0.00227805	ENSG00000166913	Upregulation	YWHAB	LS-S
824.572	0.0636542	0.0273233	2.32966	0.0198239	0.0387339	ENSG00000129465	Upregulation	RIPK3	LS-S
123.349	0.0636034	0.040127	1.58505	0.112954	0.172099	ENSG00000228589	None	SPCS2P4	LS-S
183.504	0.0635706	0.0266055	2.38938	0.0168768	0.0336511	ENSG00000158234	Upregulation	FAIM	LS-S
8440.55	0.0635586	0.024767	2.56627	0.01028	0.0217646	ENSG00000167286	Upregulation	CD3D	LS-S
54.2493	0.0635174	0.0523453	1.21343	0.224965	0.30752	ENSG00000248099	None	INSL3	LS-S
906.029	0.0635041	0.018235	3.48255	0.000496661	0.00145687	ENSG00000065491	Upregulation	TBC1D22B	LS-S
9668.01	0.0634957	0.0235338	2.69807	0.00697431	0.0155191	ENSG00000101096	Upregulation	NFATC2	LS-S
1154.71	0.0634875	0.0213506	2.97357	0.00294359	0.00721343	ENSG00000111358	Upregulation	GTF2H3	LS-S
1695.18	0.0634803	0.0268047	2.36825	0.0178723	0.0353851	ENSG00000263001	Upregulation	GTF2I	LS-S
2297.07	0.0634367	0.0230392	2.75343	0.0058975	0.0133724	ENSG00000110906	Upregulation	KCTD10	LS-S
1018.16	0.0634068	0.0203623	3.11393	0.00184613	0.00475127	ENSG00000137944	Upregulation	KYAT3	LS-S
333.482	0.0633615	0.0234455	2.70251	0.0068819	0.0153429	ENSG00000131061	Upregulation	ZNF341	LS-S
4489.5	0.0633457	0.0248585	2.54825	0.0108266	0.0227873	ENSG00000179950	Upregulation	PUF60	LS-S
15.8739	0.0631434	0.0732571	0.861942	0.388719	0.479969	ENSG00000251994	None	RNU2-27P	LS-S
734.166	0.0630993	0.0268462	2.3504	0.0187532	0.0368902	ENSG00000100084	Upregulation	HIRA	LS-S
674.306	0.0630898	0.0187669	3.36175	0.000774507	0.00218434	ENSG00000138286	Upregulation	FAM149B1	LS-S
14.3222	0.0630315	0.121189	0.520107	0.602989	0.681237	ENSG00000253366	None	GUSBP16	LS-S
1197.09	0.0630267	0.0247533	2.54619	0.0108906	0.0229164	ENSG00000139083	Upregulation	ETV6	LS-S
1225.9	0.0629919	0.0288428	2.18398	0.0289639	0.0538507	ENSG00000093010	None	COMT	LS-S
1357.1	0.0629718	0.0272338	2.31227	0.020763	0.0402798	ENSG00000172922	Upregulation	RNASEH2C	LS-S
429.486	0.0629406	0.0253911	2.47885	0.0131808	0.0270494	ENSG00000120688	Upregulation	WBP4	LS-S
445.5	0.0628887	0.0360154	1.74616	0.0807833	0.129636	ENSG00000197020	None	ZNF100	LS-S
478.949	0.0628121	0.0232721	2.69903	0.00695427	0.0154825	ENSG00000135521	Upregulation	LTV1	LS-S
2508.16	0.0627882	0.0251327	2.49827	0.0124801	0.0257969	ENSG00000106635	Upregulation	BCL7B	LS-S
3778.7	0.0627814	0.0302905	2.07264	0.0382053	0.0683272	ENSG00000100697	None	DICER1	LS-S
566.18	0.0627771	0.0265859	2.3613	0.0182112	0.0359498	ENSG00000183648	Upregulation	NDUFB1	LS-S
84.4022	0.0627711	0.0637202	0.985106	0.324572	0.415702	ENSG00000134986	None	NREP	LS-S
42.252	0.062771	0.0491699	1.27662	0.201738	0.281248	ENSG00000241764	None	CBLL1-AS1	LS-S
8494.02	0.0627557	0.0232602	2.69798	0.00697612	0.0155212	ENSG00000165929	Upregulation	TC2N	LS-S
1035.82	0.0627409	0.0223465	2.80764	0.00499059	0.0115291	ENSG00000089195	Upregulation	TRMT6	LS-S
450.661	0.0627277	0.0255756	2.45263	0.0141815	0.028855	ENSG00000102309	Upregulation	PIN4	LS-S
13.6118	0.0627073	0.101564	0.617415	0.536961	0.622052	ENSG00000232729	None	GTF2I-AS1	LS-S
10.2442	0.062681	0.103317	0.606686	0.544059	0.628518	ENSG00000197191	None	CYSRT1	LS-S
14790.9	0.0626738	0.0217815	2.87739	0.00400985	0.00948997	ENSG00000136490	Upregulation	LIMD2	LS-S
14.7533	0.0626616	0.0947766	0.661151	0.508515	0.596435	ENSG00000160606	None	TLCD1	LS-S
2227.9	0.0626576	0.0173989	3.60125	0.00031669	0.000975952	ENSG00000073584	Upregulation	SMARCE1	LS-S
785.035	0.0626439	0.0290449	2.1568	0.0310216	0.0571518	ENSG00000155438	None	NIFK	LS-S
9.94686	0.0626252	0.109928	0.569693	0.568886	0.651068	ENSG00000267293	None	LOC100422497	LS-S
1370.34	0.0626149	0.0208834	2.99831	0.0027148	0.00670655	ENSG00000155111	Upregulation	CDK19	LS-S
15.8306	0.0625182	0.101086	0.618467	0.536267	0.621495	ENSG00000273449	None		LS-S
2319.43	0.0624932	0.0190948	3.27279	0.0010649	0.00290198	ENSG00000141279	Upregulation	NPEPPS	LS-S
2656.87	0.0624917	0.0185305	3.37237	0.000745243	0.00210966	ENSG00000068120	Upregulation	COASY	LS-S
29.1913	0.0624867	0.0708674	0.881741	0.377917	0.469327	ENSG00000105672	None	ETV2	LS-S
691.735	0.0624815	0.0222417	2.8092	0.00496649	0.011475	ENSG00000113456	Upregulation	RAD1	LS-S
711.356	0.0624438	0.0284752	2.19292	0.0283131	0.0528178	ENSG00000282826	None	FRG1CP	LS-S
133.642	0.0623738	0.0508579	1.22643	0.220036	0.301807	ENSG00000132330	None	SCLY	LS-S
10.7827	0.0623502	0.118112	0.527889	0.597576	0.676833	ENSG00000235272	None	RAMACL	LS-S
6091.36	0.062299	0.0150896	4.12861	3.64957e-05	0.000137528	ENSG00000154473	Upregulation	BUB3	LS-S
1305.93	0.0622921	0.0216092	2.88267	0.00394317	0.00934333	ENSG00000143324	Upregulation	XPR1	LS-S
754.338	0.0622851	0.0241816	2.57572	0.0100032	0.0212493	ENSG00000113460	Upregulation	BRIX1	LS-S
100.65	0.062198	0.066875	0.930063	0.352338	0.444724	ENSG00000073008	None	PVR	LS-S
729.241	0.0621596	0.0218688	2.84239	0.00447768	0.0104634	ENSG00000107951	Upregulation	MTPAP	LS-S
633.503	0.0621596	0.0253915	2.44805	0.0143633	0.0291737	ENSG00000215712	Upregulation	TMEM242	LS-S
666.333	0.0620923	0.0293964	2.11224	0.034666	0.0627967	ENSG00000134049	None	IER3IP1	LS-S
1854.96	0.0620737	0.0337696	1.83816	0.0660395	0.109338	ENSG00000163328	None	GPR155	LS-S
2832.13	0.0620731	0.166998	0.3717	0.710116	0.773377	ENSG00000244734	None	HBB	LS-S
139.954	0.0620294	0.0618335	1.00317	0.31578	0.406397	ENSG00000224861	None	YBX1P1	LS-S
843.857	0.0620236	0.0212484	2.91898	0.00351184	0.00844909	ENSG00000090061	Upregulation	CCNK	LS-S
1526.86	0.06196	0.0241154	2.56932	0.0101899	0.021596	ENSG00000147955	Upregulation	SIGMAR1	LS-S
139.808	0.0619523	0.0391413	1.58279	0.11347	0.172839	ENSG00000178896	None	EXOSC4	LS-S
3044.03	0.0619519	0.0279935	2.21308	0.0268919	0.0505104	ENSG00000117500	None	TMED5	LS-S
11.6974	0.0619148	0.110193	0.561877	0.5742	0.655513	ENSG00000231760	None		LS-S
55.1441	0.0618475	0.0620652	0.996492	0.319011	0.409905	ENSG00000241043	None		LS-S
50.429	0.0618307	0.0679255	0.910272	0.362679	0.454485	ENSG00000231663	None	COA6-AS1	LS-S
310.138	0.0618202	0.0269825	2.29112	0.0219567	0.042294	ENSG00000156603	Upregulation	MED19	LS-S
1492.93	0.061819	0.0341633	1.80952	0.0703709	0.115295	ENSG00000204568	None	MRPS18B	LS-S
47.9334	0.0618104	0.043646	1.41618	0.156724	0.227675	ENSG00000182890	None	GLUD2	LS-S
528.396	0.0617852	0.0243331	2.53914	0.0111125	0.0233269	ENSG00000063176	Upregulation	SPHK2	LS-S
3833	0.0617772	0.0245198	2.51948	0.0117528	0.0244822	ENSG00000099817	Upregulation	POLR2E	LS-S
5226.19	0.0617576	0.0225326	2.74081	0.00612875	0.0138607	ENSG00000155096	Upregulation	AZIN1	LS-S
5387.21	0.061742	0.0267764	2.30584	0.0211197	0.0408943	ENSG00000142227	Upregulation	EMP3	LS-S
22.6875	0.0617405	0.0739292	0.83513	0.403644	0.494368	ENSG00000172382	None	PRSS27	LS-S
503.514	0.0616792	0.0227951	2.7058	0.00681395	0.0152128	ENSG00000155100	Upregulation	OTUD6B	LS-S
4423.02	0.061616	0.030145	2.04399	0.0409548	0.0724266	ENSG00000136213	None	CHST12	LS-S
4046.67	0.0616085	0.0186678	3.30025	0.000965988	0.00265685	ENSG00000112893	Upregulation	MAN2A1	LS-S
22852.8	0.0616085	0.0202985	3.03512	0.00240439	0.00601305	ENSG00000182866	Upregulation	LCK	LS-S
11051.4	0.0615358	0.02241	2.74591	0.00603429	0.0136613	ENSG00000112079	Upregulation	STK38	LS-S
1518.01	0.0614814	0.0318342	1.9313	0.0534461	0.0910685	ENSG00000120314	None	WDR55	LS-S
40.0222	0.0614733	0.0634902	0.968233	0.332928	0.424749	ENSG00000162999	None	DUSP19	LS-S
365.447	0.0613821	0.0293865	2.08878	0.0367271	0.0660329	ENSG00000126522	None	ASL	LS-S
198.119	0.0612503	0.0266343	2.29968	0.0214663	0.0414655	ENSG00000163002	Upregulation	NUP35	LS-S
64.9075	0.0612287	0.0533148	1.14844	0.250788	0.33605	ENSG00000173567	None	ADGRF3	LS-S
10.079	0.0612162	0.0697687	0.877416	0.380261	0.471541	ENSG00000269910	None		LS-S
1511.31	0.0611973	0.02364	2.58872	0.00963346	0.0205692	ENSG00000115267	Upregulation	IFIH1	LS-S
153.655	0.0611541	0.0405842	1.50684	0.131851	0.196591	ENSG00000272053	None		LS-S
58.8732	0.0611243	0.057491	1.0632	0.287692	0.376205	ENSG00000188739	None	RBM34	LS-S
47.0563	0.0610875	0.0556533	1.09764	0.27236	0.359427	ENSG00000173926	None	MARCHF3	LS-S
12.4954	0.0610765	0.0859104	0.710932	0.477126	0.565713	ENSG00000227070	None	EPS15-AS1	LS-S
782.843	0.0610641	0.0349838	1.74549	0.0808988	0.129785	ENSG00000159479	None	MED8	LS-S
3186.09	0.0610266	0.021917	2.78444	0.00536206	0.0122879	ENSG00000101365	Upregulation	IDH3B	LS-S
798.01	0.0610244	0.0205352	2.97169	0.00296162	0.00725251	ENSG00000101189	Upregulation	MRGBP	LS-S
16.824	0.0610019	0.0887684	0.687203	0.491955	0.580496	ENSG00000214967	None	NPIPA7	LS-S
55.4593	0.060984	0.160132	0.380836	0.703325	0.767965	ENSG00000008394	None	MGST1	LS-S
3444.93	0.0609273	0.0315525	1.93098	0.0534851	0.091126	ENSG00000129667	None	RHBDF2	LS-S
885.469	0.0608832	0.0276069	2.20536	0.0274288	0.0513858	ENSG00000204386	None	NEU1	LS-S
21.9541	0.0608414	0.0726292	0.837699	0.4022	0.492945	ENSG00000243896	None	OR2A7	LS-S
457.731	0.0608247	0.0317123	1.91802	0.0551088	0.0935449	ENSG00000255571	None	MIR9-3HG	LS-S
6215.69	0.0607555	0.0210538	2.88573	0.00390506	0.00926198	ENSG00000086232	Upregulation	EIF2AK1	LS-S
1048.19	0.0607038	0.0260974	2.32605	0.0200159	0.0390478	ENSG00000156787	Upregulation	TBC1D31	LS-S
3470.47	0.0606701	0.0152353	3.9822	6.82794e-05	0.000242309	ENSG00000075413	Upregulation	MARK3	LS-S
11.682	0.06065	0.0702417	0.863447	0.387892	0.479185	ENSG00000230424	None	EMC1-AS1	LS-S
3180.45	0.0606026	0.0205998	2.9419	0.00326203	0.00790813	ENSG00000211460	Upregulation	TSN	LS-S
2858.03	0.0605932	0.0306984	1.97382	0.048402	0.0835277	ENSG00000153914	None	SREK1	LS-S
1115.03	0.0605926	0.0341542	1.77409	0.0760488	0.123264	ENSG00000065183	None	WDR3	LS-S
73.9495	0.0605733	0.0461316	1.31305	0.189165	0.266687	ENSG00000272667	None		LS-S
2110.33	0.0605367	0.0319288	1.89599	0.0579614	0.0976732	ENSG00000106868	None	SUSD1	LS-S
51.297	0.0605295	0.0919768	0.658095	0.510477	0.598212	ENSG00000276853	None		LS-S
960.544	0.0604652	0.020203	2.99288	0.00276354	0.00681054	ENSG00000167257	Upregulation	RNF214	LS-S
17.049	0.0604639	0.0996225	0.606931	0.543897	0.628391	ENSG00000270194	None	GOLGA4-AS1	LS-S
12.1595	0.0604613	0.110276	0.548274	0.583504	0.663916	ENSG00000268889	None	LIM2-AS1	LS-S
521.24	0.0604419	0.0292702	2.06496	0.0389265	0.0694601	ENSG00000173465	None	ZNRD2	LS-S
197.869	0.0604397	0.0490184	1.233	0.217576	0.29921	ENSG00000136048	None	DRAM1	LS-S
820.599	0.0603938	0.0290625	2.07806	0.0377037	0.0675339	ENSG00000179387	None	ELMOD2	LS-S
2106.4	0.0603877	0.0225372	2.67947	0.00737397	0.0162672	ENSG00000265808	Upregulation	SEC22B	LS-S
580.217	0.0603811	0.0253094	2.38572	0.0170458	0.0339339	ENSG00000138794	Upregulation	CASP6	LS-S
562.167	0.0602632	0.0220739	2.73007	0.00633209	0.0142613	ENSG00000168904	Upregulation	LRRC28	LS-S
1730.74	0.0602499	0.0155988	3.86247	0.000112246	0.000380657	ENSG00000121022	Upregulation	COPS5	LS-S
740.03	0.0601786	0.029897	2.01287	0.0441287	0.0772009	ENSG00000141219	None	C17orf80	LS-S
171.415	0.0601252	0.027622	2.17671	0.0295022	0.0547404	ENSG00000250903	None	GMDS-DT	LS-S
3033.86	0.0600571	0.0215959	2.78095	0.00542	0.0124011	ENSG00000111412	Upregulation	SPRING1	LS-S
387.531	0.0600559	0.0299073	2.00806	0.0446364	0.0779716	ENSG00000188092	None	GPR89B	LS-S
586.081	0.0599742	0.0433061	1.38489	0.166086	0.239102	ENSG00000167447	None	SMG8	LS-S
947.554	0.0599711	0.015239	3.93537	8.30671e-05	0.000289886	ENSG00000117682	Upregulation	DHDDS	LS-S
61.5372	0.0599633	0.0393344	1.52445	0.127396	0.190733	ENSG00000237188	None		LS-S
1659.64	0.0599541	0.0180604	3.31964	0.000901326	0.00249912	ENSG00000213246	Upregulation	SUPT4H1	LS-S
356.249	0.0599208	0.0305545	1.96111	0.0498658	0.0857818	ENSG00000125458	None	NT5C	LS-S
5579.34	0.0599109	0.0199153	3.00828	0.00262728	0.00651435	ENSG00000126561	Upregulation	STAT5A	LS-S
660.187	0.0599102	0.0349481	1.71426	0.0864804	0.137461	ENSG00000171033	None	PKIA	LS-S
3209.26	0.0598863	0.0196831	3.04253	0.00234601	0.00587972	ENSG00000154001	Upregulation	PPP2R5E	LS-S
702.23	0.059801	0.0239496	2.49695	0.0125267	0.025884	ENSG00000118762	Upregulation	PKD2	LS-S
5635.61	0.0597853	0.0363676	1.64391	0.100194	0.155513	ENSG00000125910	None	S1PR4	LS-S
84.4847	0.0597352	0.0463949	1.28754	0.197907	0.276993	ENSG00000130035	None	GALNT8	LS-S
72.0542	0.0597076	0.0652995	0.914364	0.360525	0.45251	ENSG00000170677	None	SOCS6	LS-S
4298.28	0.0596894	0.0183254	3.2572	0.00112515	0.00304841	ENSG00000205937	Upregulation	RNPS1	LS-S
270.194	0.0596616	0.0300695	1.98412	0.0472422	0.0818505	ENSG00000226328	None	NUP50-DT	LS-S
878.55	0.0595878	0.032711	1.82164	0.068509	0.112785	ENSG00000164144	None	ARFIP1	LS-S
146.492	0.0595397	0.141924	0.419519	0.674837	0.744496	ENSG00000008438	None	PGLYRP1	LS-S
39.8547	0.0595088	0.0822135	0.723832	0.469169	0.557758	ENSG00000184786	None	DYNLT2	LS-S
326.479	0.0594863	0.0447773	1.32849	0.184016	0.261012	ENSG00000112782	None	CLIC5	LS-S
680.461	0.0594761	0.0194643	3.05566	0.00224567	0.00566407	ENSG00000116455	Upregulation	WDR77	LS-S
4907.79	0.0594252	0.0185753	3.19915	0.00137831	0.00365752	ENSG00000097033	Upregulation	SH3GLB1	LS-S
12.1559	0.0594058	0.0794653	0.747569	0.45472	0.543996	ENSG00000211861	None	TRAJ28	LS-S
43.1722	0.0593915	0.0608353	0.976268	0.328932	0.420512	ENSG00000177335	None	LINC02904	LS-S
4564.9	0.0593855	0.0186824	3.1787	0.0014794	0.00389725	ENSG00000187688	Upregulation	TRPV2	LS-S
9209.4	0.0593837	0.0459355	1.29276	0.196094	0.275074	ENSG00000096060	None	FKBP5	LS-S
9457.69	0.0593237	0.0178555	3.32243	0.000892355	0.0024778	ENSG00000063244	Upregulation	U2AF2	LS-S
2712.42	0.0593092	0.0211849	2.79959	0.00511673	0.0117877	ENSG00000161217	Upregulation	PCYT1A	LS-S
43.0114	0.0593019	0.0898301	0.660156	0.509154	0.596982	ENSG00000279573	None		LS-S
756.055	0.0592405	0.0224824	2.63497	0.00841438	0.0182481	ENSG00000160753	Upregulation	RUSC1	LS-S
11.8808	0.0592261	0.0813612	0.727941	0.46665	0.555486	ENSG00000273007	None		LS-S
7463.15	0.0592077	0.0246323	2.40366	0.0162317	0.0325063	ENSG00000244038	Upregulation	DDOST	LS-S
917.115	0.0591873	0.0300412	1.9702	0.0488153	0.0841575	ENSG00000127838	None	PNKD	LS-S
2010.3	0.0590742	0.0198929	2.96961	0.00298178	0.00729779	ENSG00000103429	Upregulation	BFAR	LS-S
1171.29	0.0590634	0.0185463	3.18464	0.00144932	0.00382554	ENSG00000146963	Upregulation	LUC7L2	LS-S
2622.22	0.0590491	0.0234878	2.51403	0.0119359	0.0248281	ENSG00000030066	Upregulation	NUP160	LS-S
9739.54	0.0590281	0.0223245	2.64409	0.00819102	0.0178303	ENSG00000118680	Upregulation	MYL12B	LS-S
3046.41	0.0590111	0.0290122	2.03401	0.0419508	0.0739776	ENSG00000143337	None	TOR1AIP1	LS-S
12.6102	0.0590013	0.141221	0.417795	0.676097	0.744989	ENSG00000227321	None	MTND4P15	LS-S
14.006	0.0589908	0.095621	0.616923	0.537286	0.622385	ENSG00000278002	None		LS-S
1820.66	0.0589567	0.0243971	2.41654	0.0156686	0.0315081	ENSG00000130332	Upregulation	LSM7	LS-S
549.819	0.0589118	0.0193989	3.03687	0.00239051	0.00598092	ENSG00000151332	Upregulation	MBIP	LS-S
543.531	0.0588971	0.0278868	2.112	0.0346861	0.0628202	ENSG00000114480	None	GBE1	LS-S
1588.28	0.0588075	0.0302357	1.94497	0.051779	0.0885831	ENSG00000125630	None	POLR1B	LS-S
10.3271	0.0587813	0.120433	0.488084	0.625491	0.701333	ENSG00000070388	None	FGF22	LS-S
1568.2	0.0587761	0.0227942	2.57856	0.00992131	0.021104	ENSG00000057663	Upregulation	ATG5	LS-S
323.468	0.0587668	0.0252652	2.326	0.0200187	0.0390488	ENSG00000155324	Upregulation	GRAMD2B	LS-S
2525.96	0.0587636	0.0153799	3.82082	0.000133009	0.0004439	ENSG00000141380	Upregulation	SS18	LS-S
26.625	0.0586435	0.0783561	0.748423	0.454205	0.543499	ENSG00000232546	None		LS-S
3120.58	0.0586412	0.0267257	2.19419	0.0282221	0.0526794	ENSG00000034152	None	MAP2K3	LS-S
1924.79	0.058623	0.027509	2.13105	0.0330851	0.0603661	ENSG00000130725	None	UBE2M	LS-S
4178	0.0585806	0.0151787	3.85941	0.000113661	0.000385082	ENSG00000137200	Upregulation	CMTR1	LS-S
12.1685	0.0585709	0.0908967	0.644367	0.519337	0.606433	ENSG00000116254	None	CHD5	LS-S
306.079	0.0585483	0.0281255	2.08168	0.0373713	0.0670007	ENSG00000106077	None	ABHD11	LS-S
375.492	0.0584799	0.0271086	2.15724	0.0309867	0.0571092	ENSG00000171097	None	KYAT1	LS-S
1208.33	0.0584797	0.0220982	2.64635	0.00813649	0.0177227	ENSG00000143436	Upregulation	MRPL9	LS-S
7047.6	0.0584297	0.019616	2.97867	0.00289504	0.00710226	ENSG00000129128	Upregulation	SPCS3	LS-S
52.8507	0.0584199	0.163009	0.358386	0.720055	0.781896	ENSG00000241351	None	IGKV3-11	LS-S
2295.44	0.05839	0.0244464	2.38849	0.0169179	0.0337215	ENSG00000090487	Upregulation	SPG21	LS-S
1100.53	0.058309	0.0249443	2.33757	0.0194096	0.0379842	ENSG00000134480	Upregulation	CCNH	LS-S
216.809	0.058296	0.0413487	1.40986	0.15858	0.230103	ENSG00000002330	None	BAD	LS-S
32.9062	0.0582754	0.0657134	0.886812	0.37518	0.466658	ENSG00000236308	None		LS-S
174.973	0.058223	0.0412059	1.41298	0.157663	0.228944	ENSG00000164236	None	ANKRD33B	LS-S
501.592	0.0581961	0.0251347	2.31537	0.0205929	0.0400033	ENSG00000108666	Upregulation	C17orf75	LS-S
789.564	0.0581883	0.0204967	2.83891	0.00452676	0.0105612	ENSG00000164818	Upregulation	DNAAF5	LS-S
1290.62	0.0581611	0.0217513	2.67391	0.00749715	0.0165117	ENSG00000071189	Upregulation	SNX13	LS-S
396.955	0.0581569	0.0288554	2.01546	0.0438564	0.0768016	ENSG00000244005	None	NFS1	LS-S
729.608	0.0581335	0.0283462	2.05084	0.0402827	0.0714046	ENSG00000077348	None	EXOSC5	LS-S
34.0158	0.0581238	0.0533522	1.08944	0.275962	0.363271	ENSG00000174384	None	PMS2P6	LS-S
566.406	0.0581028	0.0355575	1.63405	0.102248	0.158264	ENSG00000164077	None	MON1A	LS-S
105.727	0.0581026	0.0394893	1.47135	0.141196	0.208368	ENSG00000225528	None	TMA7B	LS-S
189.729	0.0580688	0.0282995	2.05194	0.0401758	0.0712715	ENSG00000186073	None	CDIN1	LS-S
21.5055	0.0580623	0.0628873	0.923275	0.355864	0.447844	ENSG00000279386	None		LS-S
43.0261	0.0580149	0.0987344	0.587586	0.55681	0.640235	ENSG00000180263	None	FGD6	LS-S
12.0704	0.0579776	0.079694	0.727503	0.466918	0.555765	ENSG00000269318	None		LS-S
3639.89	0.05789	0.0255814	2.26297	0.0236374	0.0451867	ENSG00000125844	Upregulation	RRBP1	LS-S
275.426	0.0578668	0.0622865	0.929044	0.352867	0.445327	ENSG00000261716	None	H2BC20P	LS-S
14.7693	0.0578084	0.0924185	0.625507	0.531639	0.617652	ENSG00000255050	None		LS-S
1975.11	0.0578069	0.038699	1.49376	0.135239	0.200766	ENSG00000099624	None	ATP5F1D	LS-S
1688.73	0.0578026	0.0164034	3.52382	0.000425379	0.00126784	ENSG00000125779	Upregulation	PANK2	LS-S
140.295	0.0577983	0.0299981	1.92673	0.0540132	0.091927	ENSG00000205571	None	SMN2	LS-S
23.7454	0.0577908	0.0879697	0.65694	0.511219	0.59884	ENSG00000235785	None		LS-S
133.363	0.0577099	0.0288167	2.00266	0.0452141	0.0788701	ENSG00000204954	None	C12orf73	LS-S
811.155	0.0576965	0.026766	2.15559	0.0311156	0.0572946	ENSG00000198964	None	SGMS1	LS-S
126.522	0.057692	0.0376482	1.5324	0.125425	0.188169	ENSG00000106804	None	C5	LS-S
14.9025	0.0576634	0.116967	0.49299	0.622019	0.69822	ENSG00000208028	None	MIR616	LS-S
13091	0.0576392	0.0242422	2.37764	0.0174239	0.0345837	ENSG00000165527	Upregulation	ARF6	LS-S
10.0243	0.0575994	0.121316	0.474786	0.634939	0.709758	ENSG00000228109	None	MELTF-AS1	LS-S
856.285	0.0574925	0.0228588	2.51512	0.0118992	0.0247652	ENSG00000106012	Upregulation	IQCE	LS-S
875.223	0.0574633	0.0201801	2.84752	0.00440619	0.0103131	ENSG00000088682	Upregulation	COQ9	LS-S
1192.87	0.0574581	0.0234245	2.45291	0.0141708	0.0288398	ENSG00000105229	Upregulation	PIAS4	LS-S
18.4647	0.0574503	0.083307	0.689622	0.490432	0.578889	ENSG00000230872	None	MFSD13B	LS-S
13.1648	0.0574499	0.0823895	0.697296	0.485618	0.574334	ENSG00000246145	None	RRS1-DT	LS-S
6034.69	0.057389	0.0163721	3.50529	0.000456103	0.00135063	ENSG00000137776	Upregulation	SLTM	LS-S
1107.86	0.0573842	0.019426	2.95399	0.00313692	0.00763049	ENSG00000125482	Upregulation	TTF1	LS-S
22.3295	0.0573726	0.0868474	0.660614	0.50886	0.596799	ENSG00000233538	None		LS-S
367.549	0.0573412	0.04676	1.22629	0.220091	0.301858	ENSG00000102032	None	RENBP	LS-S
3153.05	0.057336	0.0267809	2.14093	0.0322794	0.0591314	ENSG00000121691	None	CAT	LS-S
4421.21	0.0573074	0.0151629	3.77944	0.000157183	0.000517144	ENSG00000149100	Upregulation	EIF3M	LS-S
2723.78	0.057286	0.025833	2.21755	0.0265852	0.0500315	ENSG00000127445	None	PIN1	LS-S
1709.47	0.0572821	0.0321204	1.78336	0.0745284	0.121116	ENSG00000130935	None	NOL11	LS-S
964.161	0.057247	0.0249917	2.29065	0.0219839	0.0423382	ENSG00000163214	Upregulation	DHX57	LS-S
2292.52	0.0572406	0.0244134	2.34463	0.0190457	0.0373897	ENSG00000160799	Upregulation	CCDC12	LS-S
306.516	0.0572279	0.0228862	2.50054	0.0124005	0.0256586	ENSG00000042286	Upregulation	AIFM2	LS-S
213.862	0.0571949	0.024706	2.31501	0.0206122	0.0400362	ENSG00000050327	Upregulation	ARHGEF5	LS-S
536.633	0.0571329	0.0535157	1.06759	0.285705	0.374118	ENSG00000205885	None	C1RL-AS1	LS-S
150.08	0.057115	0.0347584	1.6432	0.100342	0.155715	ENSG00000137747	None	TMPRSS13	LS-S
3129.85	0.0571001	0.0186239	3.06595	0.0021698	0.00549102	ENSG00000198836	Upregulation	OPA1	LS-S
35811.1	0.0570998	0.0302789	1.8858	0.0593224	0.0997351	ENSG00000205542	None	TMSB4X	LS-S
32484	0.0570705	0.0178234	3.202	0.00136476	0.00362652	ENSG00000110321	Upregulation	EIF4G2	LS-S
4818.92	0.0570448	0.0227849	2.50362	0.012293	0.0254645	ENSG00000158417	Upregulation	EIF5B	LS-S
103.954	0.0570167	0.0851818	0.669353	0.50327	0.591478	ENSG00000124766	None	SOX4	LS-S
16.3581	0.0569491	0.0617737	0.9219	0.356581	0.448552	ENSG00000250159	None	PKD2L2-DT	LS-S
2417.45	0.0569332	0.0456282	1.24776	0.212118	0.293139	ENSG00000136040	None	PLXNC1	LS-S
442.859	0.0569256	0.0456372	1.24735	0.212269	0.293278	ENSG00000196923	None	PDLIM7	LS-S
6415.69	0.0569074	0.0160803	3.53894	0.000401737	0.00120521	ENSG00000022840	Upregulation	RNF10	LS-S
1933.49	0.0569057	0.032009	1.7778	0.075436	0.122396	ENSG00000179119	None	SPTY2D1	LS-S
27.8331	0.0568944	0.0520794	1.09246	0.274633	0.361905	ENSG00000226266	None	BAZ2B	LS-S
463.693	0.0568631	0.044794	1.26944	0.204285	0.284117	ENSG00000122644	None	ARL4A	LS-S
2743.44	0.0567639	0.0304181	1.86612	0.0620242	0.103652	ENSG00000033867	None	SLC4A7	LS-S
833.093	0.0567566	0.0245905	2.30807	0.0209951	0.0406938	ENSG00000100865	Upregulation	CINP	LS-S
3056.24	0.0567499	0.0242308	2.34206	0.0191779	0.0376067	ENSG00000115944	Upregulation	COX7A2L	LS-S
2792.79	0.0567111	0.0227079	2.49742	0.01251	0.0258556	ENSG00000120008	Upregulation	WDR11	LS-S
3033.66	0.0567096	0.0212004	2.67493	0.00747457	0.0164662	ENSG00000126391	Upregulation	FRMD8	LS-S
1061.25	0.0566911	0.0308204	1.8394	0.065856	0.109078	ENSG00000168476	None	REEP4	LS-S
1299.93	0.0566885	0.0254279	2.22938	0.0257884	0.0487479	ENSG00000130159	Upregulation	ECSIT	LS-S
5927.95	0.0566707	0.0215503	2.6297	0.00854604	0.0184968	ENSG00000170759	Upregulation	KIF5B	LS-S
7401.56	0.0566641	0.0184974	3.06335	0.00218873	0.00553328	ENSG00000173473	Upregulation	SMARCC1	LS-S
328.604	0.0566467	0.0345121	1.64136	0.100723	0.156237	ENSG00000174109	None	UQCC4	LS-S
4601.77	0.0566465	0.0416338	1.36059	0.173644	0.248199	ENSG00000101265	None	RASSF2	LS-S
921.998	0.0566107	0.0276665	2.04618	0.0407386	0.0721027	ENSG00000121766	None	ZCCHC17	LS-S
655.359	0.0565997	0.0234654	2.41205	0.015863	0.0318557	ENSG00000091073	Upregulation	DTX2	LS-S
104.919	0.0565957	0.0816187	0.693416	0.488049	0.576661	ENSG00000175906	None	ARL4D	LS-S
89.9984	0.0565933	0.150832	0.375208	0.707506	0.77116	ENSG00000196664	None	TLR7	LS-S
6218.51	0.0565495	0.0235549	2.40076	0.0163612	0.0327356	ENSG00000140319	Upregulation	SRP14	LS-S
14.4932	0.0565334	0.126146	0.448157	0.65404	0.726429	ENSG00000235300	None	SKAP1-AS2	LS-S
1497.48	0.0565136	0.0234795	2.40694	0.0160868	0.0322566	ENSG00000111906	Upregulation	HDDC2	LS-S
315.928	0.0564719	0.137936	0.409406	0.682242	0.750526	ENSG00000172322	None	CLEC12A	LS-S
319.649	0.0564395	0.0317423	1.77805	0.0753948	0.122341	ENSG00000185838	None	GNB1L	LS-S
1548.15	0.0564228	0.0215155	2.62243	0.00873062	0.018856	ENSG00000169118	Upregulation	CSNK1G1	LS-S
472.383	0.0564108	0.0202567	2.78479	0.0053562	0.0122761	ENSG00000104129	Upregulation	DNAJC17	LS-S
1231.89	0.0563167	0.0195014	2.88784	0.00387901	0.0092028	ENSG00000136891	Upregulation	TEX10	LS-S
21683.9	0.0563092	0.0177593	3.1707	0.00152074	0.00399348	ENSG00000160710	Upregulation	ADAR	LS-S
6118.69	0.0563011	0.0176152	3.19616	0.00139271	0.00369121	ENSG00000162613	Upregulation	FUBP1	LS-S
1264.8	0.0562955	0.0255986	2.19916	0.0278665	0.0520604	ENSG00000139350	None	NEDD1	LS-S
1419.66	0.0561822	0.0244306	2.29967	0.021467	0.0414655	ENSG00000143207	Upregulation	COP1	LS-S
920.7	0.056165	0.0284576	1.97364	0.0484228	0.0835553	ENSG00000071205	None	ARHGAP10	LS-S
22131.4	0.0561566	0.0197089	2.8493	0.0043816	0.0102666	ENSG00000087460	Upregulation	GNAS	LS-S
461.839	0.0561414	0.0423075	1.32699	0.184514	0.261631	ENSG00000090339	None	ICAM1	LS-S
417.987	0.0561301	0.0927683	0.605056	0.545142	0.629435	ENSG00000102524	None	TNFSF13B	LS-S
6573.7	0.0561122	0.0304902	1.84034	0.0657188	0.108881	ENSG00000143669	None	LYST	LS-S
8617.59	0.0560823	0.020413	2.74738	0.00600734	0.0136038	ENSG00000180370	Upregulation	PAK2	LS-S
984.644	0.0560337	0.0248535	2.25456	0.0241609	0.046041	ENSG00000160131	Upregulation	VMA21	LS-S
524.048	0.055996	0.0394956	1.41778	0.156256	0.227128	ENSG00000178977	None	LINC00324	LS-S
3603.1	0.0559823	0.0185157	3.02351	0.00249864	0.00622195	ENSG00000092203	Upregulation	TOX4	LS-S
2425.95	0.0559522	0.0200516	2.79041	0.00526413	0.0120905	ENSG00000066322	Upregulation	ELOVL1	LS-S
264.028	0.0559256	0.0328093	1.70457	0.0882752	0.139799	ENSG00000125967	None	NECAB3	LS-S
1135.77	0.0559077	0.0194348	2.87668	0.0040188	0.00950857	ENSG00000101407	Upregulation	TTI1	LS-S
156.538	0.055849	0.0449152	1.24343	0.213709	0.294846	ENSG00000139133	None	ALG10	LS-S
3998.7	0.0558246	0.0229908	2.42813	0.0151771	0.0306195	ENSG00000205339	Upregulation	IPO7	LS-S
69.3627	0.0558212	0.045391	1.22979	0.218777	0.300577	ENSG00000228106	None		LS-S
306.588	0.0557931	0.0339759	1.64214	0.100562	0.156	ENSG00000178096	None	BOLA1	LS-S
4528.69	0.0557547	0.0211318	2.63843	0.00832914	0.0180835	ENSG00000130779	Upregulation	CLIP1	LS-S
29.704	0.0557057	0.0572532	0.972971	0.330568	0.422243	ENSG00000174564	None	IL20RB	LS-S
3940.99	0.0556892	0.0233465	2.38534	0.0170635	0.0339651	ENSG00000160208	Upregulation	RRP1B	LS-S
3631.56	0.0556857	0.0216809	2.56842	0.0102162	0.0216464	ENSG00000169727	Upregulation	GPS1	LS-S
2492.49	0.0556617	0.0188168	2.95809	0.00309553	0.0075391	ENSG00000141562	Upregulation	NARF	LS-S
9.49666	0.055622	0.103826	0.535724	0.592149	0.671691	ENSG00000273366	None		LS-S
9174.15	0.0556037	0.0591173	0.940566	0.346928	0.439136	ENSG00000137441	None	FGFBP2	LS-S
2744.39	0.0555978	0.0168507	3.29944	0.000968787	0.00266413	ENSG00000136699	Upregulation	SMPD4	LS-S
3277.45	0.0555533	0.0241104	2.30412	0.0212158	0.0410577	ENSG00000198492	Upregulation	YTHDF2	LS-S
14.5003	0.0555522	0.0908757	0.611299	0.541002	0.625941	ENSG00000260249	None		LS-S
5151.25	0.0555514	0.0228083	2.43557	0.0148682	0.0300906	ENSG00000155660	Upregulation	PDIA4	LS-S
2039.95	0.0555488	0.0278698	1.99316	0.0462443	0.0803774	ENSG00000167815	None	PRDX2	LS-S
647.867	0.0555047	0.031137	1.7826	0.0746516	0.121271	ENSG00000156853	None	ZNF689	LS-S
7722.01	0.055501	0.02014	2.75576	0.0058556	0.0132965	ENSG00000147649	Upregulation	MTDH	LS-S
3448.23	0.0554829	0.0270195	2.05344	0.0400297	0.0710647	ENSG00000008130	None	NADK	LS-S
3459	0.0554751	0.0242767	2.28511	0.0223063	0.0429011	ENSG00000103415	Upregulation	HMOX2	LS-S
706.982	0.0554204	0.025776	2.15008	0.0315491	0.0579581	ENSG00000155393	None	HEATR3	LS-S
13.9186	0.0553898	0.10468	0.529135	0.596712	0.676074	ENSG00000261346	None		LS-S
1774.05	0.0553178	0.0161274	3.43004	0.000603482	0.00173917	ENSG00000066136	Upregulation	NFYC	LS-S
924.24	0.0552671	0.0236896	2.33297	0.0196498	0.0384153	ENSG00000160703	Upregulation	NLRX1	LS-S
1561.87	0.0552578	0.0167028	3.30829	0.000938669	0.00258825	ENSG00000137413	Upregulation	TAF8	LS-S
3359.12	0.0552415	0.0178923	3.08744	0.00201886	0.00514943	ENSG00000143727	Upregulation	ACP1	LS-S
486.896	0.0552374	0.0261332	2.11368	0.0345422	0.0626442	ENSG00000125247	None	TMTC4	LS-S
4445.13	0.0551521	0.0346203	1.59306	0.111148	0.169687	ENSG00000198730	None	CTR9	LS-S
1255.11	0.0551438	0.0222906	2.47386	0.0133661	0.0273942	ENSG00000113615	Upregulation	SEC24A	LS-S
46.3808	0.0550819	0.0369768	1.48964	0.13632	0.202148	ENSG00000272693	None	LINC03006	LS-S
329.003	0.0550791	0.0505103	1.09045	0.275514	0.362818	ENSG00000230099	None	TRBV5-4	LS-S
14.2639	0.0550056	0.0745265	0.738068	0.460473	0.549598	ENSG00000235795	None		LS-S
4554.7	0.0549923	0.0182996	3.00511	0.00265486	0.00657337	ENSG00000067704	Upregulation	IARS2	LS-S
13.4071	0.0549657	0.103286	0.53217	0.594609	0.674173	ENSG00000230593	None	PPIAP40	LS-S
1251.06	0.0549183	0.0230179	2.38589	0.0170378	0.0339295	ENSG00000134077	Upregulation	THUMPD3	LS-S
1374.05	0.054883	0.0167249	3.28152	0.00103248	0.00282103	ENSG00000081307	Upregulation	UBA5	LS-S
2273.95	0.0548616	0.0220888	2.48368	0.0130032	0.0267417	ENSG00000113300	Upregulation	CNOT6	LS-S
1001.05	0.0548333	0.0275622	1.98944	0.0466531	0.0810313	ENSG00000137947	None	GTF2B	LS-S
78.7918	0.0547944	0.181582	0.301761	0.762834	0.817856	ENSG00000149516	None	MS4A3	LS-S
603.311	0.0547721	0.0278179	1.96895	0.0489586	0.0843842	ENSG00000213699	None	SLC35F6	LS-S
530.265	0.0547502	0.0242961	2.25346	0.0242304	0.0461482	ENSG00000219545	Upregulation	UMAD1	LS-S
919.099	0.0547365	0.0203653	2.68773	0.00719385	0.0159283	ENSG00000148187	Upregulation	MRRF	LS-S
902.027	0.0547309	0.0311655	1.75614	0.0790648	0.127418	ENSG00000005075	None	POLR2J	LS-S
11.3373	0.0546953	0.0944999	0.578787	0.562733	0.64551	ENSG00000228382	None	ITPKB-IT1	LS-S
15293.5	0.0546305	0.0206198	2.64942	0.00806303	0.0175736	ENSG00000065809	Upregulation	FAM107B	LS-S
1039.34	0.0546095	0.0208482	2.61939	0.00880872	0.0190016	ENSG00000162441	Upregulation	LZIC	LS-S
1340.86	0.0546059	0.0157707	3.4625	0.000535184	0.00156041	ENSG00000090054	Upregulation	SPTLC1	LS-S
103.495	0.0545162	0.0322505	1.6904	0.0909517	0.143365	ENSG00000236675	None	MTX1P1	LS-S
15.4932	0.054504	0.072972	0.746918	0.455113	0.54443	ENSG00000227252	None	COPS8-DT	LS-S
445.049	0.054486	0.0229048	2.3788	0.017369	0.0344867	ENSG00000196511	Upregulation	TPK1	LS-S
432.868	0.054477	0.027614	1.97281	0.0485175	0.0837021	ENSG00000155008	None	APOOL	LS-S
548.467	0.0544392	0.0201397	2.70308	0.00687004	0.0153204	ENSG00000115425	Upregulation	PECR	LS-S
54.9288	0.0543772	0.0445318	1.22109	0.222053	0.304214	ENSG00000230409	None	TCEA1P2	LS-S
2566.86	0.0543296	0.0227144	2.39186	0.0167632	0.0334478	ENSG00000265241	Upregulation	RBM8A	LS-S
6135.31	0.0543247	0.0211632	2.56694	0.0102601	0.0217315	ENSG00000115234	Upregulation	SNX17	LS-S
706.936	0.0543143	0.0439626	1.23547	0.216657	0.298087	ENSG00000118496	None	FBXO30	LS-S
2967.87	0.0543116	0.0170768	3.18044	0.00147052	0.00387564	ENSG00000197930	Upregulation	ERO1A	LS-S
94.9322	0.0543013	0.142614	0.380757	0.703384	0.767965	ENSG00000062282	None	DGAT2	LS-S
11.1592	0.0542991	0.0852597	0.636866	0.524212	0.610733	ENSG00000170681	None	CAVIN4	LS-S
502.996	0.0542762	0.0264492	2.05209	0.0401607	0.071261	ENSG00000157326	None	DHRS4	LS-S
1116.84	0.054233	0.0313336	1.73083	0.0834826	0.13339	ENSG00000144228	None	SPOPL	LS-S
32.0638	0.054211	0.0884868	0.612645	0.540111	0.625118	ENSG00000259657	None	PIGHP1	LS-S
12.5988	0.054181	0.200265	0.270547	0.78674	0.837002	ENSG00000099250	None	NRP1	LS-S
4079.31	0.0541672	0.0182882	2.96187	0.00305776	0.00746172	ENSG00000183431	Upregulation	SF3A3	LS-S
775.881	0.0541666	0.0233244	2.32231	0.020216	0.0393897	ENSG00000173540	Upregulation	GMPPB	LS-S
3751.03	0.0541222	0.0212168	2.55091	0.0107442	0.0226385	ENSG00000136381	Upregulation	IREB2	LS-S
11577.1	0.05412	0.0228324	2.37032	0.0177729	0.0352163	ENSG00000135535	Upregulation	CD164	LS-S
4489.28	0.0541171	0.0238838	2.26585	0.0234605	0.0448634	ENSG00000169567	Upregulation	HINT1	LS-S
466.122	0.0541047	0.0339043	1.5958	0.110533	0.168926	ENSG00000123545	None	NDUFAF4	LS-S
317.388	0.0540861	0.0320448	1.68783	0.0914442	0.143985	ENSG00000135617	None	PRADC1	LS-S
1383.27	0.0540167	0.0261982	2.06185	0.0392224	0.0698878	ENSG00000125484	None	GTF3C4	LS-S
26.9059	0.0539786	0.0649002	0.831716	0.405569	0.496202	ENSG00000089723	None	OTUB2	LS-S
1411.56	0.0539581	0.0251255	2.14755	0.0317498	0.0582716	ENSG00000168092	None	PAFAH1B2	LS-S
14924.6	0.0539322	0.0172276	3.13057	0.0017447	0.00452096	ENSG00000134516	Upregulation	DOCK2	LS-S
16363.2	0.0538825	0.0235889	2.28423	0.0223582	0.0429866	ENSG00000027075	Upregulation	PRKCH	LS-S
3935.91	0.0538047	0.0288721	1.86356	0.0623841	0.104169	ENSG00000146223	None	RPL7L1	LS-S
6264.14	0.053783	0.0239822	2.24262	0.0249214	0.0472782	ENSG00000055070	Upregulation	SZRD1	LS-S
88.0893	0.0537802	0.0478048	1.125	0.26059	0.346704	ENSG00000049247	None	UTS2	LS-S
1015.27	0.0537375	0.0201354	2.66881	0.00761197	0.0167266	ENSG00000159579	Upregulation	RSPRY1	LS-S
29.6178	0.0537267	0.0628672	0.854605	0.39277	0.483804	ENSG00000199804	None	RNA5SP383	LS-S
108.943	0.0537083	0.0318556	1.68599	0.0917975	0.144464	ENSG00000214293	None	APTR	LS-S
2938.41	0.053645	0.0185014	2.89951	0.00373752	0.00890959	ENSG00000140553	Upregulation	UNC45A	LS-S
11.4513	0.0535841	0.0815302	0.65723	0.511033	0.598703	ENSG00000227598	None		LS-S
1794.09	0.0535744	0.0300284	1.78412	0.0744035	0.12098	ENSG00000110583	None	NAA40	LS-S
1113.94	0.0535304	0.0204728	2.61471	0.00893042	0.019225	ENSG00000167515	Upregulation	TRAPPC2L	LS-S
51.7532	0.0534621	0.0907601	0.589049	0.555829	0.639232	ENSG00000149798	None	CDC42EP2	LS-S
3080.74	0.0534023	0.0206418	2.5871	0.0096788	0.0206585	ENSG00000169062	Upregulation	UPF3A	LS-S
798.458	0.0533823	0.0154611	3.45269	0.00055503	0.0016126	ENSG00000078070	Upregulation	MCCC1	LS-S
34.1818	0.0533693	0.0857681	0.622252	0.533776	0.61968	ENSG00000163833	None	FBXO40	LS-S
2765.72	0.053362	0.0212176	2.515	0.0119034	0.0247664	ENSG00000122692	Upregulation	SMU1	LS-S
2966.91	0.0533567	0.0197054	2.70772	0.0067748	0.0151356	ENSG00000196712	Upregulation	NF1	LS-S
1304.69	0.053349	0.0432577	1.23328	0.21747	0.299112	ENSG00000111875	None	ASF1A	LS-S
10.6195	0.0533313	0.0954656	0.558645	0.576404	0.657427	ENSG00000231073	None		LS-S
692.139	0.0532572	0.0187702	2.83733	0.00454925	0.0106052	ENSG00000119685	Upregulation	TTLL5	LS-S
6347.11	0.053212	0.0266847	1.9941	0.0461412	0.0802462	ENSG00000170315	None	UBB	LS-S
98.3693	0.0531904	0.0378808	1.40415	0.160274	0.232117	ENSG00000137338	None	PGBD1	LS-S
211.948	0.0531896	0.0303552	1.75224	0.0797331	0.128341	ENSG00000130363	None	RSPH3	LS-S
3536.29	0.0531644	0.022613	2.35106	0.0187201	0.0368459	ENSG00000196961	Upregulation	AP2A1	LS-S
3190.05	0.0531601	0.0266224	1.99682	0.0458451	0.0797789	ENSG00000175221	None	MED16	LS-S
4208.75	0.0530333	0.0160032	3.31391	0.000920017	0.00254407	ENSG00000111667	Upregulation	USP5	LS-S
19.7635	0.0530009	0.0713088	0.743259	0.457325	0.5467	ENSG00000272858	None		LS-S
1929.1	0.0529657	0.0258129	2.05191	0.0401781	0.0712715	ENSG00000104823	None	ECH1	LS-S
13.6282	0.0528978	0.0693976	0.762242	0.445916	0.53604	ENSG00000225075	None		LS-S
1328.64	0.0528543	0.0169477	3.11867	0.0018167	0.00468394	ENSG00000136144	Upregulation	RCBTB1	LS-S
626.314	0.0528474	0.0226854	2.32958	0.0198284	0.0387385	ENSG00000184110	Upregulation	EIF3C	LS-S
2749.55	0.0528169	0.0242007	2.18245	0.0290762	0.0540247	ENSG00000131100	None	ATP6V1E1	LS-S
1835.41	0.0528027	0.0228146	2.31443	0.0206444	0.0400853	ENSG00000117133	Upregulation	RPF1	LS-S
2483.64	0.0527671	0.0234393	2.25122	0.0243717	0.0463463	ENSG00000156875	Upregulation	MFSD14A	LS-S
1730.08	0.0527603	0.0244835	2.15493	0.0311673	0.0573657	ENSG00000064961	None	HMG20B	LS-S
1640.09	0.0527502	0.0233602	2.25813	0.0239377	0.0456806	ENSG00000004478	Upregulation	FKBP4	LS-S
1560.44	0.0527299	0.0179976	2.92983	0.00339146	0.00819255	ENSG00000151532	Upregulation	VTI1A	LS-S
16030.6	0.052721	0.0234195	2.25116	0.0243752	0.046348	ENSG00000105323	Upregulation	HNRNPUL1	LS-S
2098.07	0.0526972	0.0189377	2.78266	0.00539156	0.012349	ENSG00000166855	Upregulation	CLPX	LS-S
2184.89	0.0526514	0.0403515	1.30482	0.191954	0.269985	ENSG00000167173	None	C15orf39	LS-S
538.574	0.0526472	0.0181518	2.90038	0.00372705	0.00888706	ENSG00000087008	Upregulation	ACOX3	LS-S
2941.55	0.0526322	0.0181841	2.89441	0.0037987	0.00903318	ENSG00000067596	Upregulation	DHX8	LS-S
749.455	0.0526111	0.028337	1.85662	0.063365	0.105514	ENSG00000141873	None	SLC39A3	LS-S
125.944	0.0525912	0.0350529	1.50034	0.133526	0.198665	ENSG00000204959	None	ARHGEF34P	LS-S
71.6461	0.0525213	0.0646624	0.81224	0.416654	0.507199	ENSG00000172159	None	FRMD3	LS-S
2129.44	0.0524706	0.0225993	2.32178	0.0202449	0.0394201	ENSG00000100934	Upregulation	SEC23A	LS-S
398.106	0.0524404	0.0238225	2.2013	0.0277148	0.0518325	ENSG00000129480	None	DTD2	LS-S
3253.54	0.0524056	0.0262155	1.99903	0.0456052	0.0794171	ENSG00000181381	None	DDX60L	LS-S
5691.45	0.0523789	0.020745	2.5249	0.0115732	0.0241573	ENSG00000198911	Upregulation	SREBF2	LS-S
1257.34	0.0523573	0.023882	2.19233	0.0283553	0.0528885	ENSG00000136240	None	KDELR2	LS-S
1452.26	0.0523115	0.019409	2.69522	0.00703413	0.0156323	ENSG00000120533	Upregulation	ENY2	LS-S
5129.19	0.0523005	0.0272846	1.91685	0.0552567	0.0937502	ENSG00000169499	None	PLEKHA2	LS-S
290.078	0.0522839	0.0379776	1.3767	0.168604	0.242227	ENSG00000180346	None	TIGD2	LS-S
2932.03	0.052256	0.0183747	2.84391	0.00445636	0.0104184	ENSG00000001629	Upregulation	ANKIB1	LS-S
297.468	0.0522523	0.0226028	2.31176	0.0207908	0.0403291	ENSG00000112425	Upregulation	EPM2A	LS-S
89.0936	0.0522477	0.0440075	1.18725	0.23513	0.319017	ENSG00000080007	None	DDX43	LS-S
691.43	0.052236	0.0209075	2.49843	0.0124746	0.0257884	ENSG00000157693	Upregulation	TMEM268	LS-S
336.062	0.0521862	0.0270829	1.9269	0.0539915	0.091899	ENSG00000069509	None	FUNDC1	LS-S
737.769	0.0521756	0.058539	0.891297	0.37277	0.464433	ENSG00000245648	None	KLRK1-AS1	LS-S
1406.82	0.0521201	0.0572051	0.911108	0.362238	0.454095	ENSG00000227039	None	ITGB2-AS1	LS-S
945.205	0.0520521	0.0238003	2.18704	0.0287399	0.0534855	ENSG00000130119	None	GNL3L	LS-S
13.496	0.0519982	0.110099	0.472285	0.636723	0.711322	ENSG00000227512	None		LS-S
309.754	0.0519313	0.028811	1.80248	0.0714699	0.116821	ENSG00000151229	None	SLC2A13	LS-S
174.217	0.0519145	0.0329675	1.57472	0.115321	0.175096	ENSG00000054277	None	OPN3	LS-S
160.197	0.0519114	0.0380789	1.36326	0.172801	0.247177	ENSG00000237181	None	PRKAR1B-AS1	LS-S
8552.55	0.0518943	0.0366227	1.417	0.156483	0.227421	ENSG00000181036	None	FCRL6	LS-S
279.253	0.0518807	0.0508542	1.02018	0.307641	0.397435	ENSG00000211785	None	TRAV12-1	LS-S
6586.3	0.0518247	0.0178265	2.90718	0.00364709	0.00872507	ENSG00000172053	Upregulation	QARS1	LS-S
2206.67	0.0517654	0.0219242	2.36111	0.0182205	0.0359641	ENSG00000137770	Upregulation	CTDSPL2	LS-S
21.5919	0.0517468	0.0697688	0.74169	0.458275	0.547498	ENSG00000273855	None		LS-S
21.662	0.0517425	0.0688921	0.751066	0.452613	0.542146	ENSG00000272143	None	FGF14-AS2	LS-S
1732.6	0.051736	0.0283177	1.82698	0.0677026	0.111658	ENSG00000163539	None	CLASP2	LS-S
11.8367	0.0517119	0.0847801	0.609954	0.541893	0.62668	ENSG00000235237	None		LS-S
386.733	0.0516946	0.0445924	1.15927	0.246346	0.331321	ENSG00000153140	None	CETN3	LS-S
82.4723	0.0516868	0.0412976	1.25157	0.210727	0.291563	ENSG00000254469	None	XNDC1N	LS-S
3761.86	0.0516789	0.146434	0.352916	0.724151	0.785275	ENSG00000170345	None	FOS	LS-S
16329.5	0.0516655	0.0273523	1.88889	0.0589065	0.099122	ENSG00000172116	None	CD8B	LS-S
1817.24	0.0516625	0.0233856	2.20916	0.0271638	0.0509717	ENSG00000104522	None	GFUS	LS-S
821.949	0.0516501	0.0292393	1.76646	0.077318	0.125008	ENSG00000101935	None	AMMECR1	LS-S
532.441	0.0515908	0.0220528	2.33942	0.0193139	0.0378223	ENSG00000272047	Upregulation	GTF2H5	LS-S
77.6909	0.0515807	0.0413824	1.24644	0.212603	0.293599	ENSG00000166359	None	WDR88	LS-S
996.3	0.0515799	0.0241603	2.1349	0.0327692	0.0598901	ENSG00000047579	None	DTNBP1	LS-S
1051.03	0.0515736	0.0178892	2.88295	0.00393967	0.00933775	ENSG00000108395	Upregulation	TRIM37	LS-S
1805.22	0.051571	0.0175622	2.93647	0.00331971	0.0080312	ENSG00000185344	Upregulation	ATP6V0A2	LS-S
224.827	0.0514929	0.0329662	1.56199	0.118291	0.178853	ENSG00000169136	None	ATF5	LS-S
109.609	0.0514761	0.0434883	1.18368	0.236541	0.320584	ENSG00000221995	None		LS-S
529.696	0.0514756	0.0391152	1.316	0.188174	0.26559	ENSG00000240891	None	PLCXD2	LS-S
58.3446	0.0514714	0.0749062	0.687144	0.491992	0.580496	ENSG00000236320	None	SLFN14	LS-S
18.4323	0.0514573	0.0628991	0.818093	0.413304	0.503865	ENSG00000270084	None	GAS5-AS1	LS-S
617.867	0.0514263	0.0230722	2.22893	0.0258188	0.0487893	ENSG00000076043	Upregulation	REXO2	LS-S
5424.95	0.0513424	0.0189094	2.71519	0.00662384	0.0148417	ENSG00000085832	Upregulation	EPS15	LS-S
12.5064	0.0513365	0.0883801	0.580861	0.561334	0.644284	ENSG00000251215	None	GOLGA5P1	LS-S
744.343	0.0513304	0.0358736	1.43087	0.152469	0.222403	ENSG00000170385	None	SLC30A1	LS-S
24.47	0.0512614	0.0586329	0.874278	0.381967	0.473078	ENSG00000232788	None	ITGA6-AS1	LS-S
714.6	0.0512509	0.0171615	2.98639	0.00282296	0.00694029	ENSG00000075914	Upregulation	EXOSC7	LS-S
530.516	0.0512396	0.0360283	1.4222	0.154967	0.225603	ENSG00000130487	None	KLHDC7B	LS-S
903.589	0.0511573	0.0225764	2.26596	0.0234537	0.0448554	ENSG00000088766	Upregulation	CRLS1	LS-S
18.4355	0.0511091	0.082553	0.619107	0.535846	0.621285	ENSG00000258539	None		LS-S
482.839	0.0510723	0.0236277	2.16154	0.0306534	0.0565729	ENSG00000168569	None	TMEM223	LS-S
1627.25	0.0510321	0.059593	0.856344	0.391808	0.482824	ENSG00000073605	None	GSDMB	LS-S
4322.02	0.0510292	0.0200904	2.53998	0.0110858	0.0232823	ENSG00000125818	Upregulation	PSMF1	LS-S
2039.12	0.0510228	0.016314	3.12754	0.00176277	0.00456235	ENSG00000165688	Upregulation	PMPCA	LS-S
777.402	0.0510199	0.0464153	1.0992	0.271679	0.358723	ENSG00000211747	None	TRBV20-1	LS-S
2804.65	0.0509827	0.0279867	1.82167	0.0685044	0.112785	ENSG00000136802	None	LRRC8A	LS-S
911.457	0.0509483	0.0372882	1.36634	0.171833	0.245954	ENSG00000147138	None	GPR174	LS-S
1023.55	0.0509061	0.0300434	1.69442	0.0901859	0.142351	ENSG00000054148	None	PHPT1	LS-S
21.0361	0.0508833	0.13983	0.363895	0.715937	0.778402	ENSG00000172602	None	RND1	LS-S
2324.96	0.050875	0.0158799	3.20374	0.00135656	0.00360749	ENSG00000168724	Upregulation	DNAJC21	LS-S
236.823	0.0508431	0.0315326	1.6124	0.106876	0.164288	ENSG00000004866	None	ST7	LS-S
1912.71	0.0508384	0.0211076	2.40854	0.0160166	0.032142	ENSG00000147419	Upregulation	CCDC25	LS-S
2105.84	0.0508065	0.0307174	1.654	0.098128	0.152838	ENSG00000135334	None	AKIRIN2	LS-S
10789.1	0.0508065	0.029503	1.72208	0.0850557	0.135555	ENSG00000196154	None	S100A4	LS-S
475.824	0.0508001	0.0251523	2.0197	0.0434145	0.0761503	ENSG00000010072	None	SPRTN	LS-S
6782.78	0.0507791	0.0231835	2.19032	0.0285013	0.0530982	ENSG00000100351	None	GRAP2	LS-S
39.0132	0.0507759	0.0526625	0.964176	0.334958	0.426732	ENSG00000214960	None	CRPPA	LS-S
26.7103	0.0507217	0.0627108	0.80882	0.418619	0.508894	ENSG00000276995	None		LS-S
9.82696	0.0507135	0.111758	0.453778	0.649989	0.723358	ENSG00000259232	None		LS-S
29.4614	0.0506978	0.0519183	0.976493	0.32882	0.420401	ENSG00000271270	None	TMCC1-DT	LS-S
273.198	0.0506823	0.0239802	2.1135	0.0345578	0.0626593	ENSG00000168803	None	ADAL	LS-S
250.377	0.0506742	0.0369484	1.37149	0.170223	0.24405	ENSG00000065923	None	SLC9A7	LS-S
26.0857	0.0506574	0.0618623	0.818874	0.412859	0.503458	ENSG00000164898	None	FMC1	LS-S
2928.64	0.0506541	0.0188281	2.69035	0.00713771	0.0158221	ENSG00000138385	Upregulation	SSB	LS-S
11500.9	0.0506266	0.0177867	2.84632	0.00442278	0.0103477	ENSG00000100503	Upregulation	NIN	LS-S
62.151	0.0505661	0.0422267	1.19749	0.231115	0.314404	ENSG00000234882	None	EIF3EP1	LS-S
8017.26	0.0505217	0.0229501	2.20137	0.0277099	0.0518288	ENSG00000067900	None	ROCK1	LS-S
106956	0.0505076	0.0206011	2.45169	0.0142186	0.0289135	ENSG00000100345	Upregulation	MYH9	LS-S
280.509	0.050499	0.0294897	1.71243	0.0868171	0.137883	ENSG00000254093	None	PINX1	LS-S
7861.35	0.050493	0.0179557	2.81208	0.00492221	0.0113847	ENSG00000135932	Upregulation	CAB39	LS-S
2286.71	0.0504639	0.0273952	1.84207	0.0654646	0.108522	ENSG00000198258	None	UBL5	LS-S
3488.44	0.0504298	0.0186261	2.70748	0.0067796	0.0151439	ENSG00000100401	Upregulation	RANGAP1	LS-S
76.3041	0.0504198	0.0446625	1.12891	0.258938	0.344952	ENSG00000235831	None	BHLHE40-AS1	LS-S
3439	0.0503908	0.0169263	2.97707	0.00291015	0.0071355	ENSG00000055044	Upregulation	NOP58	LS-S
1453.19	0.0503693	0.0163836	3.07438	0.00210939	0.00535523	ENSG00000149262	Upregulation	INTS4	LS-S
337.372	0.0503649	0.0214764	2.34513	0.0190206	0.0373487	ENSG00000102743	Upregulation	SLC25A15	LS-S
10719.7	0.0503639	0.025538	1.97212	0.0485962	0.083813	ENSG00000026025	None	VIM	LS-S
599.568	0.0503588	0.0258322	1.94946	0.0512408	0.0878003	ENSG00000196505	None	GDAP2	LS-S
1259.02	0.0503557	0.0211207	2.38419	0.0171169	0.0340637	ENSG00000143374	Upregulation	TARS2	LS-S
793.439	0.0502553	0.026919	1.86691	0.0619141	0.103523	ENSG00000204438	None	GPANK1	LS-S
653.613	0.0502284	0.0656055	0.765613	0.443907	0.534106	ENSG00000204389	None	HSPA1A	LS-S
3852.04	0.050218	0.0213656	2.35042	0.0187523	0.0368902	ENSG00000065675	Upregulation	PRKCQ	LS-S
1446.05	0.0501552	0.0209746	2.39124	0.0167918	0.033497	ENSG00000147164	Upregulation	SNX12	LS-S
1008.13	0.0500951	0.0214126	2.33951	0.0193088	0.0378167	ENSG00000139291	Upregulation	TMEM19	LS-S
1220.67	0.0500806	0.017956	2.78907	0.00528592	0.0121365	ENSG00000162542	Upregulation	TMCO4	LS-S
16.0993	0.0500704	0.0797176	0.628098	0.52994	0.616088	ENSG00000251791	None	SCARNA6	LS-S
3099.88	0.0500525	0.0200779	2.49292	0.0126698	0.026127	ENSG00000166479	Upregulation	TMX3	LS-S
267.764	0.0500446	0.0228664	2.18856	0.0286286	0.0533126	ENSG00000049167	None	ERCC8	LS-S
16.5807	0.0500301	0.101486	0.492976	0.62203	0.69822	ENSG00000255837	None	TAS2R20	LS-S
66.6537	0.0499973	0.0402955	1.24076	0.214693	0.295899	ENSG00000265975	None		LS-S
3521.64	0.049971	0.0212914	2.34701	0.0189248	0.0371858	ENSG00000102572	Upregulation	STK24	LS-S
16.8159	0.0499416	0.0870629	0.573626	0.566221	0.648757	ENSG00000125551	None	PLGLB2	LS-S
16.783	0.0498917	0.0759663	0.656762	0.511334	0.598934	ENSG00000250896	None	RNPS1P1	LS-S
2864.13	0.049856	0.0272396	1.83028	0.0672087	0.110963	ENSG00000213024	None	NUP62	LS-S
16838.9	0.0498548	0.105091	0.474396	0.635218	0.709959	ENSG00000118503	None	TNFAIP3	LS-S
2654.85	0.0498326	0.023687	2.10379	0.0353964	0.0639139	ENSG00000136877	None	FPGS	LS-S
953.836	0.0498229	0.0378229	1.31727	0.187749	0.26514	ENSG00000197355	None	UAP1L1	LS-S
321.039	0.049787	0.038859	1.28122	0.200116	0.279501	ENSG00000188185	None	LINC00265	LS-S
287.985	0.049762	0.143471	0.346844	0.728708	0.789335	ENSG00000187116	None	LILRA5	LS-S
2581.38	0.0497468	0.0220886	2.25215	0.0243128	0.0462646	ENSG00000113522	Upregulation	RAD50	LS-S
1187.03	0.0497232	0.0338942	1.46701	0.142373	0.209802	ENSG00000180008	None	SOCS4	LS-S
83.825	0.0497231	0.0467013	1.06471	0.287009	0.375544	ENSG00000089505	None	CMTM1	LS-S
1215.15	0.0497203	0.0230662	2.15555	0.0311189	0.0572947	ENSG00000156697	None	UTP14A	LS-S
3452.01	0.0496792	0.0152427	3.25922	0.00111717	0.00302915	ENSG00000130227	Upregulation	XPO7	LS-S
3120.5	0.0496669	0.0165222	3.00607	0.00264645	0.00655629	ENSG00000188976	Upregulation	NOC2L	LS-S
2672.29	0.0496596	0.021967	2.26064	0.0237814	0.0454221	ENSG00000175054	Upregulation	ATR	LS-S
1824.42	0.0496365	0.0160332	3.09586	0.00196245	0.00501769	ENSG00000168958	Upregulation	MFF	LS-S
212.331	0.0495984	0.0892659	0.555626	0.578467	0.659218	ENSG00000170160	None	CCDC144A	LS-S
674.937	0.0495921	0.023209	2.13677	0.032617	0.0596432	ENSG00000067992	None	PDK3	LS-S
2746.81	0.0495574	0.0213612	2.31997	0.0203423	0.0395782	ENSG00000100412	Upregulation	ACO2	LS-S
95.1571	0.0494939	0.0778713	0.635586	0.525046	0.611583	ENSG00000277632	None	CCL3	LS-S
704.571	0.0494851	0.0299076	1.6546	0.0980059	0.152757	ENSG00000173145	None	NOC3L	LS-S
928.589	0.0494429	0.0282016	1.75319	0.0795688	0.1281	ENSG00000182544	None	MFSD5	LS-S
1422.88	0.0494076	0.0248699	1.98665	0.0469615	0.0814451	ENSG00000079739	None	PGM1	LS-S
4326.93	0.0493943	0.0216463	2.28188	0.0224965	0.0432002	ENSG00000129625	Upregulation	REEP5	LS-S
546.384	0.0493875	0.0234421	2.10679	0.0351361	0.0635096	ENSG00000165714	None	BORCS5	LS-S
670.924	0.0493859	0.0272188	1.8144	0.0696158	0.114283	ENSG00000143771	None	CNIH4	LS-S
657.936	0.0493601	0.0251909	1.95944	0.0500616	0.0860628	ENSG00000145982	None	FARS2	LS-S
246.39	0.0493412	0.0392597	1.25679	0.20883	0.289444	ENSG00000175283	None	DOLK	LS-S
3430.96	0.0493376	0.0523659	0.94217	0.346106	0.438255	ENSG00000112245	None	PTP4A1	LS-S
4130.75	0.0493311	0.0214944	2.29507	0.0217294	0.0419072	ENSG00000092330	Upregulation	TINF2	LS-S
20061.8	0.0492109	0.0232025	2.12093	0.0339276	0.0617158	ENSG00000181163	None	NPM1	LS-S
202.382	0.0492053	0.0441234	1.11517	0.264776	0.35128	ENSG00000275764	None		LS-S
2610.53	0.0492034	0.0228863	2.1499	0.0315629	0.0579774	ENSG00000156256	None	USP16	LS-S
41.8159	0.0492028	0.0485048	1.01439	0.310396	0.400489	ENSG00000223546	None	LINC00630	LS-S
6746.11	0.0491936	0.0249226	1.97386	0.0483981	0.0835277	ENSG00000047315	None	POLR2B	LS-S
733.141	0.049181	0.0252043	1.95129	0.0510224	0.087495	ENSG00000262919	None	CCNQ	LS-S
37.5729	0.0491671	0.0653299	0.752598	0.451691	0.541228	ENSG00000260075	None	NSFP1	LS-S
912.872	0.0491638	0.0186925	2.63014	0.0085349	0.0184818	ENSG00000167220	Upregulation	HDHD2	LS-S
61.3384	0.0491289	0.0466287	1.05362	0.292058	0.380719	ENSG00000259456	None	ADNP-AS1	LS-S
2947.79	0.0491204	0.0203547	2.41322	0.0158122	0.0317611	ENSG00000035687	Upregulation	ADSS2	LS-S
274.488	0.0491187	0.0341874	1.43675	0.150789	0.22034	ENSG00000230438	None	SERPINB9P1	LS-S
431.802	0.0491135	0.03897	1.26029	0.207564	0.288164	ENSG00000133247	None	KMT5C	LS-S
3345.89	0.0491135	0.0355352	1.38211	0.166939	0.240116	ENSG00000159618	None	ADGRG5	LS-S
54.2904	0.0490032	0.0558864	0.876835	0.380576	0.471753	ENSG00000267654	None		LS-S
204.691	0.0489805	0.0490989	0.997588	0.318479	0.409342	ENSG00000211786	None	TRAV8-2	LS-S
9.63893	0.0489534	0.122415	0.399897	0.689233	0.756211	ENSG00000274677	None		LS-S
1237.64	0.0489515	0.021059	2.32449	0.0200991	0.0391926	ENSG00000144591	Upregulation	GMPPA	LS-S
1174.9	0.0489425	0.0240004	2.03923	0.0414269	0.0731574	ENSG00000213516	None	RBMXL1	LS-S
1336.98	0.0488837	0.0225182	2.17085	0.0299425	0.0554073	ENSG00000162517	None	PEF1	LS-S
2259.55	0.048858	0.019733	2.47595	0.0132882	0.0272507	ENSG00000108468	Upregulation	CBX1	LS-S
24.4431	0.0488152	0.0779859	0.62595	0.531348	0.617396	ENSG00000008323	None	PLEKHG6	LS-S
7730.72	0.048806	0.0421047	1.15916	0.246392	0.331357	ENSG00000073861	None	TBX21	LS-S
2150.2	0.0487856	0.0250125	1.95045	0.0511225	0.0876408	ENSG00000143641	None	GALNT2	LS-S
1904.97	0.0487719	0.0220691	2.20997	0.0271075	0.0508769	ENSG00000060971	None	ACAA1	LS-S
157.856	0.0487606	0.0402098	1.21266	0.225262	0.307859	ENSG00000270062	None		LS-S
405.683	0.0487476	0.0421813	1.15567	0.247817	0.332939	ENSG00000211788	None	TRAV13-1	LS-S
1970.46	0.0487424	0.0271313	1.79654	0.0724091	0.118134	ENSG00000102178	None	UBL4A	LS-S
2936.83	0.0487223	0.0294033	1.65703	0.0975125	0.152096	ENSG00000135127	None	BICDL1	LS-S
448.76	0.0486929	0.0243365	2.00082	0.0454121	0.0791436	ENSG00000145414	None	NAF1	LS-S
21.1932	0.0486857	0.0810207	0.600905	0.547904	0.632079	ENSG00000136052	None	SLC41A2	LS-S
4118.53	0.0486719	0.0190367	2.55674	0.0105658	0.0223111	ENSG00000160216	Upregulation	AGPAT3	LS-S
28.9569	0.0485366	0.0496296	0.977977	0.328086	0.419739	ENSG00000237126	None		LS-S
1246.48	0.0484851	0.0159916	3.0319	0.00243016	0.00606966	ENSG00000085760	Upregulation	MTIF2	LS-S
6870.65	0.0484638	0.0224273	2.16092	0.0307012	0.0566454	ENSG00000136628	None	EPRS1	LS-S
606.225	0.0484602	0.020287	2.38874	0.0169065	0.0337027	ENSG00000083093	Upregulation	PALB2	LS-S
5090.5	0.0484512	0.023618	2.05145	0.0402229	0.0713277	ENSG00000169223	None	LMAN2	LS-S
771.032	0.0484485	0.0264656	1.83062	0.0671574	0.110906	ENSG00000162623	None	TYW3	LS-S
36.0469	0.048447	0.0612848	0.790523	0.429222	0.519522	ENSG00000258315	None	C17orf49	LS-S
4593.87	0.0484424	0.0151615	3.1951	0.00139783	0.00370423	ENSG00000110075	Upregulation	PPP6R3	LS-S
71.424	0.048436	0.282562	0.171417	0.863896	0.898342	ENSG00000280800	None		LS-S
380.544	0.0484302	0.0463237	1.04547	0.295804	0.384769	ENSG00000122986	None	HVCN1	LS-S
76.7991	0.0484284	0.0365975	1.32327	0.185745	0.262908	ENSG00000279495	None		LS-S
3571.34	0.0484179	0.0262194	1.84665	0.0647984	0.107561	ENSG00000131389	None	SLC6A6	LS-S
406.811	0.0484161	0.0219995	2.20079	0.0277512	0.0518782	ENSG00000169371	None	SNUPN	LS-S
87.3296	0.0484101	0.0628772	0.769914	0.441351	0.531788	ENSG00000205560	None	CPT1B	LS-S
1083.53	0.0484095	0.0303043	1.59745	0.110166	0.168455	ENSG00000172613	None	RAD9A	LS-S
584.605	0.0483912	0.0331813	1.45839	0.144733	0.212669	ENSG00000167083	None	GNGT2	LS-S
2182.45	0.0483573	0.0271087	1.78383	0.0744508	0.121029	ENSG00000100836	None	PABPN1	LS-S
716.392	0.0483231	0.0378995	1.27503	0.202297	0.281877	ENSG00000182325	None	FBXL6	LS-S
2039.15	0.0483175	0.0219284	2.20342	0.0275648	0.0515963	ENSG00000134371	None	CDC73	LS-S
341.771	0.0482278	0.0319814	1.50799	0.131556	0.196219	ENSG00000151611	None	MMAA	LS-S
28.6782	0.0481997	0.0668965	0.720511	0.471211	0.559732	ENSG00000271971	None		LS-S
2645.27	0.0481936	0.0182555	2.63995	0.00829192	0.0180229	ENSG00000126226	Upregulation	PCID2	LS-S
21.3249	0.0481801	0.0560247	0.85998	0.3898	0.480856	ENSG00000231595	None		LS-S
946.935	0.0481725	0.0184319	2.61354	0.00896102	0.01928	ENSG00000050130	Upregulation	JKAMP	LS-S
10509.4	0.0481697	0.0202357	2.38044	0.0172921	0.0343574	ENSG00000099917	Upregulation	MED15	LS-S
5792.06	0.0481477	0.0272896	1.76432	0.0776774	0.125484	ENSG00000179010	None	MRFAP1	LS-S
856.789	0.0481469	0.0221871	2.17004	0.0300037	0.0554996	ENSG00000214160	None	ALG3	LS-S
14.6397	0.0481291	0.071668	0.671557	0.501866	0.590218	ENSG00000166455	None	C16orf46	LS-S
12.6496	0.0481059	0.117822	0.408291	0.68306	0.751141	ENSG00000262979	None		LS-S
12994.7	0.0480616	0.0278925	1.7231	0.0848703	0.135309	ENSG00000161405	None	IKZF3	LS-S
772.647	0.0480512	0.0261865	1.83496	0.0665112	0.109954	ENSG00000055147	None	FAM114A2	LS-S
8.97462	0.0479701	0.0941397	0.509562	0.610358	0.687378	ENSG00000271092	None	TLCD4-RWDD3	LS-S
138.625	0.0479601	0.0576068	0.832542	0.405103	0.495666	ENSG00000211820	None	TRAV41	LS-S
727.842	0.0479499	0.0208923	2.2951	0.0217272	0.0419072	ENSG00000187325	Upregulation	TAF9B	LS-S
82.2768	0.0479216	0.0693894	0.690618	0.489805	0.578286	ENSG00000243650	None	RN7SL834P	LS-S
12266.5	0.0478761	0.027913	1.71519	0.0863106	0.137234	ENSG00000186469	None	GNG2	LS-S
12.2664	0.0478709	0.0876947	0.545882	0.585147	0.665352	ENSG00000267355	None	RPL9P29	LS-S
3485.77	0.047845	0.0220187	2.17292	0.0297862	0.0551616	ENSG00000119414	None	PPP6C	LS-S
9329.65	0.0478118	0.0325887	1.46713	0.142342	0.209774	ENSG00000189319	None	FAM53B	LS-S
12.0028	0.0478107	0.0855688	0.558741	0.576339	0.657395	ENSG00000163467	None	TSACC	LS-S
2556.78	0.0477851	0.0242298	1.97216	0.0485912	0.0838125	ENSG00000143222	None	UFC1	LS-S
2285.87	0.0477402	0.0162285	2.94175	0.00326362	0.00791089	ENSG00000135341	Upregulation	MAP3K7	LS-S
896.863	0.0476509	0.0326532	1.4593	0.144482	0.212407	ENSG00000115325	None	DOK1	LS-S
22.078	0.0476481	0.0669656	0.711531	0.476755	0.565388	ENSG00000232860	None	SMG7-AS1	LS-S
895.731	0.0476202	0.0226308	2.10422	0.035359	0.0638595	ENSG00000165660	None	ABRAXAS2	LS-S
72.3457	0.0475767	0.226241	0.210292	0.833439	0.873607	ENSG00000157551	None	KCNJ15	LS-S
1029.12	0.0475579	0.0192453	2.47114	0.0134685	0.0275846	ENSG00000166024	Upregulation	R3HCC1L	LS-S
16.3293	0.0475355	0.0724304	0.656293	0.511636	0.599207	ENSG00000234699	None		LS-S
11.7112	0.0475016	0.105833	0.448834	0.653551	0.726155	ENSG00000132517	None	SLC52A1	LS-S
2951.37	0.0474923	0.0348368	1.36328	0.172795	0.247177	ENSG00000133318	None	RTN3	LS-S
34505.7	0.0474878	0.0242857	1.95538	0.0505382	0.0867671	ENSG00000187514	None	PTMA	LS-S
250.194	0.0474253	0.0444898	1.06598	0.286433	0.37493	ENSG00000165548	None	TMEM63C	LS-S
1095	0.0474236	0.0749039	0.633126	0.526651	0.613124	ENSG00000265206	None	MIR142HG	LS-S
2549.98	0.0473671	0.0208513	2.27166	0.0231068	0.0442794	ENSG00000089289	Upregulation	IGBP1	LS-S
633.108	0.0472662	0.112872	0.418761	0.675391	0.74468	ENSG00000158517	None	NCF1	LS-S
59.0444	0.0472118	0.0405398	1.16458	0.244189	0.329054	ENSG00000232774	None	LINC03033	LS-S
2451.94	0.0472107	0.0191515	2.46512	0.0136968	0.027993	ENSG00000169919	Upregulation	GUSB	LS-S
71.8573	0.0471666	0.0425727	1.10791	0.267902	0.35486	ENSG00000233527	None	ZNF529-AS1	LS-S
1640.95	0.0471549	0.0183761	2.5661	0.0102848	0.0217705	ENSG00000141385	Upregulation	AFG3L2	LS-S
572.422	0.0471181	0.0181354	2.59813	0.00937328	0.0200752	ENSG00000157869	Upregulation	RAB28	LS-S
12686.4	0.0471118	0.0422234	1.11577	0.264519	0.35102	ENSG00000122862	None	SRGN	LS-S
760.641	0.0470883	0.0210282	2.23929	0.0251371	0.0476459	ENSG00000114767	Upregulation	RRP9	LS-S
3207.88	0.0470713	0.0285263	1.6501	0.0989227	0.153916	ENSG00000069329	None	VPS35	LS-S
1802.33	0.0470628	0.0252428	1.86441	0.0622645	0.104019	ENSG00000234616	None	JRK	LS-S
18.0268	0.0470627	0.0890966	0.528221	0.597346	0.676616	ENSG00000119630	None	PGF	LS-S
1466.41	0.0470598	0.0203968	2.30722	0.0210426	0.0407814	ENSG00000150316	Upregulation	CWC15	LS-S
94.5085	0.0470504	0.0425155	1.10666	0.268439	0.355464	ENSG00000187193	None	MT1X	LS-S
1322.81	0.0470444	0.0202506	2.32312	0.0201729	0.0393189	ENSG00000089234	Upregulation	BRAP	LS-S
1369.93	0.0470331	0.0219494	2.1428	0.0321293	0.0588873	ENSG00000083937	None	CHMP2B	LS-S
7804.73	0.0469715	0.0266334	1.76363	0.0777947	0.125648	ENSG00000102699	None	PARP4	LS-S
1468.31	0.0469526	0.025842	1.81691	0.0692312	0.113727	ENSG00000108774	None	RAB5C	LS-S
8259.04	0.0468788	0.0221947	2.11216	0.0346724	0.0628019	ENSG00000120063	None	GNA13	LS-S
3977.24	0.0468729	0.0310095	1.51157	0.130644	0.194993	ENSG00000119541	None	VPS4B	LS-S
84175.7	0.046857	0.0291338	1.60834	0.107761	0.165404	ENSG00000210082	None	RNR2	LS-S
3674.37	0.0468239	0.0201223	2.32696	0.0199675	0.0389665	ENSG00000037474	Upregulation	NSUN2	LS-S
598.224	0.0468159	0.0502694	0.931299	0.351699	0.444239	ENSG00000054967	None	RELT	LS-S
7626.46	0.0468147	0.0259409	1.80467	0.0711267	0.116336	ENSG00000115875	None	SRSF7	LS-S
2880.9	0.0467885	0.0224383	2.08521	0.0370504	0.0665281	ENSG00000101294	None	HM13	LS-S
22431.1	0.046786	0.0198443	2.35766	0.0183907	0.0362673	ENSG00000197694	Upregulation	SPTAN1	LS-S
54.6384	0.0467823	0.160789	0.290955	0.771086	0.824419	ENSG00000255587	None	RAB44	LS-S
1133.42	0.046765	0.0389978	1.19917	0.230462	0.313662	ENSG00000148153	None	INIP	LS-S
401.438	0.0467638	0.018702	2.50047	0.012403	0.0256587	ENSG00000118600	Upregulation	RXYLT1	LS-S
26.1282	0.0467217	0.054423	0.85849	0.390622	0.481601	ENSG00000249898	None	MCPH1-AS1	LS-S
2689.13	0.0467215	0.0202025	2.31266	0.0207413	0.0402467	ENSG00000137337	Upregulation	MDC1	LS-S
9.76263	0.0466703	0.0970914	0.480684	0.630741	0.705889	ENSG00000227413	None		LS-S
1987.99	0.0466662	0.0158913	2.93659	0.00331842	0.00802919	ENSG00000108559	Upregulation	NUP88	LS-S
2155.67	0.0466451	0.020045	2.32702	0.0199644	0.0389647	ENSG00000138073	Upregulation	PREB	LS-S
3693.4	0.0465915	0.0160963	2.89454	0.00379709	0.00903183	ENSG00000166946	Upregulation	CCNDBP1	LS-S
27.364	0.0465586	0.0694426	0.670462	0.502563	0.590766	ENSG00000230295	None	GTF2IP23	LS-S
986.039	0.0465574	0.0280926	1.65728	0.097462	0.152045	ENSG00000158411	None	MITD1	LS-S
3406.85	0.0465498	0.0152499	3.05246	0.00226974	0.00571652	ENSG00000172939	Upregulation	OXSR1	LS-S
560.283	0.0464755	0.0268524	1.73078	0.0834915	0.133392	ENSG00000100124	None	ANKRD54	LS-S
9.79743	0.0464631	0.0819269	0.567128	0.570627	0.652589	ENSG00000269176	None		LS-S
524.068	0.0464279	0.052334	0.887146	0.375	0.466471	ENSG00000174125	None	TLR1	LS-S
4214.72	0.0463758	0.0214544	2.1616	0.030649	0.0565729	ENSG00000106244	None	PDAP1	LS-S
1604.85	0.0463596	0.0294301	1.57525	0.1152	0.174969	ENSG00000053900	None	ANAPC4	LS-S
16.7404	0.0463381	0.0823682	0.562572	0.573726	0.655162	ENSG00000078795	None	PKD2L2	LS-S
105.708	0.0463243	0.0285565	1.6222	0.104761	0.161594	ENSG00000135537	None	AFG1L	LS-S
732.237	0.046315	0.0214409	2.16012	0.0307633	0.0567479	ENSG00000136682	None	ZNG1B	LS-S
1052.26	0.0463124	0.0236273	1.96012	0.0499812	0.0859548	ENSG00000136908	None	DPM2	LS-S
10347.4	0.0463057	0.0150043	3.08615	0.00202766	0.0051696	ENSG00000135829	Upregulation	DHX9	LS-S
539.767	0.0462994	0.0265313	1.74508	0.0809705	0.129864	ENSG00000180185	None	FAHD1	LS-S
42.2049	0.0462784	0.0529641	0.873769	0.382244	0.473349	ENSG00000234327	None	ZNF232-AS1	LS-S
12090	0.046257	0.0172373	2.68355	0.00728454	0.0161066	ENSG00000079805	Upregulation	DNM2	LS-S
4015.9	0.0462532	0.02375	1.9475	0.0514746	0.0881229	ENSG00000107521	None	HPS1	LS-S
429.09	0.0462477	0.0211737	2.18421	0.0289469	0.0538304	ENSG00000034693	None	PEX3	LS-S
2176	0.0461184	0.016979	2.71621	0.00660338	0.0148015	ENSG00000102893	Upregulation	PHKB	LS-S
16.6508	0.0461081	0.0704047	0.6549	0.512532	0.600015	ENSG00000227963	None	RBM15-AS1	LS-S
7570.28	0.0460321	0.0239252	1.924	0.0543548	0.0924451	ENSG00000087087	None	SRRT	LS-S
1483.61	0.0460261	0.0198237	2.32177	0.0202452	0.0394201	ENSG00000105618	Upregulation	PRPF31	LS-S
929.273	0.0460255	0.0333544	1.37989	0.167619	0.241051	ENSG00000005238	None	ATOSB	LS-S
628.333	0.0460071	0.0218126	2.1092	0.0349274	0.0631802	ENSG00000170325	None	PRDM10	LS-S
1662.69	0.0459727	0.020079	2.28959	0.0220449	0.0424358	ENSG00000108788	Upregulation	MLX	LS-S
71.0728	0.0459037	0.134356	0.341658	0.732608	0.792575	ENSG00000274536	None	MIR223HG	LS-S
12315.5	0.0458768	0.0244262	1.87818	0.0603568	0.10121	ENSG00000127314	None	RAP1B	LS-S
104.162	0.0458463	0.149024	0.307644	0.758353	0.813752	ENSG00000277765	None		LS-S
3179.43	0.0457854	0.0152745	2.99751	0.00272193	0.00672035	ENSG00000198700	Upregulation	IPO9	LS-S
1091.87	0.04575	0.0168719	2.7116	0.00669596	0.014984	ENSG00000140395	Upregulation	SKIC8	LS-S
36.6958	0.0456666	0.108643	0.420335	0.674241	0.744074	ENSG00000253720	None		LS-S
605.005	0.0456333	0.0436401	1.04567	0.295711	0.384676	ENSG00000245060	None	LINC00847	LS-S
4637.16	0.0456264	0.018715	2.43795	0.0147706	0.0299104	ENSG00000100227	Upregulation	POLDIP3	LS-S
2266.19	0.0456162	0.018875	2.41675	0.0156598	0.0314986	ENSG00000135457	Upregulation	TFCP2	LS-S
29.7001	0.0456056	0.0747818	0.609849	0.541962	0.626719	ENSG00000272588	None		LS-S
3267.67	0.0456053	0.0255225	1.78687	0.0739584	0.120347	ENSG00000112335	None	SNX3	LS-S
9027.98	0.0456047	0.0283344	1.60952	0.107503	0.165093	ENSG00000172270	None	BSG	LS-S
28.8711	0.0455917	0.105061	0.433954	0.664322	0.735598	ENSG00000213049	None	HNRNPA1P34	LS-S
69.2699	0.0455318	0.163034	0.279278	0.780031	0.831737	ENSG00000211892	None	IGHG4	LS-S
11.3284	0.0455128	0.107664	0.42273	0.672492	0.742567	ENSG00000229808	None		LS-S
16.6628	0.0455083	0.0872645	0.521499	0.602019	0.680583	ENSG00000263823	None		LS-S
17503.2	0.0455058	0.0300343	1.51513	0.12974	0.193826	ENSG00000034510	None	TMSB10	LS-S
29.2251	0.0454946	0.0706799	0.643671	0.519789	0.606771	ENSG00000171790	None	SLFNL1	LS-S
995.935	0.0454893	0.0202468	2.24674	0.0246567	0.0468169	ENSG00000106524	Upregulation	ANKMY2	LS-S
986.813	0.0454823	0.0186971	2.43259	0.0149914	0.0302911	ENSG00000141425	Upregulation	RPRD1A	LS-S
855.287	0.045474	0.04789	0.94955	0.342341	0.43434	ENSG00000278030	None	TRBV7-9	LS-S
673.598	0.0454564	0.0213885	2.12527	0.0335643	0.0611572	ENSG00000269335	None	IKBKG	LS-S
1193.89	0.0454546	0.0196442	2.31389	0.0206736	0.0401286	ENSG00000151500	Upregulation	THYN1	LS-S
2783.79	0.0454501	0.0224866	2.02121	0.0432585	0.075922	ENSG00000173744	None	AGFG1	LS-S
14.7872	0.0454481	0.0889582	0.510892	0.609426	0.686533	ENSG00000133328	None	PLAAT2	LS-S
6327.26	0.0453977	0.0150791	3.01064	0.002607	0.00646776	ENSG00000145833	Upregulation	DDX46	LS-S
5337.34	0.0452825	0.0241853	1.87231	0.0611636	0.102418	ENSG00000165458	None	INPPL1	LS-S
518.576	0.0452456	0.0180186	2.51105	0.0120371	0.0249939	ENSG00000144306	Upregulation	SCRN3	LS-S
97.3675	0.0451596	0.0391526	1.15343	0.248735	0.33394	ENSG00000205309	None	NT5M	LS-S
2780.58	0.0451518	0.0243452	1.85465	0.0636465	0.105911	ENSG00000145860	None	RNF145	LS-S
5139.01	0.0451462	0.0235166	1.91976	0.0548878	0.0932333	ENSG00000100239	None	PPP6R2	LS-S
40.0801	0.0450683	0.0777139	0.579926	0.561964	0.644799	ENSG00000275158	None	TRBV12-5	LS-S
2709.97	0.0449994	0.0163036	2.76008	0.00577868	0.0131355	ENSG00000071994	Upregulation	PDCD2	LS-S
1465.81	0.0449791	0.028154	1.59761	0.11013	0.168413	ENSG00000144909	None	OSBPL11	LS-S
1233.59	0.0449419	0.0208718	2.15324	0.0312997	0.0575729	ENSG00000138777	None	PPA2	LS-S
1720.33	0.0448824	0.0287758	1.55973	0.118824	0.179441	ENSG00000168653	None	NDUFS5	LS-S
275.272	0.0448808	0.0402964	1.11377	0.265379	0.35192	ENSG00000249353	None	NPM1P27	LS-S
4286.93	0.044877	0.0397331	1.12946	0.258704	0.344695	ENSG00000167470	None	MIDN	LS-S
6456.7	0.0448732	0.0244199	1.83756	0.0661266	0.109452	ENSG00000068796	None	KIF2A	LS-S
14.9983	0.0448393	0.11005	0.407447	0.68368	0.751729	ENSG00000278743	None		LS-S
15.1257	0.0448004	0.0716687	0.625105	0.531902	0.617875	ENSG00000238058	None	CAMSAP1-DT	LS-S
23725.2	0.0447246	0.01783	2.5084	0.012128	0.0251675	ENSG00000180353	Upregulation	HCLS1	LS-S
604.551	0.0447123	0.019094	2.34169	0.0191967	0.0376351	ENSG00000136933	Upregulation	RABEPK	LS-S
118.199	0.0446901	0.042624	1.04847	0.294421	0.383317	ENSG00000128536	None	CDHR3	LS-S
34.3933	0.044687	0.0616861	0.724426	0.468804	0.557515	ENSG00000229422	None		LS-S
9.73586	0.0446071	0.0914287	0.48789	0.625628	0.701333	ENSG00000272764	None		LS-S
66.72	0.0446036	0.0677219	0.658628	0.510134	0.597971	ENSG00000231993	None	EP300-AS1	LS-S
191.673	0.0445882	0.0367142	1.21447	0.22457	0.307058	ENSG00000259943	None	ZMPSTE24-DT	LS-S
742.683	0.0445137	0.0349819	1.27248	0.203203	0.282974	ENSG00000143457	None	GOLPH3L	LS-S
1017	0.0445061	0.0248597	1.79029	0.0734077	0.119551	ENSG00000182551	None	ADI1	LS-S
545.58	0.0444984	0.0249717	1.78195	0.074757	0.121419	ENSG00000198715	None	GLMP	LS-S
3472.44	0.0444958	0.0152393	2.9198	0.00350257	0.00843028	ENSG00000166164	Upregulation	BRD7	LS-S
2200.07	0.0444752	0.0232262	1.91487	0.0555092	0.0941221	ENSG00000164889	None	SLC4A2	LS-S
1236.02	0.0444625	0.0220418	2.01719	0.0436761	0.0765397	ENSG00000064933	None	PMS1	LS-S
4574.36	0.044363	0.0181334	2.44648	0.014426	0.0292771	ENSG00000102974	Upregulation	CTCF	LS-S
4929.38	0.0443545	0.0227819	1.94691	0.0515452	0.0882178	ENSG00000115762	None	PLEKHB2	LS-S
5013.32	0.0443473	0.0177187	2.50285	0.0123196	0.0255105	ENSG00000183943	Upregulation	PRKX	LS-S
469.029	0.0443457	0.0287247	1.54382	0.122632	0.184552	ENSG00000241837	None	ATP5PO	LS-S
638.526	0.0443403	0.0336583	1.31736	0.187716	0.265123	ENSG00000165392	None	WRN	LS-S
2984.33	0.044333	0.0225925	1.96229	0.0497288	0.0855798	ENSG00000069345	None	DNAJA2	LS-S
1908.35	0.0443218	0.020727	2.13837	0.0324871	0.0594431	ENSG00000168374	None	ARF4	LS-S
2245.2	0.044318	0.027188	1.63006	0.103089	0.159368	ENSG00000107262	None	BAG1	LS-S
299.447	0.0443126	0.0329635	1.3443	0.178853	0.254579	ENSG00000204435	None	CSNK2B	LS-S
15.9165	0.0442585	0.0976366	0.453298	0.650334	0.723643	ENSG00000230280	None	HNRNPA1P59	LS-S
1381.44	0.0442507	0.0296526	1.4923	0.135619	0.201246	ENSG00000105409	None	ATP1A3	LS-S
483.606	0.0442391	0.150378	0.294185	0.768616	0.822384	ENSG00000211890	None	IGHA2	LS-S
545.893	0.0442253	0.0213119	2.07514	0.0379731	0.0679398	ENSG00000100417	None	PMM1	LS-S
1300.82	0.0442095	0.0263682	1.67662	0.0936162	0.146887	ENSG00000105612	None	DNASE2	LS-S
24.0492	0.0442062	0.0684012	0.646278	0.518099	0.60519	ENSG00000278175	None	GLIDR	LS-S
97.3176	0.0441844	0.0421706	1.04775	0.294752	0.383629	ENSG00000178409	None	BEND3	LS-S
2251.13	0.044157	0.0301255	1.46577	0.142711	0.21023	ENSG00000225663	None	MCRIP1	LS-S
9154.18	0.0441401	0.0203873	2.16508	0.0303819	0.0561454	ENSG00000084754	None	HADHA	LS-S
860.314	0.0441349	0.0212893	2.0731	0.0381631	0.0682658	ENSG00000278845	None	MRPL45	LS-S
118.217	0.0441346	0.0477688	0.923921	0.355527	0.447453	ENSG00000188167	None	TMPPE	LS-S
9609.76	0.0441248	0.01837	2.40201	0.0163053	0.0326349	ENSG00000121892	Upregulation	PDS5A	LS-S
2815.27	0.0441032	0.0238948	1.84572	0.0649324	0.107763	ENSG00000102580	None	DNAJC3	LS-S
54.611	0.0440945	0.0431501	1.02189	0.306835	0.39657	ENSG00000088727	None	KIF9	LS-S
835.713	0.0440907	0.0247365	1.78242	0.0746813	0.121307	ENSG00000196652	None	ZKSCAN5	LS-S
6001.77	0.0440681	0.0161687	2.72551	0.00642021	0.0144337	ENSG00000136731	Upregulation	UGGT1	LS-S
1480.16	0.0440359	0.0221509	1.988	0.0468115	0.0812417	ENSG00000162144	None	CYB561A3	LS-S
3443.47	0.0440193	0.0183951	2.39299	0.0167118	0.0333567	ENSG00000164944	Upregulation	VIRMA	LS-S
2471.39	0.0439907	0.0191584	2.29616	0.021667	0.0418054	ENSG00000197312	Upregulation	DDI2	LS-S
6790.06	0.0439656	0.0239422	1.83632	0.0663104	0.109684	ENSG00000138757	None	G3BP2	LS-S
4064.1	0.0439655	0.0161283	2.72599	0.00641094	0.0144166	ENSG00000066117	Upregulation	SMARCD1	LS-S
9.06135	0.0439544	0.088114	0.498835	0.617896	0.694385	ENSG00000241134	None	BET1P1	LS-S
4914.56	0.0439523	0.0181232	2.42519	0.0153004	0.0308469	ENSG00000104998	Upregulation	IL27RA	LS-S
12.7751	0.043893	0.200154	0.219296	0.826419	0.868496	ENSG00000164124	None	TMEM144	LS-S
22.1831	0.0438185	0.0725197	0.604229	0.545692	0.629903	ENSG00000075073	None	TACR2	LS-S
406.591	0.0438184	0.0232886	1.88154	0.0598991	0.10057	ENSG00000165630	None	PRPF18	LS-S
1389.4	0.0438112	0.0254609	1.72073	0.0853003	0.135883	ENSG00000099804	None	CDC34	LS-S
35.1529	0.0438008	0.102985	0.425312	0.670609	0.74124	ENSG00000262884	None	LOC101927911	LS-S
3592.89	0.0437975	0.0271451	1.61346	0.106645	0.164006	ENSG00000123505	None	AMD1	LS-S
1216.97	0.0437772	0.0199886	2.19011	0.0285163	0.0531204	ENSG00000167721	None	TSR1	LS-S
1113.87	0.0436983	0.0283964	1.53887	0.123837	0.186124	ENSG00000053371	None	AKR7A2	LS-S
2807.37	0.0436743	0.019789	2.207	0.0273143	0.0511989	ENSG00000130826	None	DKC1	LS-S
47.8116	0.0436556	0.0447026	0.976579	0.328778	0.420377	ENSG00000260274	None		LS-S
42.8821	0.0436476	0.0745365	0.585586	0.558154	0.641483	ENSG00000249790	None	LINC02972	LS-S
49.2335	0.043636	0.0811341	0.537826	0.590697	0.670611	ENSG00000236977	None	ANKRD44-IT1	LS-S
3525.92	0.0436292	0.0191106	2.28298	0.0224314	0.0430931	ENSG00000132376	Upregulation	INPP5K	LS-S
2318.99	0.0435918	0.0171537	2.54124	0.011046	0.0232097	ENSG00000113716	Upregulation	HMGXB3	LS-S
3025.94	0.0435464	0.0173304	2.51271	0.0119807	0.0249049	ENSG00000166037	Upregulation	CEP57	LS-S
19.9628	0.043517	0.0899016	0.484051	0.62835	0.703815	ENSG00000256897	None		LS-S
213.31	0.0434915	0.0232486	1.87071	0.0613848	0.102766	ENSG00000164002	None	EXO5	LS-S
7999.56	0.0434754	0.0203417	2.13725	0.0325773	0.0595956	ENSG00000136279	None	DBNL	LS-S
4193.4	0.0434474	0.0151867	2.86089	0.0042246	0.00994281	ENSG00000119396	Upregulation	RAB14	LS-S
8071.87	0.0434097	0.0364546	1.19079	0.233737	0.317425	ENSG00000261371	None	PECAM1	LS-S
13.5914	0.0433504	0.106957	0.405307	0.685252	0.752934	ENSG00000213212	None	NCLP1	LS-S
5186.47	0.0433295	0.0232726	1.86183	0.0626276	0.104465	ENSG00000086598	None	TMED2	LS-S
694.587	0.043301	0.035147	1.232	0.217951	0.299607	ENSG00000136603	None	SKIL	LS-S
32.0805	0.0432733	0.07791	0.555427	0.578603	0.65933	ENSG00000236337	None	FMR1-IT1	LS-S
2565.2	0.0432698	0.0196475	2.2023	0.0276441	0.0517281	ENSG00000159459	None	UBR1	LS-S
1830.21	0.0432032	0.0303869	1.42177	0.155092	0.225724	ENSG00000147872	None	PLIN2	LS-S
1365.15	0.0431994	0.0168349	2.56606	0.0102862	0.0217708	ENSG00000115204	Upregulation	MPV17	LS-S
1843.52	0.0431584	0.0257573	1.67558	0.0938209	0.147142	ENSG00000149231	None	CCDC82	LS-S
26.7718	0.0431577	0.0647226	0.66681	0.504893	0.593065	ENSG00000169627	None	BOLA2B	LS-S
1163.22	0.0431454	0.0250854	1.71994	0.085444	0.136062	ENSG00000147669	None	POLR2K	LS-S
1137.67	0.0431359	0.0447391	0.964166	0.334963	0.426732	ENSG00000149269	None	PAK1	LS-S
666.237	0.0431327	0.0342472	1.25945	0.207867	0.2885	ENSG00000181915	None	ADO	LS-S
3759.41	0.0431179	0.0274892	1.56854	0.116756	0.176916	ENSG00000138835	None	RGS3	LS-S
2137.6	0.0430744	0.0224267	1.92068	0.0547726	0.0930648	ENSG00000134108	None	ARL8B	LS-S
39.5525	0.0430382	0.0455908	0.944011	0.345164	0.437316	ENSG00000265458	None	NARF-AS2	LS-S
1305.67	0.0430185	0.0188347	2.28401	0.0223712	0.0430022	ENSG00000130713	Upregulation	EXOSC2	LS-S
1002.89	0.0429995	0.046119	0.932361	0.35115	0.443739	ENSG00000172331	None	BPGM	LS-S
2647.49	0.0429776	0.0153407	2.80155	0.00508579	0.0117195	ENSG00000035681	Upregulation	NSMAF	LS-S
355.733	0.0429744	0.029469	1.45829	0.14476	0.212689	ENSG00000123353	None	ORMDL2	LS-S
566.682	0.0429531	0.0368643	1.16517	0.243951	0.328831	ENSG00000175213	None	ZNF408	LS-S
16400.4	0.0428461	0.0162633	2.63452	0.00842564	0.0182702	ENSG00000187239	Upregulation	FNBP1	LS-S
12166.9	0.0427972	0.0224437	1.90687	0.0565374	0.0955787	ENSG00000101596	None	SMCHD1	LS-S
12.6665	0.04269	0.101385	0.421069	0.673705	0.743576	ENSG00000233834	None	MACC1-DT	LS-S
539.991	0.0425781	0.0387224	1.09957	0.271518	0.358614	ENSG00000152944	None	MED21	LS-S
2812.75	0.0425691	0.0212274	2.00539	0.0449219	0.0784153	ENSG00000107341	None	UBE2R2	LS-S
2772.96	0.0425308	0.0153184	2.77645	0.00549561	0.0125494	ENSG00000170445	Upregulation	HARS1	LS-S
10.1794	0.0425265	0.114642	0.370949	0.710675	0.773889	ENSG00000263393	None		LS-S
1851.19	0.0424936	0.0257598	1.64961	0.0990231	0.154053	ENSG00000139505	None	MTMR6	LS-S
1883.15	0.042481	0.0265136	1.60224	0.109104	0.167006	ENSG00000104915	None	STX10	LS-S
1224.17	0.0424083	0.0234297	1.81002	0.070292	0.115198	ENSG00000179409	None	GEMIN4	LS-S
604.912	0.0423343	0.0212005	1.99686	0.0458408	0.0797789	ENSG00000176386	None	CDC26	LS-S
29.6744	0.0423151	0.0486308	0.870129	0.38423	0.475369	ENSG00000270587	None	FAM136DP	LS-S
124.99	0.042293	0.0283207	1.49336	0.135342	0.200869	ENSG00000112357	None	PEX7	LS-S
599.944	0.0422596	0.0287323	1.4708	0.141344	0.208568	ENSG00000154511	None	DIPK1A	LS-S
358.706	0.0422175	0.0504106	0.837472	0.402327	0.493032	ENSG00000211697	None	TRGV5	LS-S
2694.21	0.0421915	0.0178889	2.35853	0.0183475	0.0361943	ENSG00000101350	Upregulation	KIF3B	LS-S
7856.4	0.0421779	0.0174941	2.41098	0.0159099	0.0319464	ENSG00000182957	Upregulation	SPATA13	LS-S
3096.66	0.0421356	0.020261	2.07963	0.0375591	0.0673097	ENSG00000180957	None	PITPNB	LS-S
736.975	0.0420636	0.0258555	1.62687	0.103765	0.160252	ENSG00000117155	None	SSX2IP	LS-S
13.1178	0.0420435	0.113407	0.37073	0.710838	0.773999	ENSG00000279555	None		LS-S
4983.24	0.0420429	0.0259762	1.61852	0.105551	0.16261	ENSG00000119397	None	CNTRL	LS-S
3970.65	0.0420207	0.0228265	1.84088	0.0656397	0.108771	ENSG00000163162	None	RNF149	LS-S
1578.07	0.0420046	0.0197242	2.1296	0.0332049	0.0605783	ENSG00000042088	None	TDP1	LS-S
115.253	0.041989	0.0379928	1.10519	0.269079	0.356203	ENSG00000184635	None	ZNF93	LS-S
324.774	0.0419724	0.0248221	1.69093	0.0908502	0.143257	ENSG00000245571	None	FAM111A-DT	LS-S
2142.56	0.0419668	0.0167771	2.50143	0.0123691	0.0256039	ENSG00000171720	Upregulation	HDAC3	LS-S
175.83	0.0419569	0.033655	1.24668	0.212516	0.293526	ENSG00000215039	None	CD27-AS1	LS-S
907.764	0.0418715	0.0266376	1.57189	0.115976	0.175918	ENSG00000149761	None	NUDT22	LS-S
6023.77	0.0418637	0.0233552	1.79248	0.0730565	0.119023	ENSG00000105568	None	PPP2R1A	LS-S
187.45	0.0418266	0.0622612	0.671792	0.501716	0.590129	ENSG00000139194	None	RBP5	LS-S
58.2205	0.0418062	0.0506507	0.825382	0.409155	0.499606	ENSG00000176160	None	HSF5	LS-S
1692.06	0.0418003	0.0305714	1.3673	0.171532	0.245603	ENSG00000161847	None	RAVER1	LS-S
136.049	0.0417771	0.0388456	1.07546	0.282167	0.370376	ENSG00000243753	None	HLA-L	LS-S
2400.84	0.0417696	0.0154008	2.71217	0.00668451	0.0149603	ENSG00000215193	Upregulation	PEX26	LS-S
5779.71	0.0416963	0.0174928	2.38363	0.0171428	0.0341031	ENSG00000163714	Upregulation	U2SURP	LS-S
225.298	0.0416894	0.0431587	0.965956	0.334066	0.425814	ENSG00000102471	None	NDFIP2	LS-S
28.0306	0.0416826	0.0617162	0.675391	0.499427	0.587913	ENSG00000236200	None	KDM4A-AS1	LS-S
637.006	0.0416508	0.0393526	1.0584	0.289873	0.378551	ENSG00000163606	None	CD200R1	LS-S
1408.12	0.0416287	0.0168524	2.47019	0.0135041	0.0276478	ENSG00000196943	Upregulation	NOP9	LS-S
1037.95	0.0416174	0.0245572	1.69471	0.0901297	0.142301	ENSG00000154813	None	DPH3	LS-S
71.2489	0.041592	0.0543409	0.765389	0.44404	0.534208	ENSG00000261220	None	ST3GAL1-DT	LS-S
2481.58	0.0415603	0.026382	1.57533	0.115181	0.174956	ENSG00000158773	None	USF1	LS-S
848.16	0.0415551	0.0232962	1.78377	0.0744613	0.121029	ENSG00000154059	None	IMPACT	LS-S
1416.6	0.0415492	0.0195644	2.12372	0.0336937	0.0613267	ENSG00000081014	None	AP4E1	LS-S
2797.89	0.0415393	0.0247031	1.68154	0.0926583	0.145528	ENSG00000135372	None	NAT10	LS-S
2476.36	0.0415198	0.0227674	1.82365	0.068205	0.112381	ENSG00000239306	None	RBM14	LS-S
28.4263	0.0414705	0.0636624	0.651413	0.51478	0.60212	ENSG00000188199	None	NUTM2B	LS-S
9.16257	0.0414588	0.097642	0.4246	0.671128	0.741531	ENSG00000261740	None	BOLA2-SMG1P6	LS-S
674.585	0.0414458	0.0253961	1.63197	0.102685	0.158842	ENSG00000116954	None	RRAGC	LS-S
164.061	0.0414022	0.0282001	1.46816	0.142061	0.209453	ENSG00000229320	None	KRT8P12	LS-S
5882.59	0.041373	0.0150914	2.74149	0.00611606	0.0138338	ENSG00000143569	Upregulation	UBAP2L	LS-S
34.7507	0.041362	0.0605868	0.682691	0.494802	0.583296	ENSG00000278882	None		LS-S
9.94992	0.041257	0.0926064	0.445509	0.655952	0.727995	ENSG00000211452	None	DIO1	LS-S
128.047	0.0412168	0.0713835	0.5774	0.563669	0.646372	ENSG00000178127	None	NDUFV2	LS-S
6483.61	0.0411997	0.0251617	1.6374	0.101547	0.157347	ENSG00000275052	None	PPP4R3B	LS-S
1785.26	0.041188	0.0230953	1.78339	0.0745221	0.121116	ENSG00000168827	None	GFM1	LS-S
1982.87	0.0411873	0.0175116	2.35201	0.0186723	0.0367704	ENSG00000168014	Upregulation	C2CD3	LS-S
9655.19	0.0411862	0.0203183	2.02705	0.0426569	0.0750177	ENSG00000141480	None	ARRB2	LS-S
20.6773	0.0411567	0.0774337	0.531509	0.595066	0.674648	ENSG00000260081	None	LOC105373383	LS-S
4493.96	0.0410905	0.0228313	1.79974	0.0719015	0.11746	ENSG00000167792	None	NDUFV1	LS-S
3605.16	0.0410686	0.0207333	1.98081	0.0476128	0.0824106	ENSG00000079332	None	SAR1A	LS-S
1789.27	0.0410183	0.0248685	1.64941	0.0990638	0.154063	ENSG00000171530	None	TBCA	LS-S
845.944	0.0410046	0.0154257	2.65821	0.0078558	0.0171843	ENSG00000092931	Upregulation	MFSD11	LS-S
3137.24	0.0409861	0.0166511	2.46146	0.0138371	0.0282399	ENSG00000124214	Upregulation	STAU1	LS-S
13.9055	0.040978	0.0842622	0.486316	0.626743	0.70238	ENSG00000276564	None		LS-S
2443.61	0.0409551	0.0276846	1.47934	0.139049	0.205592	ENSG00000162302	None	RPS6KA4	LS-S
1924.74	0.0409513	0.0387942	1.0556	0.291149	0.379876	ENSG00000184990	None	SIVA1	LS-S
3529	0.0408891	0.0152314	2.68452	0.00726336	0.016072	ENSG00000055130	Upregulation	CUL1	LS-S
4181.85	0.0408569	0.0161833	2.52463	0.0115819	0.0241667	ENSG00000155508	Upregulation	CNOT8	LS-S
10050.7	0.0408237	0.0189678	2.15226	0.0313766	0.05769	ENSG00000165671	None	NSD1	LS-S
8280.89	0.0408163	0.0150402	2.71382	0.0066512	0.0148934	ENSG00000164307	Upregulation	ERAP1	LS-S
1667.88	0.0408073	0.0284418	1.43477	0.151354	0.221019	ENSG00000155876	None	RRAGA	LS-S
1877.68	0.0408021	0.0160289	2.54553	0.0109112	0.0229542	ENSG00000023041	Upregulation	ZDHHC6	LS-S
87.8904	0.0407896	0.0608299	0.670552	0.502506	0.590766	ENSG00000240535	None		LS-S
2614.07	0.0407159	0.0187062	2.1766	0.0295103	0.0547437	ENSG00000068654	None	POLR1A	LS-S
1491.98	0.0406952	0.0210345	1.93469	0.0530286	0.0904633	ENSG00000166562	None	SEC11C	LS-S
1141.86	0.0406831	0.0323404	1.25797	0.208404	0.289084	ENSG00000125741	None	OPA3	LS-S
3712.19	0.0406354	0.0291362	1.39467	0.163115	0.235637	ENSG00000147854	None	UHRF2	LS-S
4208.23	0.0406207	0.0176508	2.30135	0.0213718	0.0413181	ENSG00000139645	Upregulation	ANKRD52	LS-S
395.811	0.0406001	0.0244277	1.66205	0.0965022	0.15075	ENSG00000155868	None	MED7	LS-S
1139	0.0405682	0.0247409	1.63972	0.101064	0.156695	ENSG00000211450	None	SELENOH	LS-S
1482.1	0.0405472	0.0243295	1.66659	0.0955965	0.149456	ENSG00000108651	None	UTP6	LS-S
155.768	0.0405423	0.0516165	0.785453	0.432188	0.522531	ENSG00000211803	None	TRAV23DV6	LS-S
717.228	0.0405359	0.0307971	1.31623	0.188098	0.265547	ENSG00000188428	None	BLOC1S5	LS-S
51.7641	0.0405191	0.0704348	0.575271	0.565108	0.647723	ENSG00000231345	None	BEND3P1	LS-S
3087.19	0.0404753	0.0206608	1.95904	0.050108	0.086122	ENSG00000021776	None	AQR	LS-S
21.7194	0.040473	0.0644687	0.627793	0.53014	0.616238	ENSG00000245685	None	FRG1-DT	LS-S
30.6136	0.0404557	0.0891514	0.453786	0.649983	0.723358	ENSG00000207721	None	MIR186	LS-S
1422.72	0.0404474	0.0497194	0.813515	0.415923	0.506522	ENSG00000040633	None	PHF23	LS-S
253.66	0.0404365	0.0305861	1.32205	0.18615	0.263395	ENSG00000105854	None	PON2	LS-S
607.411	0.0404092	0.0344108	1.17432	0.240268	0.324776	ENSG00000161677	None	JOSD2	LS-S
1869.47	0.0403717	0.0237453	1.7002	0.089094	0.14087	ENSG00000165775	None	FUNDC2	LS-S
4248.06	0.0403705	0.0213274	1.89289	0.0583721	0.0983082	ENSG00000148484	None	RSU1	LS-S
690.966	0.0402988	0.0241403	1.66936	0.0950462	0.148702	ENSG00000162650	None	ATXN7L2	LS-S
290.978	0.0402667	0.0357718	1.12565	0.260312	0.34644	ENSG00000127220	None	ABHD8	LS-S
118.064	0.0402334	0.0580804	0.692718	0.488486	0.5771	ENSG00000078081	None	LAMP3	LS-S
5454.82	0.040196	0.0191505	2.09896	0.0358208	0.0645664	ENSG00000066027	None	PPP2R5A	LS-S
10.1436	0.0401426	0.089501	0.448516	0.653781	0.726233	ENSG00000230825	None	LINC03016	LS-S
62.1019	0.0400624	0.0390251	1.02658	0.304618	0.394114	ENSG00000227946	None	INO80D-AS1	LS-S
2387.41	0.0400619	0.0304874	1.31405	0.18883	0.266343	ENSG00000129657	None	SEC14L1	LS-S
33.8045	0.0400558	0.0706001	0.567363	0.570468	0.652483	ENSG00000119227	None	PIGZ	LS-S
4574.41	0.039991	0.0151522	2.63929	0.00830798	0.0180488	ENSG00000166986	Upregulation	MARS1	LS-S
931.819	0.039975	0.0262282	1.52412	0.127479	0.19084	ENSG00000090266	None	NDUFB2	LS-S
1559.24	0.0399681	0.0185198	2.15813	0.0309174	0.0570081	ENSG00000131966	None	ACTR10	LS-S
2175.22	0.0399479	0.0236498	1.68914	0.0911922	0.143692	ENSG00000053770	None	AP5M1	LS-S
20829.7	0.0399346	0.0322292	1.23908	0.215315	0.296577	ENSG00000188404	None	SELL	LS-S
560.431	0.0398698	0.0309111	1.28982	0.197113	0.276104	ENSG00000161048	None	NAPEPLD	LS-S
73.2652	0.0398329	0.0429624	0.927157	0.353845	0.44602	ENSG00000160051	None	IQCC	LS-S
4237.2	0.039799	0.0473014	0.841392	0.400128	0.490786	ENSG00000171522	None	PTGER4	LS-S
1357.94	0.0397625	0.0247447	1.60691	0.108075	0.16581	ENSG00000143622	None	RIT1	LS-S
108.75	0.0397432	0.0520828	0.763077	0.445418	0.535545	ENSG00000255569	None	TRAV1-1	LS-S
446.549	0.0397323	0.0293654	1.35303	0.176046	0.2512	ENSG00000259953	None	LINC02977	LS-S
1231.75	0.0397222	0.0310955	1.27743	0.201452	0.280984	ENSG00000173456	None	RNF26	LS-S
1268.93	0.0396854	0.0162108	2.44809	0.0143618	0.0291737	ENSG00000122882	Upregulation	ECD	LS-S
8979.43	0.0396787	0.0200711	1.97691	0.048052	0.0830435	ENSG00000136717	None	BIN1	LS-S
125.59	0.0396231	0.0511398	0.7748	0.438458	0.528937	ENSG00000211793	None	TRAV9-2	LS-S
6713.15	0.0396155	0.0233846	1.69408	0.0902493	0.142406	ENSG00000093072	None	ADA2	LS-S
2572.86	0.039615	0.0232748	1.70205	0.0887452	0.140446	ENSG00000130177	None	CDC16	LS-S
887.593	0.0396098	0.0248503	1.59394	0.11095	0.16943	ENSG00000133731	None	IMPA1	LS-S
217.158	0.0396014	0.0225651	1.75499	0.0792618	0.127665	ENSG00000143919	None	CAMKMT	LS-S
81.223	0.0395844	0.0657143	0.602372	0.546927	0.631036	ENSG00000247373	None	TMED2-DT	LS-S
572.612	0.0395766	0.0239991	1.64909	0.0991295	0.154149	ENSG00000133997	None	MED6	LS-S
6399.56	0.0395653	0.0312517	1.26602	0.205506	0.285723	ENSG00000130589	None	HELZ2	LS-S
1186.98	0.0395209	0.0224862	1.75756	0.0788218	0.12712	ENSG00000133393	None	CEP20	LS-S
582.083	0.0395147	0.0439941	0.898182	0.369089	0.460792	ENSG00000173083	None	HPSE	LS-S
9.87694	0.0395058	0.100973	0.391252	0.695611	0.761675	ENSG00000228305	None	PRELID1P6	LS-S
28.2659	0.039504	0.0799173	0.494311	0.621086	0.697296	ENSG00000281691	None	RBM5-AS1	LS-S
1062.43	0.0395032	0.0308425	1.28081	0.200262	0.279655	ENSG00000227345	None	PARG	LS-S
1186.08	0.0394525	0.0300403	1.31332	0.189075	0.266646	ENSG00000115520	None	COQ10B	LS-S
17.4368	0.0394399	0.160322	0.246004	0.805679	0.8522	ENSG00000180509	None	KCNE1	LS-S
1238.25	0.0394385	0.0370553	1.06432	0.287186	0.375662	ENSG00000134970	None	TMED7	LS-S
1855.6	0.0393954	0.0199017	1.9795	0.0477593	0.0826231	ENSG00000092098	None	RNF31	LS-S
418.454	0.0393568	0.0332576	1.18339	0.236653	0.320686	ENSG00000110060	None	PUS3	LS-S
2179.77	0.0393309	0.018285	2.151	0.0314766	0.0578371	ENSG00000122390	None	NAA60	LS-S
970.411	0.0392793	0.0243173	1.61528	0.106249	0.163528	ENSG00000118960	None	HS1BP3	LS-S
200.845	0.0392609	0.0250352	1.56823	0.116828	0.176979	ENSG00000100209	None	HSCB	LS-S
72.6836	0.0392377	0.0634175	0.618721	0.5361	0.621402	ENSG00000078053	None	AMPH	LS-S
2006.54	0.0391637	0.0192759	2.03174	0.0421801	0.0743334	ENSG00000171566	None	PLRG1	LS-S
655.405	0.0391219	0.0276989	1.4124	0.157833	0.229154	ENSG00000167969	None	ECI1	LS-S
17.553	0.0390898	0.0849434	0.460186	0.645382	0.719243	ENSG00000269984	None		LS-S
119.678	0.0390632	0.0631452	0.618626	0.536163	0.621416	ENSG00000141447	None	OSBPL1A	LS-S
485.177	0.0390185	0.0490316	0.795782	0.426159	0.51646	ENSG00000164620	None	RELL2	LS-S
1640.02	0.0389926	0.0188367	2.07004	0.0384489	0.0687243	ENSG00000148719	None	DNAJB12	LS-S
658.12	0.0389699	0.0258926	1.50506	0.132308	0.197105	ENSG00000165983	None	PTER	LS-S
3390.96	0.0388848	0.0216801	1.79357	0.0728814	0.118794	ENSG00000084652	None	TXLNA	LS-S
24.6077	0.0388558	0.0538522	0.721528	0.470585	0.55906	ENSG00000267009	None		LS-S
1434.11	0.0388191	0.0232293	1.67113	0.0946965	0.148261	ENSG00000139977	None	NAA30	LS-S
2358.17	0.0387352	0.0325932	1.18844	0.234659	0.318454	ENSG00000142166	None	IFNAR1	LS-S
17.1467	0.0387212	0.0870832	0.444646	0.656576	0.72846	ENSG00000124091	None	GCNT7	LS-S
3704.01	0.0386657	0.0221189	1.74808	0.0804497	0.129219	ENSG00000083223	None	TUT7	LS-S
1649.61	0.0386562	0.0182556	2.1175	0.0342175	0.0621199	ENSG00000137411	None	VARS2	LS-S
5007.53	0.0386269	0.0175508	2.20086	0.0277459	0.051874	ENSG00000103222	None	ABCC1	LS-S
1952.44	0.0386246	0.0173966	2.22023	0.0264031	0.0497478	ENSG00000108443	Upregulation	RPS6KB1	LS-S
1040.62	0.0385999	0.0221789	1.74039	0.0817906	0.131071	ENSG00000178105	None	DDX10	LS-S
248.796	0.0385542	0.0455283	0.846819	0.397096	0.487651	ENSG00000157184	None	CPT2	LS-S
2737.64	0.0384882	0.0186178	2.06728	0.0387079	0.0690982	ENSG00000133884	None	DPF2	LS-S
376.453	0.0384395	0.0554345	0.693422	0.488045	0.576661	ENSG00000213658	None	LAT	LS-S
44.266	0.0384139	0.0520952	0.73738	0.460891	0.549907	ENSG00000265806	None	MIR4292	LS-S
728.254	0.0384091	0.022991	1.67061	0.0947984	0.148355	ENSG00000196290	None	NIF3L1	LS-S
576.193	0.0383937	0.0465277	0.825178	0.40927	0.499713	ENSG00000234290	None		LS-S
923.392	0.0383299	0.0399499	0.95945	0.337332	0.429047	ENSG00000105355	None	PLIN3	LS-S
2241.06	0.0383257	0.025633	1.49517	0.134869	0.200269	ENSG00000171302	None	CANT1	LS-S
898.55	0.0382594	0.0218713	1.7493	0.0802391	0.128905	ENSG00000165476	None	REEP3	LS-S
85.664	0.0381643	0.0479127	0.796538	0.42572	0.516013	ENSG00000162994	None	CLHC1	LS-S
2386.43	0.0381426	0.0197478	1.93148	0.0534232	0.0910384	ENSG00000115866	None	DARS1	LS-S
763.558	0.0381112	0.0193877	1.96574	0.0493291	0.084976	ENSG00000101844	None	ATG4A	LS-S
923.322	0.0380423	0.0201418	1.88872	0.0589296	0.0991416	ENSG00000160214	None	RRP1	LS-S
1101.55	0.0380406	0.0224244	1.69639	0.0898118	0.141876	ENSG00000163882	None	POLR2H	LS-S
2012.39	0.0380206	0.0204092	1.86292	0.0624742	0.104269	ENSG00000091157	None	WDR7	LS-S
3207.26	0.038009	0.0152619	2.49045	0.012758	0.0262932	ENSG00000130414	Upregulation	NDUFA10	LS-S
3049.5	0.0379987	0.0163056	2.33041	0.0197844	0.0386699	ENSG00000158290	Upregulation	CUL4B	LS-S
740.894	0.0379871	0.0182429	2.0823	0.0373154	0.066921	ENSG00000136319	None	TTC5	LS-S
824.004	0.0379285	0.0183896	2.06249	0.0391609	0.0697926	ENSG00000171865	None	RNASEH1	LS-S
1157.99	0.0379164	0.0203842	1.86009	0.0628731	0.104795	ENSG00000196655	None	TRAPPC4	LS-S
1090.97	0.0379052	0.0510868	0.741976	0.458102	0.547366	ENSG00000143751	None	SDE2	LS-S
78.8516	0.037894	0.0699929	0.541399	0.588233	0.668337	ENSG00000168282	None	MGAT2	LS-S
310.314	0.0378736	0.0323112	1.17215	0.241137	0.325774	ENSG00000120217	None	CD274	LS-S
388.523	0.0378717	0.0304238	1.2448	0.213204	0.294266	ENSG00000198825	None	INPP5F	LS-S
1283.84	0.0378515	0.014961	2.53001	0.0114059	0.0238567	ENSG00000141452	Upregulation	RMC1	LS-S
10.0508	0.0377945	0.111139	0.340064	0.733808	0.793519	ENSG00000235036	None		LS-S
11.8593	0.0377932	0.116765	0.32367	0.746188	0.803271	ENSG00000235962	None	RPL7AP53	LS-S
112.413	0.0377908	0.0294119	1.28488	0.198834	0.278112	ENSG00000248593	None	DSTNP2	LS-S
10.8121	0.0377749	0.099117	0.381114	0.703118	0.76782	ENSG00000264947	None	MIR3181	LS-S
11689.1	0.0377725	0.0209435	1.80354	0.0713028	0.116592	ENSG00000111642	None	CHD4	LS-S
892.448	0.037769	0.0923912	0.408794	0.682691	0.750878	ENSG00000204472	None	AIF1	LS-S
6890.49	0.0377161	0.0225702	1.67106	0.09471	0.148261	ENSG00000135269	None	TES	LS-S
5494.3	0.0377096	0.0233798	1.61292	0.106763	0.164173	ENSG00000160007	None	ARHGAP35	LS-S
1829.25	0.037643	0.0223014	1.68792	0.0914264	0.14397	ENSG00000128829	None	EIF2AK4	LS-S
5375.21	0.0376089	0.0397448	0.946258	0.344017	0.43618	ENSG00000135821	None	GLUL	LS-S
620.405	0.0375879	0.0356163	1.05536	0.291262	0.379967	ENSG00000254893	None	RAP1BL	LS-S
86.435	0.0375812	0.0363402	1.03415	0.301066	0.390301	ENSG00000179088	None	C12orf42	LS-S
8833.76	0.0375316	0.0207751	1.80657	0.0708298	0.11597	ENSG00000130726	None	TRIM28	LS-S
4822.94	0.0375158	0.0151368	2.47845	0.0131955	0.0270733	ENSG00000107862	Upregulation	GBF1	LS-S
1223.12	0.037508	0.0321388	1.16706	0.243185	0.327981	ENSG00000138074	None	SLC5A6	LS-S
1301.53	0.0374868	0.0259263	1.4459	0.148206	0.217111	ENSG00000111647	None	BLTP3B	LS-S
2855.63	0.0374791	0.025579	1.46523	0.142859	0.210375	ENSG00000155827	None	RNF20	LS-S
865.932	0.0374534	0.0248579	1.5067	0.131887	0.196612	ENSG00000091947	None	TMEM101	LS-S
6876.86	0.0374531	0.0295098	1.26917	0.204379	0.284225	ENSG00000128272	None	ATF4	LS-S
521.601	0.0374443	0.0213599	1.75301	0.0795997	0.128138	ENSG00000150433	None	TMEM218	LS-S
33.7789	0.0374008	0.0755695	0.494919	0.620657	0.696904	ENSG00000272455	None	MRPL20-DT	LS-S
3600.1	0.0373627	0.0209536	1.78312	0.0745665	0.121155	ENSG00000121210	None	TMEM131L	LS-S
2085.38	0.0373272	0.0257794	1.44795	0.147632	0.216398	ENSG00000164332	None	UBLCP1	LS-S
67.5287	0.0373086	0.060268	0.619045	0.535886	0.621285	ENSG00000261094	None		LS-S
1774.62	0.0373073	0.022686	1.64451	0.100071	0.15535	ENSG00000171492	None	LRRC8D	LS-S
4741.93	0.0372727	0.0161946	2.30155	0.0213606	0.0413102	ENSG00000152061	Upregulation	RABGAP1L	LS-S
11.1126	0.0372486	0.0980252	0.37999	0.703953	0.768538	ENSG00000277369	None		LS-S
5671.39	0.0372437	0.0276011	1.34935	0.177223	0.252528	ENSG00000184216	None	IRAK1	LS-S
3340.44	0.037243	0.0307213	1.21229	0.225403	0.308004	ENSG00000171700	None	RGS19	LS-S
543.413	0.0371504	0.0357382	1.03951	0.298565	0.387839	ENSG00000162222	None	TTC9C	LS-S
1043.35	0.0371466	0.0331371	1.121	0.262288	0.348537	ENSG00000107362	None	ABHD17B	LS-S
590.374	0.0371108	0.021003	1.76692	0.077241	0.124904	ENSG00000055211	None	GINM1	LS-S
828.981	0.0370796	0.0177213	2.09238	0.0364049	0.0655108	ENSG00000240344	None	PPIL3	LS-S
1041.14	0.0370662	0.0218706	1.6948	0.0901136	0.142288	ENSG00000160818	None	GPATCH4	LS-S
17520.9	0.0369748	0.0174601	2.11768	0.0342024	0.0620989	ENSG00000069424	None	KCNAB2	LS-S
109.528	0.0369733	0.0316499	1.1682	0.242728	0.327516	ENSG00000067601	None	PMS2P4	LS-S
193.656	0.0369599	0.0678005	0.545128	0.585666	0.665854	ENSG00000106992	None	AK1	LS-S
3539.41	0.0369474	0.0219559	1.6828	0.0924133	0.145248	ENSG00000107929	None	LARP4B	LS-S
1463.41	0.03694	0.0210268	1.75681	0.0789508	0.127281	ENSG00000151893	None	CACUL1	LS-S
745.908	0.0369353	0.024213	1.52543	0.127152	0.190427	ENSG00000178904	None	DPY19L3	LS-S
806.567	0.0369285	0.0159029	2.32212	0.0202266	0.0394015	ENSG00000158796	Upregulation	DEDD	LS-S
1057.35	0.0368786	0.0246354	1.49697	0.1344	0.199657	ENSG00000102738	None	MRPS31	LS-S
346.447	0.0368324	0.0239412	1.53846	0.123937	0.186243	ENSG00000162885	None	B3GALNT2	LS-S
15076.1	0.0367876	0.0218265	1.68545	0.0919011	0.144574	ENSG00000105063	None	PPP6R1	LS-S
4314.56	0.0367868	0.024442	1.50506	0.132308	0.197105	ENSG00000176986	None	SEC24C	LS-S
5542.22	0.0367763	0.0213394	1.7234	0.0848161	0.135235	ENSG00000072736	None	NFATC3	LS-S
442.172	0.0367661	0.0291646	1.26064	0.207438	0.288065	ENSG00000172123	None	SLFN12	LS-S
560.579	0.0367456	0.0253554	1.44922	0.147277	0.215914	ENSG00000148481	None	MINDY3	LS-S
1458.34	0.0367453	0.0166583	2.20582	0.0273967	0.0513367	ENSG00000072849	None	DERL2	LS-S
1199.34	0.0367449	0.0312319	1.17652	0.239388	0.323837	ENSG00000105204	None	DYRK1B	LS-S
502.887	0.0367383	0.0295581	1.24292	0.213898	0.295004	ENSG00000107833	None	NPM3	LS-S
1992.78	0.0367235	0.0178514	2.05718	0.0396689	0.0705247	ENSG00000180398	None	MCFD2	LS-S
380.971	0.036721	0.153439	0.23932	0.810858	0.856679	ENSG00000101916	None	TLR8	LS-S
2513.52	0.0366934	0.0177262	2.07001	0.0384511	0.0687243	ENSG00000153029	None	MR1	LS-S
1112.6	0.0365838	0.0318553	1.14844	0.250788	0.33605	ENSG00000109519	None	GRPEL1	LS-S
172.602	0.0365829	0.0666982	0.548484	0.58336	0.663807	ENSG00000273373	None	SLC16A4-AS1	LS-S
5636.09	0.0365763	0.0250766	1.45859	0.144679	0.212625	ENSG00000169564	None	PCBP1	LS-S
1509.43	0.036571	0.0157196	2.32645	0.0199943	0.0390101	ENSG00000092871	Upregulation	RFFL	LS-S
670.978	0.0365671	0.0225226	1.62357	0.104467	0.161226	ENSG00000115317	None	HTRA2	LS-S
244.026	0.0365647	0.0244358	1.49636	0.13456	0.199861	ENSG00000134146	None	DPH6	LS-S
672.971	0.036562	0.0228625	1.59921	0.109773	0.167913	ENSG00000103356	None	EARS2	LS-S
92.1399	0.0365605	0.0354193	1.03222	0.30197	0.391124	ENSG00000281501	None	SEPSECS-AS1	LS-S
2987.41	0.0365507	0.0211809	1.72564	0.0844114	0.134652	ENSG00000147224	None	PRPS1	LS-S
413.296	0.0365294	0.0242423	1.50684	0.131851	0.196591	ENSG00000156928	None	MALSU1	LS-S
1034.53	0.0365073	0.0227198	1.60685	0.108088	0.165815	ENSG00000055950	None	MRPL43	LS-S
13.781	0.036496	0.076128	0.479403	0.631652	0.706573	ENSG00000178660	None	ARMC10P1	LS-S
15.1099	0.0364504	0.108561	0.335759	0.737052	0.796044	ENSG00000234345	None	ELF2P1	LS-S
153.829	0.0364303	0.0325083	1.12064	0.262439	0.348711	ENSG00000184068	None	SREBF2-AS1	LS-S
939.11	0.0364195	0.0190783	1.90895	0.0562681	0.0952007	ENSG00000139546	None	TARBP2	LS-S
1157.87	0.0363874	0.0159926	2.27526	0.0228901	0.043898	ENSG00000122779	Upregulation	TRIM24	LS-S
1604.85	0.0363866	0.0159593	2.27996	0.0226098	0.0433986	ENSG00000162869	Upregulation	PPP1R21	LS-S
1563.12	0.0363748	0.0181161	2.00788	0.0446563	0.0779946	ENSG00000112996	None	MRPS30	LS-S
7682.04	0.0363396	0.0150437	2.41559	0.0157096	0.0315769	ENSG00000067066	Upregulation	SP100	LS-S
25.054	0.0363252	0.0784629	0.462961	0.643392	0.7173	ENSG00000186919	None	ZACN	LS-S
422.51	0.0362973	0.113165	0.320748	0.748402	0.805244	ENSG00000165178	None	NCF1C	LS-S
5198.03	0.0362744	0.0211268	1.71699	0.0859816	0.136818	ENSG00000153179	None	RASSF3	LS-S
1317.39	0.0362715	0.0230114	1.57624	0.114971	0.174713	ENSG00000183751	None	TBL3	LS-S
1920.15	0.0362332	0.0210052	1.72496	0.0845341	0.134835	ENSG00000067829	None	IDH3G	LS-S
2887.7	0.0362304	0.0181643	1.9946	0.0460866	0.0801673	ENSG00000168090	None	COPS6	LS-S
1211.41	0.0362261	0.023584	1.53605	0.124527	0.187016	ENSG00000100949	None	RABGGTA	LS-S
420.712	0.0362112	0.0295554	1.22519	0.220502	0.302398	ENSG00000111231	None	GPN3	LS-S
168.087	0.036208	0.0576424	0.62815	0.529906	0.616088	ENSG00000276819	None	TRBV15	LS-S
777.095	0.0362035	0.0462453	0.782859	0.43371	0.523971	ENSG00000148572	None	NRBF2	LS-S
79.9563	0.0362016	0.0606965	0.596436	0.550884	0.634887	ENSG00000257815	None	PRANCR	LS-S
158.162	0.0360966	0.0454757	0.793756	0.427338	0.517709	ENSG00000188997	None	KCTD21	LS-S
10.472	0.036092	0.0851581	0.423824	0.671694	0.741916	ENSG00000258359	None	PCNPP1	LS-S
1787.78	0.0360548	0.020765	1.73632	0.0825065	0.132109	ENSG00000177981	None	ASB8	LS-S
2756.62	0.0360406	0.0223731	1.61089	0.107204	0.164749	ENSG00000120910	None	PPP3CC	LS-S
1145.52	0.0360359	0.0245451	1.46815	0.142064	0.209453	ENSG00000134987	None	WDR36	LS-S
2901.17	0.0360194	0.0323143	1.11466	0.264997	0.35152	ENSG00000115687	None	PASK	LS-S
1669.62	0.0360038	0.0202711	1.77611	0.0757145	0.122757	ENSG00000105438	None	KDELR1	LS-S
578.516	0.0359795	0.0159914	2.24993	0.0244534	0.0464714	ENSG00000148090	Upregulation	AUH	LS-S
10.4455	0.0359689	0.0886765	0.405619	0.685023	0.752777	ENSG00000106538	None	RARRES2	LS-S
26.265	0.0359498	0.0571236	0.629333	0.529131	0.615423	ENSG00000245213	None	GALNT7-DT	LS-S
3363.47	0.035919	0.0152482	2.35562	0.0184916	0.0364415	ENSG00000090686	Upregulation	USP48	LS-S
2776.32	0.0359184	0.0153342	2.34237	0.0191618	0.0375837	ENSG00000136147	Upregulation	PHF11	LS-S
805.553	0.0358915	0.0365829	0.9811	0.326543	0.418011	ENSG00000184207	None	PGP	LS-S
1681.54	0.0358787	0.015809	2.26951	0.0232373	0.0444952	ENSG00000100418	Upregulation	DESI1	LS-S
618.339	0.0358694	0.0409976	0.874913	0.381621	0.472779	ENSG00000132661	None	NXT1	LS-S
835.987	0.0358641	0.0196607	1.82415	0.068129	0.112287	ENSG00000135912	None	TTLL4	LS-S
539.036	0.0358534	0.0402509	0.890749	0.373064	0.464723	ENSG00000103642	None	LACTB	LS-S
3389.8	0.0357488	0.0177127	2.01825	0.0435648	0.0763677	ENSG00000136709	None	WDR33	LS-S
410.968	0.0357443	0.0370103	0.965793	0.334148	0.425868	ENSG00000068885	None	IFT80	LS-S
2291.28	0.0357266	0.0257196	1.38908	0.164808	0.237715	ENSG00000167283	None	ATP5MG	LS-S
13.7012	0.0356986	0.0877452	0.406844	0.684123	0.752073	ENSG00000204556	None		LS-S
15.677	0.0356978	0.0782812	0.45602	0.648376	0.722092	ENSG00000260388	None	LINC00562	LS-S
153.471	0.0356644	0.0356931	0.999196	0.3177	0.408431	ENSG00000160221	None	GATD3	LS-S
1548.05	0.0356397	0.0171741	2.0752	0.0379677	0.0679371	ENSG00000160688	None	FLAD1	LS-S
39.8617	0.0356114	0.0820162	0.4342	0.664143	0.735446	ENSG00000184156	None	KCNQ3	LS-S
1386.77	0.0356018	0.0202509	1.75804	0.0787412	0.127002	ENSG00000140854	None	KATNB1	LS-S
215.254	0.035464	0.0342194	1.03637	0.300029	0.389305	ENSG00000233184	None	DPH5-DT	LS-S
4043.85	0.0354425	0.0184527	1.92072	0.054767	0.0930644	ENSG00000138246	None	DNAJC13	LS-S
1681.4	0.035423	0.0289318	1.22436	0.220816	0.302699	ENSG00000071655	None	MBD3	LS-S
1496.89	0.0354172	0.0306276	1.15638	0.247526	0.33265	ENSG00000100726	None	TELO2	LS-S
4057.06	0.0354111	0.0249457	1.41953	0.155746	0.226481	ENSG00000235750	None	KIAA0040	LS-S
13.6881	0.0353982	0.171851	0.205982	0.836805	0.876397	ENSG00000125968	None	ID1	LS-S
117.106	0.035354	0.0511797	0.690781	0.489703	0.578286	ENSG00000236397	None	DDX11L2	LS-S
2399.42	0.0353464	0.0187455	1.8856	0.0593494	0.099759	ENSG00000124535	None	WRNIP1	LS-S
80.2175	0.0352993	0.0473684	0.745207	0.456147	0.545479	ENSG00000280721	None	LINC01943	LS-S
92.0949	0.03529	0.0666438	0.529532	0.596437	0.675897	ENSG00000241106	None	HLA-DOB	LS-S
18247	0.0352842	0.0172359	2.04713	0.0406456	0.0719673	ENSG00000143119	None	CD53	LS-S
151.25	0.0352627	0.0305857	1.15292	0.248945	0.334171	ENSG00000188033	None	ZNF490	LS-S
21.609	0.0352016	0.0557583	0.631324	0.527829	0.614207	ENSG00000279413	None		LS-S
935.272	0.0351605	0.0248875	1.41278	0.157721	0.22901	ENSG00000243927	None	MRPS6	LS-S
11.6902	0.0351127	0.11102	0.316275	0.751794	0.808257	ENSG00000259165	None	DDX18P1	LS-S
17.7032	0.0350534	0.100593	0.348469	0.727488	0.788304	ENSG00000229979	None	HMGN2P48	LS-S
625.014	0.035026	0.0190619	1.83749	0.0661373	0.109452	ENSG00000166199	None	ALKBH3	LS-S
394.362	0.0350219	0.0351112	0.997457	0.318543	0.409366	ENSG00000147996	None	ZNG1E	LS-S
370.906	0.0350049	0.023005	1.52162	0.128105	0.191613	ENSG00000145736	None	GTF2H2	LS-S
3742.13	0.0349973	0.015208	2.30125	0.0213776	0.0413249	ENSG00000134453	Upregulation	RBM17	LS-S
1602.24	0.0349946	0.0188302	1.85843	0.0631079	0.105115	ENSG00000157881	None	PANK4	LS-S
6291.93	0.0349874	0.0160934	2.17402	0.0297039	0.0550443	ENSG00000110696	None	C11orf58	LS-S
121.239	0.0349545	0.0266282	1.31269	0.189288	0.266773	ENSG00000172456	None	FGGY	LS-S
230.058	0.0349428	0.0342552	1.02007	0.307694	0.397474	ENSG00000186197	None	EDARADD	LS-S
6547.75	0.0349413	0.0166857	2.09408	0.0362526	0.0652839	ENSG00000071054	None	MAP4K4	LS-S
1880.12	0.0349314	0.0155402	2.24781	0.0245883	0.0466987	ENSG00000115970	Upregulation	THADA	LS-S
2882.4	0.0349172	0.0185346	1.88389	0.0595798	0.1001	ENSG00000146676	None	PURB	LS-S
5108.35	0.0348958	0.020373	1.71285	0.0867409	0.137787	ENSG00000166197	None	NOLC1	LS-S
14.2836	0.0348599	0.0700424	0.497697	0.618697	0.695197	ENSG00000272102	None		LS-S
13.4934	0.0348522	0.122382	0.284783	0.77581	0.82825	ENSG00000198108	None	CHSY3	LS-S
325.355	0.0348149	0.0476109	0.731237	0.464635	0.553501	ENSG00000276953	None	TRBV12-4	LS-S
3828.75	0.0348145	0.0183431	1.89796	0.0577016	0.0973295	ENSG00000124702	None	KLHDC3	LS-S
1927.97	0.0347967	0.0166151	2.09429	0.0362344	0.065258	ENSG00000113360	None	DROSHA	LS-S
18.981	0.034758	0.0842649	0.412485	0.679984	0.748468	ENSG00000246308	None	LOC101928053	LS-S
106.678	0.034745	0.0647208	0.536845	0.591375	0.671031	ENSG00000256967	None		LS-S
32.6351	0.0347384	0.0662228	0.524568	0.599883	0.678829	ENSG00000215859	None	PDZK1P1	LS-S
583.082	0.034723	0.0453025	0.766469	0.443397	0.533713	ENSG00000181284	None	TMEM102	LS-S
7599.88	0.0347209	0.0183117	1.8961	0.0579462	0.097657	ENSG00000180096	None	SEPTIN1	LS-S
7278.51	0.0347132	0.0259561	1.33738	0.181098	0.257376	ENSG00000091039	None	OSBPL8	LS-S
3547.82	0.0347047	0.0188793	1.83824	0.066027	0.109329	ENSG00000101558	None	VAPA	LS-S
6147.03	0.0346847	0.0336688	1.03017	0.302929	0.392191	ENSG00000182179	None	UBA7	LS-S
344.158	0.0346772	0.0766916	0.452164	0.651151	0.724235	ENSG00000215580	None	BCORP1	LS-S
12354.7	0.0346141	0.0240291	1.44051	0.149723	0.21904	ENSG00000104904	None	OAZ1	LS-S
1078.81	0.0345555	0.0265106	1.30346	0.192417	0.270549	ENSG00000160404	None	TOR2A	LS-S
3525.81	0.0345549	0.0228047	1.51526	0.129708	0.193794	ENSG00000188986	None	NELFB	LS-S
1233.71	0.0345256	0.0193362	1.78554	0.0741739	0.120652	ENSG00000160917	None	CPSF4	LS-S
18.6092	0.0345161	0.0766405	0.450364	0.652448	0.725123	ENSG00000247317	None	LY6E-DT	LS-S
1325.84	0.0345138	0.0180666	1.91037	0.0560861	0.0949539	ENSG00000126653	None	NSRP1	LS-S
80.2979	0.0344901	0.0434247	0.794249	0.42705	0.517432	ENSG00000276718	None		LS-S
64.3718	0.0344497	0.113148	0.304466	0.760773	0.816047	ENSG00000177706	None	FAM20C	LS-S
82.4221	0.0344288	0.0470008	0.732514	0.463855	0.552741	ENSG00000171970	None	ZNF57	LS-S
1531.72	0.0344005	0.028719	1.19783	0.230984	0.314275	ENSG00000163382	None	NAXE	LS-S
643.013	0.0343755	0.02439	1.40941	0.158715	0.230241	ENSG00000169599	None	NFU1	LS-S
1445.4	0.0343245	0.0340188	1.00898	0.312982	0.403438	ENSG00000079950	None	STX7	LS-S
203.388	0.034304	0.026107	1.31397	0.188855	0.266357	ENSG00000123810	None	B9D2	LS-S
2087.35	0.0342724	0.031989	1.07138	0.283998	0.372302	ENSG00000047188	None	YTHDC2	LS-S
1965.33	0.0342524	0.0210036	1.63079	0.102934	0.159157	ENSG00000110274	None	CEP164	LS-S
695.767	0.0342517	0.0280956	1.21911	0.222802	0.304929	ENSG00000204536	None	CCHCR1	LS-S
2827.02	0.0342318	0.0153154	2.23513	0.025409	0.0481141	ENSG00000105819	Upregulation	PMPCB	LS-S
11.0797	0.0341698	0.0911471	0.374887	0.707745	0.771276	ENSG00000242457	None	RBBP4P2	LS-S
78.1457	0.0340797	0.0510732	0.667271	0.504599	0.592768	ENSG00000131400	None	NAPSA	LS-S
628.742	0.0340112	0.0271741	1.2516	0.210714	0.291563	ENSG00000005469	None	CROT	LS-S
814.843	0.0338876	0.0309554	1.09472	0.273638	0.360758	ENSG00000170619	None	COMMD5	LS-S
3647.98	0.0338833	0.018658	1.81602	0.069368	0.11392	ENSG00000142002	None	DPP9	LS-S
11.9471	0.0338614	0.0857748	0.394771	0.693012	0.759401	ENSG00000199024	None	MIR103A2	LS-S
233.131	0.0337946	0.022956	1.47215	0.140981	0.20812	ENSG00000160124	None	MIX23	LS-S
1233.52	0.0337626	0.023829	1.41687	0.15652	0.227437	ENSG00000162636	None	EEIG2	LS-S
2060.2	0.0336936	0.0176761	1.90617	0.0566285	0.0957048	ENSG00000176783	None	RUFY1	LS-S
2959.99	0.0336668	0.0184091	1.82881	0.0674278	0.111268	ENSG00000214753	None	HNRNPUL2	LS-S
522.679	0.0336387	0.0290831	1.15664	0.247419	0.332559	ENSG00000113638	None	TTC33	LS-S
234.743	0.0336304	0.0275134	1.22233	0.221584	0.303667	ENSG00000125454	None	SLC25A19	LS-S
608.251	0.0336243	0.0218845	1.53645	0.124429	0.186917	ENSG00000105393	None	BABAM1	LS-S
4655.55	0.0336242	0.0265644	1.26576	0.205598	0.285806	ENSG00000140941	None	MAP1LC3B	LS-S
14.524	0.0336229	0.134196	0.25055	0.802162	0.849718	ENSG00000248874	None	LINC02899	LS-S
30115.7	0.0335892	0.0207551	1.61836	0.105585	0.162649	ENSG00000143384	None	MCL1	LS-S
1412.7	0.0335867	0.0295456	1.13678	0.255631	0.341305	ENSG00000105447	None	GRWD1	LS-S
6718.6	0.0335518	0.0290115	1.1565	0.247477	0.33261	ENSG00000197956	None	S100A6	LS-S
1000.37	0.0335517	0.0282088	1.18941	0.234279	0.317988	ENSG00000196950	None	SLC39A10	LS-S
10.2469	0.0335319	0.103919	0.322675	0.746942	0.803934	ENSG00000273783	None		LS-S
2691.05	0.0334988	0.018305	1.83004	0.0672447	0.111008	ENSG00000033050	None	ABCF2	LS-S
51.1082	0.0334876	0.0480491	0.696945	0.485837	0.574516	ENSG00000254198	None		LS-S
3624.66	0.0334826	0.0278194	1.20357	0.228756	0.311827	ENSG00000198833	None	UBE2J1	LS-S
13.7341	0.03346	0.0752469	0.44467	0.656558	0.72846	ENSG00000270175	None		LS-S
665.528	0.033442	0.0183596	1.82149	0.0685317	0.112812	ENSG00000113761	None	ZNF346	LS-S
23.3841	0.0333669	0.0837373	0.398472	0.690283	0.757029	ENSG00000254634	None	SMG1P6	LS-S
3417.05	0.0333368	0.0223401	1.49224	0.135636	0.201254	ENSG00000123064	None	DDX54	LS-S
2045.47	0.0333172	0.0188852	1.7642	0.0776991	0.125507	ENSG00000111707	None	SUDS3	LS-S
2276.91	0.0332656	0.0229039	1.4524	0.14639	0.214704	ENSG00000205352	None	PRR13	LS-S
1893.91	0.0332321	0.0289431	1.14819	0.250891	0.336137	ENSG00000171552	None	BCL2L1	LS-S
15.8766	0.03321	0.0660306	0.502949	0.615	0.691756	ENSG00000283064	None		LS-S
15.4135	0.0331945	0.0746893	0.444434	0.656729	0.728532	ENSG00000272129	None		LS-S
418.181	0.0331743	0.0189996	1.74605	0.0808015	0.129653	ENSG00000128891	None	CCDC32	LS-S
990.067	0.0331592	0.0325099	1.01997	0.307741	0.397505	ENSG00000182400	None	TRAPPC6B	LS-S
3453.25	0.033116	0.0189558	1.74701	0.0806354	0.129434	ENSG00000198160	None	MIER1	LS-S
4643.87	0.0330036	0.0151485	2.17867	0.0293561	0.0544983	ENSG00000076513	None	ANKRD13A	LS-S
27.757	0.0330021	0.0591224	0.558199	0.576708	0.657644	ENSG00000260810	None		LS-S
2031.56	0.032983	0.0154928	2.12892	0.0332608	0.060674	ENSG00000114098	None	ARMC8	LS-S
156.433	0.0328651	0.0359612	0.913904	0.360767	0.452674	ENSG00000261754	None		LS-S
7778.63	0.0328142	0.0172929	1.89755	0.0577549	0.09741	ENSG00000136758	None	YME1L1	LS-S
23.5917	0.0327621	0.0584189	0.560813	0.574925	0.656126	ENSG00000108641	None	B9D1	LS-S
1115.04	0.0326997	0.0220923	1.48014	0.138835	0.205353	ENSG00000167114	None	SLC27A4	LS-S
7398.02	0.0326612	0.0265718	1.22917	0.219009	0.300736	ENSG00000157873	None	TNFRSF14	LS-S
25667.7	0.0326607	0.0209398	1.55974	0.118821	0.179441	ENSG00000074370	None	ATP2A3	LS-S
137.484	0.0326552	0.0395296	0.826094	0.408751	0.499288	ENSG00000056736	None	IL17RB	LS-S
82.6396	0.0326524	0.0336122	0.971444	0.331327	0.423016	ENSG00000123965	None	PMS2P5	LS-S
842.941	0.032637	0.0252924	1.29039	0.196917	0.27592	ENSG00000132394	None	EEFSEC	LS-S
1890.16	0.0326081	0.0155289	2.09984	0.0357433	0.0644533	ENSG00000124275	None	MTRR	LS-S
3530.38	0.0325917	0.0332645	0.979774	0.327198	0.418724	ENSG00000132485	None	ZRANB2	LS-S
55.5201	0.0325893	0.0495174	0.658138	0.51045	0.598212	ENSG00000108961	None	RANGRF	LS-S
5232.05	0.0325686	0.0313787	1.03792	0.299307	0.388686	ENSG00000135362	None	PRR5L	LS-S
470.078	0.0325539	0.0218997	1.4865	0.137147	0.203235	ENSG00000167107	None	ACSF2	LS-S
4301.8	0.0325015	0.0151665	2.14297	0.0321153	0.0588679	ENSG00000119689	None	DLST	LS-S
1066.6	0.0324978	0.0182838	1.77741	0.0755	0.122477	ENSG00000111877	None	MCM9	LS-S
878.213	0.0324528	0.0369432	0.878449	0.3797	0.471069	ENSG00000101220	None	C20orf27	LS-S
1645.36	0.0324296	0.0262782	1.23409	0.217171	0.298771	ENSG00000054523	None	KIF1B	LS-S
2534.21	0.0324229	0.0261866	1.23815	0.21566	0.297021	ENSG00000106683	None	LIMK1	LS-S
1304.02	0.0324212	0.0199914	1.62176	0.104856	0.161697	ENSG00000166266	None	CUL5	LS-S
1038.73	0.032408	0.024464	1.32472	0.185263	0.262396	ENSG00000144048	None	DUSP11	LS-S
149.873	0.0323909	0.0333999	0.969793	0.33215	0.423973	ENSG00000067113	None	PLPP1	LS-S
115.352	0.0323844	0.049369	0.655967	0.511845	0.599412	ENSG00000086289	None	EPDR1	LS-S
84.0712	0.0323757	0.0454024	0.713084	0.475794	0.564364	ENSG00000278740	None		LS-S
23.2585	0.0323315	0.104956	0.308049	0.758045	0.813494	ENSG00000233825	None		LS-S
80.306	0.0323158	0.0703531	0.459337	0.645992	0.719739	ENSG00000271869	None	DCTN6-DT	LS-S
78.6319	0.0322964	0.048619	0.664276	0.506514	0.594648	ENSG00000138080	None	EMILIN1	LS-S
608.327	0.0322925	0.0218478	1.47806	0.13939	0.206034	ENSG00000149531	None	FRG1BP	LS-S
53.944	0.0322871	0.056616	0.570282	0.568487	0.650697	ENSG00000180581	None	SRP9P1	LS-S
1047.94	0.0322762	0.020992	1.53755	0.124158	0.186543	ENSG00000114956	None	DGUOK	LS-S
33.273	0.0322637	0.0517529	0.623417	0.53301	0.618914	ENSG00000233325	None	MIPEPP3	LS-S
982.168	0.0322606	0.0204122	1.58046	0.114002	0.173498	ENSG00000118246	None	FASTKD2	LS-S
2021.74	0.0322589	0.0154902	2.08254	0.0372935	0.0668956	ENSG00000166938	None	DIS3L	LS-S
1476.58	0.0322453	0.0175502	1.83732	0.0661623	0.109481	ENSG00000094914	None	AAAS	LS-S
5798.01	0.0322049	0.03118	1.03287	0.301664	0.390815	ENSG00000152495	None	CAMK4	LS-S
3171.38	0.0321971	0.0186433	1.72701	0.0841665	0.13431	ENSG00000213064	None	SFT2D2	LS-S
4547.66	0.0321889	0.015151	2.12454	0.0336252	0.061249	ENSG00000115216	None	NRBP1	LS-S
799.954	0.0321742	0.0327213	0.983279	0.32547	0.416729	ENSG00000109270	None	LAMTOR3	LS-S
928.661	0.0321459	0.0190928	1.68367	0.0922463	0.145058	ENSG00000170632	None	ARMC10	LS-S
12.1658	0.0320945	0.0770695	0.416436	0.677091	0.745802	ENSG00000120820	None	GLT8D2	LS-S
860.445	0.0320916	0.0214894	1.49337	0.135341	0.200869	ENSG00000139637	None	MYG1	LS-S
190.622	0.0320559	0.0278343	1.15167	0.249458	0.334653	ENSG00000056277	None	ZNF280C	LS-S
2639.05	0.0320261	0.0307695	1.04084	0.29795	0.387212	ENSG00000076944	None	STXBP2	LS-S
13686.8	0.031931	0.0201786	1.58242	0.113555	0.172923	ENSG00000122545	None	SEPTIN7	LS-S
8251.51	0.031871	0.0210486	1.51416	0.129984	0.194157	ENSG00000145901	None	TNIP1	LS-S
1255.27	0.0318569	0.0236907	1.3447	0.178722	0.254434	ENSG00000075089	None	ACTR6	LS-S
2453.54	0.0318111	0.0226661	1.40347	0.160478	0.232335	ENSG00000165219	None	GAPVD1	LS-S
1377.78	0.0318074	0.041331	0.769578	0.44155	0.531894	ENSG00000125089	None	SH3TC1	LS-S
10.1019	0.0317972	0.0818682	0.388395	0.697724	0.7637	ENSG00000211845	None	TRAJ44	LS-S
3320.53	0.0317777	0.0221082	1.43737	0.150613	0.22012	ENSG00000115806	None	GORASP2	LS-S
191.752	0.0317758	0.113596	0.279725	0.779689	0.831525	ENSG00000198848	None	CES1	LS-S
42851	0.0317503	0.0453131	0.700686	0.483499	0.572139	ENSG00000180644	None	PRF1	LS-S
280.363	0.0317429	0.048284	0.657421	0.510911	0.598599	ENSG00000166681	None	BEX3	LS-S
694.663	0.0317316	0.0307966	1.03036	0.302841	0.392106	ENSG00000157036	None	EXOG	LS-S
662.708	0.0317301	0.0207005	1.53282	0.12532	0.1881	ENSG00000145604	None	SKP2	LS-S
65.9788	0.03172	0.0562238	0.564174	0.572636	0.654328	ENSG00000151014	None	NOCT	LS-S
13019.5	0.0316477	0.0193587	1.63481	0.102089	0.158089	ENSG00000048740	None	CELF2	LS-S
525.337	0.0316469	0.0288812	1.09576	0.273183	0.360321	ENSG00000141577	None	CEP131	LS-S
31.5372	0.0316355	0.0552662	0.572419	0.567038	0.649506	ENSG00000213742	None	ZNF337-AS1	LS-S
582.377	0.031635	0.0180811	1.74962	0.0801848	0.128841	ENSG00000168434	None	COG7	LS-S
586.759	0.0316286	0.0633256	0.49946	0.617456	0.694116	ENSG00000128604	None	IRF5	LS-S
7202.95	0.0315747	0.0166149	1.90038	0.0573829	0.0968576	ENSG00000147526	None	TACC1	LS-S
37.7285	0.0315708	0.0696543	0.45325	0.650369	0.723643	ENSG00000279133	None		LS-S
2062.24	0.0315222	0.0197818	1.59349	0.111049	0.169552	ENSG00000111802	None	TDP2	LS-S
2259.45	0.0314729	0.0237997	1.32241	0.186032	0.26327	ENSG00000138592	None	USP8	LS-S
1249.76	0.0314693	0.0169138	1.86057	0.0628055	0.104702	ENSG00000105821	None	DNAJC2	LS-S
3703.86	0.0314688	0.0215907	1.45751	0.144974	0.212915	ENSG00000168802	None	CHTF8	LS-S
1474.25	0.0314038	0.0167103	1.87931	0.0602019	0.10097	ENSG00000165669	None	FAM204A	LS-S
39.0225	0.0313962	0.104484	0.300487	0.763806	0.818695	ENSG00000229598	None	PRDX3P1	LS-S
1301.53	0.0313857	0.0224141	1.40027	0.161433	0.233543	ENSG00000126602	None	TRAP1	LS-S
1388.3	0.031384	0.0252556	1.24265	0.213995	0.295087	ENSG00000107672	None	NSMCE4A	LS-S
2583.27	0.0313443	0.0284218	1.10283	0.270102	0.357217	ENSG00000149357	None	LAMTOR1	LS-S
11009.7	0.0313366	0.0238209	1.31551	0.188339	0.265737	ENSG00000144746	None	ARL6IP5	LS-S
991.904	0.031315	0.0182909	1.71205	0.0868868	0.137956	ENSG00000134597	None	RBMX2	LS-S
1036.86	0.0313087	0.0237592	1.31775	0.187587	0.264977	ENSG00000143314	None	MRPL24	LS-S
4849.51	0.0312922	0.0160231	1.95294	0.0508262	0.0871929	ENSG00000013374	None	NUB1	LS-S
490.53	0.0312894	0.0512961	0.609977	0.541877	0.62668	ENSG00000205609	None	EIF3CL	LS-S
583.95	0.031241	0.0250757	1.24587	0.212813	0.293843	ENSG00000213965	None	NUDT19	LS-S
551.869	0.0312342	0.0194123	1.60899	0.107619	0.165226	ENSG00000132906	None	CASP9	LS-S
4389.68	0.031195	0.0166536	1.87317	0.0610453	0.102267	ENSG00000155463	None	OXA1L	LS-S
920.56	0.0311839	0.0180593	1.72676	0.0842116	0.13437	ENSG00000273611	None	ZNHIT3	LS-S
1589.99	0.0311745	0.0253085	1.23178	0.21803	0.299669	ENSG00000011132	None	APBA3	LS-S
173.066	0.0311712	0.0898974	0.346741	0.728786	0.789367	ENSG00000173110	None	HSPA6	LS-S
2201.87	0.0311584	0.0262876	1.18529	0.235904	0.319894	ENSG00000166337	None	TAF10	LS-S
177.697	0.0311418	0.035091	0.887458	0.374832	0.466359	ENSG00000280120	None		LS-S
1740.75	0.0311379	0.029988	1.03834	0.29911	0.388459	ENSG00000074842	None	MYDGF	LS-S
783.864	0.0310865	0.0702063	0.442788	0.657919	0.72945	ENSG00000101104	None	PABPC1L	LS-S
7793.32	0.0310831	0.0170799	1.81986	0.0687803	0.113125	ENSG00000197386	None	HTT	LS-S
2324.32	0.0310624	0.0194209	1.59943	0.109726	0.167855	ENSG00000153107	None	ANAPC1	LS-S
11018.9	0.0309705	0.0224947	1.37679	0.168578	0.24221	ENSG00000132274	None	TRIM22	LS-S
10.7036	0.0309373	0.131829	0.234677	0.814459	0.859452	ENSG00000207457	None	RNU6-476P	LS-S
40.37	0.0309271	0.0538115	0.574731	0.565474	0.648014	ENSG00000276529	None		LS-S
1635.71	0.0309061	0.0168423	1.83502	0.0665024	0.10995	ENSG00000164068	None	RNF123	LS-S
1578.3	0.030896	0.0245635	1.2578	0.208464	0.289098	ENSG00000144589	None	STK11IP	LS-S
291.295	0.0308839	0.0259553	1.18989	0.234092	0.317808	ENSG00000138621	None	PPCDC	LS-S
235.852	0.03088	0.0325156	0.949699	0.342265	0.434307	ENSG00000198546	None	ZNF511	LS-S
455.514	0.0308156	0.0222189	1.38691	0.165469	0.238472	ENSG00000139517	None	LNX2	LS-S
878.937	0.0307802	0.0317246	0.970229	0.331932	0.423726	ENSG00000211694	None	TRGV10	LS-S
709.087	0.0307589	0.0191357	1.60741	0.107965	0.165671	ENSG00000197620	None	EOLA1	LS-S
1722.49	0.0307288	0.0155925	1.97075	0.0487527	0.0840578	ENSG00000151092	None	NGLY1	LS-S
6814.03	0.030714	0.0285751	1.07485	0.282441	0.370624	ENSG00000143774	None	GUK1	LS-S
714.799	0.0306853	0.0355652	0.862791	0.388253	0.479563	ENSG00000174173	None	TRMT10C	LS-S
297.332	0.0306507	0.0227384	1.34797	0.177669	0.25308	ENSG00000004864	None	SLC25A13	LS-S
1687.91	0.0306419	0.0188352	1.62684	0.103771	0.160252	ENSG00000153406	None	NMRAL1	LS-S
1903.21	0.0306166	0.0253197	1.2092	0.226585	0.309377	ENSG00000204356	None	NELFE	LS-S
20.6018	0.0306069	0.08474	0.361186	0.71796	0.780261	ENSG00000244327	None		LS-S
38.168	0.0305906	0.0557371	0.548837	0.583117	0.66365	ENSG00000218537	None	MIF-AS1	LS-S
1732.48	0.0305143	0.0247532	1.23274	0.217672	0.299319	ENSG00000108091	None	CCDC6	LS-S
8811.06	0.0305017	0.0150237	2.03024	0.0423318	0.0745664	ENSG00000023892	None	DEF6	LS-S
23.4562	0.030491	0.0717503	0.424959	0.670866	0.741325	ENSG00000222020	None	HDAC4-AS1	LS-S
1404.07	0.0304618	0.0226441	1.34524	0.178547	0.254227	ENSG00000125457	None	MIF4GD	LS-S
300.003	0.0304474	0.0356728	0.853517	0.393373	0.484444	ENSG00000261455	None	LINC01003	LS-S
2769.95	0.0303833	0.0153209	1.98313	0.0473534	0.0819943	ENSG00000183258	None	DDX41	LS-S
27.5938	0.0303483	0.0860855	0.352537	0.724436	0.785485	ENSG00000279570	None		LS-S
4151.56	0.030336	0.0242258	1.25222	0.210489	0.291289	ENSG00000168159	None	RNF187	LS-S
59.1332	0.030261	0.0628351	0.481594	0.630094	0.705273	ENSG00000104835	None	SARS2	LS-S
3712.15	0.0302538	0.02155	1.40389	0.160352	0.23221	ENSG00000136986	None	DERL1	LS-S
960.191	0.030195	0.0585786	0.515461	0.606231	0.683835	ENSG00000145990	None	GFOD1	LS-S
1043.61	0.0301915	0.0261329	1.15531	0.247965	0.333086	ENSG00000119471	None	HSDL2	LS-S
2247.25	0.03019	0.0325624	0.927144	0.353852	0.44602	ENSG00000120868	None	APAF1	LS-S
422.927	0.0300845	0.0258462	1.16398	0.244433	0.329357	ENSG00000196636	None	SDHAF3	LS-S
2448.25	0.0300532	0.020161	1.49066	0.136051	0.2018	ENSG00000160087	None	UBE2J2	LS-S
2517.36	0.0300388	0.0242864	1.23686	0.216139	0.297453	ENSG00000281103	None	TRG-AS1	LS-S
879.626	0.0300293	0.0153673	1.95411	0.0506881	0.0869987	ENSG00000135778	None	NTPCR	LS-S
12.5052	0.0300221	0.139116	0.215806	0.829139	0.870251	ENSG00000228809	None		LS-S
15.2012	0.0299505	0.105116	0.284929	0.775699	0.828233	ENSG00000261819	None	LOC728138	LS-S
1152.12	0.02995	0.017047	1.75691	0.0789336	0.127265	ENSG00000124532	None	MRS2	LS-S
11.0516	0.0299263	0.10764	0.278022	0.780995	0.832459	ENSG00000272181	None		LS-S
38.3078	0.0298793	0.0546864	0.546375	0.584808	0.665139	ENSG00000132141	None	CCT6B	LS-S
2705.56	0.0298747	0.0220446	1.3552	0.175355	0.25039	ENSG00000138032	None	PPM1B	LS-S
1487.3	0.0298715	0.0189544	1.57596	0.115034	0.174794	ENSG00000105700	None	KXD1	LS-S
230.78	0.029867	0.0269198	1.10948	0.267222	0.354067	ENSG00000118894	None	EEF2KMT	LS-S
3842.95	0.0298507	0.0152051	1.9632	0.0496225	0.0854138	ENSG00000146457	None	WTAP	LS-S
51.49	0.0298362	0.136651	0.218339	0.827165	0.86886	ENSG00000175164	None	ABO	LS-S
2325.44	0.0297895	0.0190775	1.5615	0.118406	0.178997	ENSG00000101079	None	NDRG3	LS-S
5280.34	0.0297281	0.0179558	1.65563	0.0977961	0.152457	ENSG00000160299	None	PCNT	LS-S
1549.63	0.0297267	0.0159009	1.8695	0.0615535	0.102989	ENSG00000160049	None	DFFA	LS-S
10.901	0.0296772	0.101587	0.292136	0.770183	0.823706	ENSG00000253754	None		LS-S
4186.25	0.0296399	0.0298072	0.994385	0.320036	0.41104	ENSG00000137876	None	RSL24D1	LS-S
353.057	0.0296269	0.0396827	0.746595	0.455308	0.544562	ENSG00000197063	None	MAFG	LS-S
2081.37	0.02962	0.024031	1.23258	0.217734	0.299371	ENSG00000189079	None	ARID2	LS-S
1046.28	0.0295943	0.0226485	1.30668	0.191323	0.269162	ENSG00000117419	None	ERI3	LS-S
1280.84	0.0295523	0.0225283	1.31178	0.189593	0.267182	ENSG00000130560	None	UBAC1	LS-S
2295.19	0.0295383	0.018231	1.62023	0.105183	0.162145	ENSG00000140750	None	ARHGAP17	LS-S
17.4673	0.0295125	0.086911	0.339571	0.734179	0.793709	ENSG00000272825	None		LS-S
1483.54	0.0295112	0.0168877	1.7475	0.0805512	0.129335	ENSG00000117906	None	RCN2	LS-S
2368.36	0.0294584	0.019367	1.52106	0.128245	0.191789	ENSG00000204560	None	DHX16	LS-S
9152.32	0.0294187	0.0217869	1.35029	0.176923	0.252203	ENSG00000135905	None	DOCK10	LS-S
2067.03	0.0294041	0.0246749	1.19166	0.233394	0.317083	ENSG00000114902	None	SPCS1	LS-S
6384.09	0.0293999	0.0201314	1.4604	0.14418	0.212017	ENSG00000178927	None	CYBC1	LS-S
730.016	0.0293864	0.0182913	1.60658	0.108146	0.165875	ENSG00000143971	None	ETAA1	LS-S
660.981	0.0293354	0.0240321	1.22068	0.222209	0.304356	ENSG00000020256	None	ZFP64	LS-S
729.955	0.0293338	0.0270339	1.08508	0.277887	0.365502	ENSG00000171169	None	NAIF1	LS-S
1227.6	0.0293261	0.0670682	0.437258	0.661924	0.733268	ENSG00000143878	None	RHOB	LS-S
124.705	0.0292945	0.0340663	0.859925	0.38983	0.480856	ENSG00000259494	None	MRPL46	LS-S
792.863	0.0292718	0.0180242	1.62403	0.10437	0.161105	ENSG00000122512	None	PMS2	LS-S
99.6583	0.0292579	0.101586	0.288012	0.773338	0.826117	ENSG00000236871	None	LINC00106	LS-S
18.5196	0.0292274	0.0893766	0.327014	0.743657	0.801573	ENSG00000278356	None	LOC124902860	LS-S
54.7137	0.02922	0.0940234	0.310774	0.755973	0.811898	ENSG00000262874	None	C19orf84	LS-S
221.24	0.0292197	0.0234321	1.247	0.212398	0.29341	ENSG00000105865	None	DUS4L	LS-S
10.7562	0.0291983	0.103036	0.28338	0.776885	0.829144	ENSG00000275936	None		LS-S
13.676	0.0291631	0.0822339	0.354636	0.722863	0.784414	ENSG00000259307	None	PLCB2-AS1	LS-S
68.9832	0.0291367	0.0386951	0.752983	0.45146	0.541062	ENSG00000166171	None	DPCD	LS-S
3249.69	0.0291305	0.0204629	1.42358	0.154569	0.225183	ENSG00000133704	None	IPO8	LS-S
26.5921	0.0290405	0.0594664	0.488351	0.625301	0.701169	ENSG00000039600	None	SOX30	LS-S
165.669	0.0290389	0.0319034	0.910212	0.362711	0.45449	ENSG00000216937	None	CCDC7	LS-S
16312.3	0.0290362	0.0253065	1.14738	0.251225	0.336402	ENSG00000135046	None	ANXA1	LS-S
1804.68	0.0290164	0.0229283	1.26553	0.205681	0.285899	ENSG00000138433	None	CIR1	LS-S
89.7715	0.0289949	0.0470327	0.616484	0.537575	0.622641	ENSG00000237248	None	LINC00987	LS-S
271.162	0.0289911	0.0527775	0.549308	0.582794	0.663368	ENSG00000263874	None	LINC00672	LS-S
41199.3	0.028976	0.0194998	1.48596	0.137289	0.203376	ENSG00000005844	None	ITGAL	LS-S
334.321	0.0289545	0.0460519	0.628737	0.529521	0.615746	ENSG00000169047	None	IRS1	LS-S
149.099	0.0289468	0.0452029	0.640374	0.521929	0.608694	ENSG00000115138	None	POMC	LS-S
1652.13	0.0289202	0.0206331	1.40164	0.161023	0.232989	ENSG00000221914	None	PPP2R2A	LS-S
4024.68	0.0289163	0.0236677	1.22176	0.221797	0.303887	ENSG00000186591	None	UBE2H	LS-S
5753.36	0.0289149	0.0187168	1.54486	0.122379	0.184219	ENSG00000140497	None	SCAMP2	LS-S
172.085	0.0289034	0.0347865	0.830881	0.406041	0.496674	ENSG00000181215	None	C4orf50	LS-S
4295.14	0.0288776	0.0459679	0.628212	0.529865	0.616084	ENSG00000135048	None	CEMIP2	LS-S
428.528	0.0288644	0.02785	1.03642	0.300005	0.389302	ENSG00000112039	None	FANCE	LS-S
6095.58	0.0288434	0.0196011	1.47152	0.141151	0.208318	ENSG00000174243	None	DDX23	LS-S
1717.68	0.0288157	0.0180589	1.59565	0.110566	0.168948	ENSG00000163866	None	SMIM12	LS-S
854.992	0.0288077	0.0220289	1.30772	0.190968	0.268771	ENSG00000060762	None	MPC1	LS-S
16278	0.0287884	0.0197004	1.46131	0.143931	0.211703	ENSG00000078369	None	GNB1	LS-S
1320.03	0.0287792	0.0246416	1.16791	0.242842	0.32762	ENSG00000153006	None	SREK1IP1	LS-S
1327.03	0.0287747	0.0157736	1.82423	0.0681171	0.112278	ENSG00000093167	None	LRRFIP2	LS-S
1520.55	0.028765	0.0193629	1.48557	0.137392	0.203495	ENSG00000157593	None	SLC35B2	LS-S
870.48	0.0287616	0.0212417	1.35402	0.175732	0.250874	ENSG00000234545	None	FAM133B	LS-S
909.46	0.0287606	0.0217051	1.32506	0.18515	0.262343	ENSG00000111554	None	MDM1	LS-S
955.943	0.0287291	0.0237534	1.20947	0.226482	0.30926	ENSG00000160199	None	PKNOX1	LS-S
5158.62	0.0287195	0.0257417	1.11568	0.264559	0.351046	ENSG00000150637	None	CD226	LS-S
3210.89	0.0286827	0.0251552	1.14023	0.25419	0.339746	ENSG00000067334	None	DNTTIP2	LS-S
55.9088	0.0286619	0.105944	0.270538	0.786746	0.837002	ENSG00000104267	None	CA2	LS-S
44.0244	0.028623	0.0602796	0.474837	0.634903	0.709758	ENSG00000001630	None	CYP51A1	LS-S
129.435	0.0286221	0.0728945	0.392651	0.694577	0.760877	ENSG00000255031	None		LS-S
4610.04	0.0285982	0.0263941	1.08351	0.278583	0.366334	ENSG00000106560	None	GIMAP2	LS-S
9.46738	0.0285924	0.0820735	0.348376	0.727558	0.788331	ENSG00000230319	None	TTLL1-AS1	LS-S
32.31	0.0285905	0.0558655	0.511773	0.60881	0.686033	ENSG00000228857	None	ACTR3-AS1	LS-S
1596.31	0.0285797	0.0157781	1.81135	0.0700862	0.114948	ENSG00000163798	None	SLC4A1AP	LS-S
142.885	0.0285463	0.0298012	0.957891	0.338118	0.429911	ENSG00000176124	None	DLEU1	LS-S
1205.92	0.0285305	0.0220931	1.29138	0.196573	0.275614	ENSG00000126768	None	TIMM17B	LS-S
1648.5	0.0284997	0.0156126	1.82543	0.0679358	0.112011	ENSG00000120029	None	ARMH3	LS-S
276.109	0.0284816	0.0306939	0.927924	0.353447	0.44564	ENSG00000168116	None	KIAA1586	LS-S
11247.1	0.0284376	0.0485158	0.586152	0.557773	0.641088	ENSG00000133561	None	GIMAP6	LS-S
4410.28	0.0284318	0.0306728	0.926941	0.353957	0.446024	ENSG00000227191	None	TRGC2	LS-S
11258.8	0.0283264	0.022982	1.23255	0.217745	0.299371	ENSG00000077097	None	TOP2B	LS-S
580.544	0.0283088	0.0589403	0.480296	0.631017	0.706012	ENSG00000004777	None	ARHGAP33	LS-S
576.265	0.0282968	0.0253006	1.11842	0.263387	0.349779	ENSG00000197429	None	IPP	LS-S
1963.99	0.028213	0.0199177	1.41648	0.156635	0.227566	ENSG00000158092	None	NCK1	LS-S
1654.1	0.0281655	0.0305245	0.922719	0.356154	0.448079	ENSG00000175137	None	SH3BP5L	LS-S
410.507	0.0281597	0.0318189	0.885001	0.376156	0.467605	ENSG00000162769	None	FLVCR1	LS-S
5554.34	0.028152	0.0292771	0.961571	0.336265	0.42794	ENSG00000185862	None	EVI2B	LS-S
806.662	0.0281347	0.0248965	1.13007	0.258447	0.344379	ENSG00000182919	None	C11orf54	LS-S
554.714	0.0281031	0.0266065	1.05625	0.290854	0.379633	ENSG00000188070	None	ZFTA	LS-S
1529.62	0.0280826	0.0210427	1.33455	0.182024	0.258564	ENSG00000065559	None	MAP2K4	LS-S
713.378	0.0280824	0.03784	0.742135	0.458005	0.547325	ENSG00000145029	None	NICN1	LS-S
298.876	0.0280749	0.0245814	1.14212	0.253404	0.338903	ENSG00000170464	None	DNAJC18	LS-S
37.6153	0.0280647	0.0866868	0.323749	0.746128	0.803257	ENSG00000255776	None	VDAC2P2	LS-S
290.672	0.0280636	0.0541505	0.518251	0.604283	0.682256	ENSG00000109113	None	RAB34	LS-S
672.266	0.0280414	0.017896	1.56691	0.117135	0.177337	ENSG00000104884	None	ERCC2	LS-S
1725.7	0.0280111	0.0199831	1.40173	0.160995	0.232967	ENSG00000126858	None	RHOT1	LS-S
407.608	0.0279975	0.0244872	1.14335	0.252892	0.338375	ENSG00000043514	None	TRIT1	LS-S
4077.97	0.0279918	0.0151904	1.84273	0.065369	0.108384	ENSG00000134086	None	VHL	LS-S
68.8649	0.0279432	0.065939	0.423773	0.671731	0.741916	ENSG00000253636	None		LS-S
119.047	0.0279332	0.0357382	0.781608	0.434445	0.524786	ENSG00000110721	None	CHKA	LS-S
1574.98	0.0279318	0.0203372	1.37344	0.169617	0.243333	ENSG00000105402	None	NAPA	LS-S
3381.32	0.0279307	0.0236005	1.18348	0.236618	0.320663	ENSG00000146007	None	ZMAT2	LS-S
6891.98	0.0279076	0.0185937	1.50092	0.133377	0.198477	ENSG00000126012	None	KDM5C	LS-S
4087.32	0.0278736	0.0217416	1.28204	0.199829	0.279213	ENSG00000102158	None	MAGT1	LS-S
750.508	0.027828	0.0253189	1.0991	0.271725	0.358724	ENSG00000274712	None		LS-S
1862.72	0.0278135	0.023115	1.20327	0.228873	0.311938	ENSG00000111832	None	RWDD1	LS-S
327.831	0.0278007	0.017278	1.60902	0.107611	0.165226	ENSG00000130349	None	MTRES1	LS-S
681.967	0.0278001	0.0215477	1.29016	0.196994	0.275989	ENSG00000094841	None	UPRT	LS-S
9234.29	0.0277734	0.0201786	1.37638	0.168704	0.242331	ENSG00000185787	None	MORF4L1	LS-S
650.975	0.0277335	0.0315563	0.878857	0.379479	0.470862	ENSG00000233306	None	TRGV2	LS-S
4270.9	0.0276876	0.0206457	1.34108	0.179894	0.255936	ENSG00000017797	None	RALBP1	LS-S
49.2561	0.0276277	0.173846	0.158921	0.873731	0.906406	ENSG00000213694	None	S1PR3	LS-S
2162.18	0.0276135	0.0174989	1.57801	0.114564	0.174229	ENSG00000068745	None	IP6K2	LS-S
981.135	0.0276046	0.0483998	0.570346	0.568443	0.65069	ENSG00000165997	None	ARL5B	LS-S
9.66351	0.0275908	0.104606	0.26376	0.791965	0.84091	ENSG00000142606	None	MMEL1	LS-S
353.075	0.0275681	0.0234597	1.17513	0.239944	0.324413	ENSG00000148057	None	IDNK	LS-S
7259.89	0.0275479	0.0215035	1.28109	0.200161	0.279541	ENSG00000118705	None	RPN2	LS-S
247.397	0.0275367	0.0337271	0.816457	0.414239	0.504824	ENSG00000155034	None	FBXL18	LS-S
4637.77	0.0275227	0.0151479	1.81694	0.0692269	0.113727	ENSG00000140632	None	GLYR1	LS-S
2449.91	0.0275139	0.0164546	1.67211	0.0945023	0.147998	ENSG00000129292	None	PHF20L1	LS-S
956.807	0.0275056	0.0178722	1.53901	0.123801	0.186094	ENSG00000143748	None	NVL	LS-S
1418.03	0.0275005	0.020333	1.35251	0.176214	0.251307	ENSG00000188690	None	UROS	LS-S
28068.8	0.0274769	0.0215355	1.27589	0.201996	0.281518	ENSG00000096384	None	HSP90AB1	LS-S
147.494	0.027444	0.055249	0.496733	0.619378	0.695737	ENSG00000166343	None	MSS51	LS-S
76.7181	0.0274145	0.0427685	0.640998	0.521524	0.608438	ENSG00000072201	None	LNX1	LS-S
731.205	0.0274106	0.0180743	1.51655	0.129379	0.193353	ENSG00000105552	None	BCAT2	LS-S
31.0081	0.0274059	0.0681056	0.402404	0.687387	0.754757	ENSG00000204778	None	ZNG1DP	LS-S
440.292	0.027404	0.0264473	1.03617	0.300121	0.389366	ENSG00000139998	None	RAB15	LS-S
364.999	0.0274028	0.0507663	0.539783	0.589347	0.669427	ENSG00000160326	None	SLC2A6	LS-S
32.621	0.0273662	0.0517048	0.529278	0.596612	0.676006	ENSG00000144369	None	FAM171B	LS-S
1802.25	0.0272842	0.0252027	1.08259	0.27899	0.366759	ENSG00000160213	None	CSTB	LS-S
4770.12	0.0272796	0.0192137	1.4198	0.155666	0.226384	ENSG00000141556	None	TBCD	LS-S
51.8752	0.0272561	0.0345817	0.788165	0.4306	0.5209	ENSG00000207652	None	MIR621	LS-S
9.61017	0.0272502	0.0897102	0.303758	0.761313	0.816526	ENSG00000231084	None	RPL22P24	LS-S
2260.7	0.027244	0.0210585	1.29373	0.195759	0.274649	ENSG00000125746	None	EML2	LS-S
2472.92	0.0272403	0.0205605	1.32488	0.18521	0.262378	ENSG00000198000	None	NOL8	LS-S
618.794	0.027163	0.0518123	0.524257	0.600099	0.678941	ENSG00000264112	None		LS-S
746.96	0.0271416	0.0292208	0.928845	0.352969	0.445329	ENSG00000182810	None	DDX28	LS-S
52.3277	0.0271314	0.0557549	0.48662	0.626528	0.702229	ENSG00000182993	None	C12orf60	LS-S
9396.6	0.0271237	0.0264009	1.02738	0.304244	0.393718	ENSG00000162777	None	DENND2D	LS-S
2062.05	0.027117	0.0315355	0.859887	0.389852	0.480856	ENSG00000014123	None	UFL1	LS-S
45.261	0.0270992	0.0618377	0.438231	0.661218	0.732673	ENSG00000237350	None	CDC42P6	LS-S
88.9519	0.027097	0.0472406	0.573595	0.566242	0.648757	ENSG00000256073	None	URB1-AS1	LS-S
173.898	0.0270967	0.0558473	0.485192	0.62754	0.703183	ENSG00000204839	None	MROH6	LS-S
1447.61	0.0270835	0.0197845	1.36893	0.171022	0.244934	ENSG00000128534	None	LSM8	LS-S
3242.69	0.0270136	0.023092	1.16983	0.24207	0.326781	ENSG00000111011	None	RSRC2	LS-S
2235.39	0.0270117	0.0194811	1.38656	0.165577	0.238536	ENSG00000121749	None	TBC1D15	LS-S
5605.35	0.0269195	0.0208548	1.2908	0.196772	0.275803	ENSG00000151502	None	VPS26B	LS-S
39.2038	0.0268775	0.045161	0.595149	0.551744	0.635668	ENSG00000276814	None		LS-S
562.134	0.0268507	0.0174324	1.54028	0.123492	0.185702	ENSG00000103707	None	MTFMT	LS-S
108.3	0.02685	0.0462643	0.580363	0.56167	0.644546	ENSG00000211796	None	TRAV16	LS-S
196.658	0.0268399	0.033344	0.804938	0.420855	0.511028	ENSG00000176473	None	WDR25	LS-S
928.019	0.0268148	0.02248	1.19283	0.232936	0.31661	ENSG00000158019	None	BABAM2	LS-S
2102.39	0.0267916	0.0173612	1.54319	0.122785	0.18475	ENSG00000164941	None	INTS8	LS-S
55521.4	0.0267897	0.0272801	0.982022	0.326089	0.417491	ENSG00000160255	None	ITGB2	LS-S
3331.34	0.0267647	0.0161955	1.6526	0.098413	0.153213	ENSG00000101193	None	GID8	LS-S
1794.2	0.0267439	0.0155516	1.71969	0.0854894	0.136122	ENSG00000068438	None	FTSJ1	LS-S
37.24	0.0267264	0.0706902	0.378078	0.705373	0.76951	ENSG00000279948	None		LS-S
1991.17	0.0267244	0.0197096	1.35591	0.175128	0.250095	ENSG00000139154	None	AEBP2	LS-S
14.8943	0.0267185	0.0925415	0.288719	0.772796	0.825842	ENSG00000275180	None		LS-S
1753.47	0.0266761	0.0232442	1.14765	0.251114	0.336279	ENSG00000143458	None	GABPB2	LS-S
23.9564	0.0266648	0.0662612	0.402419	0.687376	0.754757	ENSG00000183066	None	WBP2NL	LS-S
597.902	0.0266204	0.0373703	0.71234	0.476254	0.564871	ENSG00000126215	None	XRCC3	LS-S
4016.15	0.0266171	0.0169521	1.57013	0.116384	0.176445	ENSG00000205250	None	E2F4	LS-S
2069.98	0.0266031	0.0216286	1.22999	0.218699	0.300494	ENSG00000111641	None	NOP2	LS-S
906.81	0.0266025	0.022939	1.1597	0.246169	0.331159	ENSG00000173141	None	MRPL57	LS-S
14.1471	0.0266001	0.0924222	0.287811	0.773491	0.82623	ENSG00000275413	None		LS-S
2351.02	0.0265985	0.0191512	1.38887	0.164871	0.237787	ENSG00000008294	None	SPAG9	LS-S
608.467	0.0265861	0.0205644	1.29282	0.196073	0.275067	ENSG00000176148	None	TCP11L1	LS-S
560.973	0.0265515	0.0347288	0.764539	0.444546	0.534668	ENSG00000165506	None	DNAAF2	LS-S
536.34	0.026544	0.0258402	1.02724	0.304309	0.393773	ENSG00000099330	None	OCEL1	LS-S
1105.94	0.0265242	0.0227126	1.16782	0.242881	0.327646	ENSG00000139737	None	SLAIN1	LS-S
1875.84	0.0265206	0.0186626	1.42106	0.155301	0.225947	ENSG00000185104	None	FAF1	LS-S
685.302	0.0264927	0.0357837	0.740356	0.459084	0.548313	ENSG00000153767	None	GTF2E1	LS-S
3231.29	0.0263879	0.043699	0.603855	0.54594	0.630106	ENSG00000137575	None	SDCBP	LS-S
389.07	0.0263824	0.0281717	0.936485	0.349024	0.441404	ENSG00000137513	None	NARS2	LS-S
437.023	0.0263663	0.0728031	0.362159	0.717233	0.779617	ENSG00000100077	None	GRK3	LS-S
1692	0.0263663	0.0395064	0.667392	0.504522	0.592748	ENSG00000070495	None	JMJD6	LS-S
4012.81	0.0263557	0.0151918	1.73486	0.0827655	0.132402	ENSG00000116698	None	SMG7	LS-S
6427.26	0.0263442	0.0217053	1.21372	0.224854	0.307399	ENSG00000149428	None	HYOU1	LS-S
4314.19	0.0263401	0.0359338	0.733017	0.463548	0.552547	ENSG00000158615	None	PPP1R15B	LS-S
29.6779	0.0262734	0.057251	0.458917	0.646294	0.720029	ENSG00000251131	None		LS-S
1287.8	0.0262536	0.0276414	0.949793	0.342217	0.434278	ENSG00000085063	None	CD59	LS-S
995.081	0.0262456	0.0217984	1.20401	0.228584	0.311642	ENSG00000173960	None	UBXN2A	LS-S
2061.62	0.0262264	0.0278747	0.940867	0.346773	0.439004	ENSG00000116406	None	EDEM3	LS-S
9263.73	0.0262078	0.0183128	1.43112	0.152396	0.222325	ENSG00000196776	None	CD47	LS-S
634.714	0.0261974	0.0290476	0.901877	0.367122	0.458732	ENSG00000070540	None	WIPI1	LS-S
9418.22	0.02617	0.0286411	0.913723	0.360862	0.452761	ENSG00000178685	None	PARP10	LS-S
1754.26	0.0261648	0.0200848	1.30272	0.192672	0.270863	ENSG00000225921	None	NOL7	LS-S
3437.45	0.0261329	0.0165835	1.57584	0.115062	0.174821	ENSG00000103111	None	MON1B	LS-S
1745.27	0.0261295	0.016698	1.56483	0.117624	0.177983	ENSG00000132128	None	LRRC41	LS-S
1086.77	0.0261108	0.0260232	1.00336	0.315685	0.40632	ENSG00000083099	None	LYRM2	LS-S
10.1687	0.0260989	0.0876309	0.297827	0.765835	0.820265	ENSG00000177640	None	CASC2	LS-S
429.976	0.0260726	0.0199708	1.30554	0.19171	0.269685	ENSG00000276291	None	FRG1HP	LS-S
25272.3	0.0260528	0.0206619	1.26091	0.207343	0.287956	ENSG00000132182	None	NUP210	LS-S
673.507	0.0259868	0.0482397	0.538702	0.590092	0.670143	ENSG00000251301	None	LINC02384	LS-S
2307.73	0.0259689	0.0154066	1.68558	0.0918775	0.14455	ENSG00000105053	None	VRK3	LS-S
15.7308	0.0259141	0.0769491	0.336769	0.736291	0.795419	ENSG00000279792	None		LS-S
152.234	0.0259125	0.0393606	0.658335	0.510323	0.598112	ENSG00000167920	None	KRT10-AS1	LS-S
2253.32	0.0259061	0.137127	0.18892	0.850155	0.887278	ENSG00000143546	None	S100A8	LS-S
700.589	0.0258859	0.0300455	0.861556	0.388932	0.480127	ENSG00000134825	None	TMEM258	LS-S
2061.86	0.0258746	0.0154748	1.67205	0.094514	0.148003	ENSG00000163374	None	YY1AP1	LS-S
5403.42	0.025833	0.02216	1.16575	0.243717	0.328572	ENSG00000138095	None	LRPPRC	LS-S
5312.99	0.0258222	0.0204862	1.26047	0.2075	0.288106	ENSG00000134287	None	ARF3	LS-S
604.844	0.0258201	0.0251998	1.02462	0.305545	0.395079	ENSG00000157778	None	PSMG3	LS-S
17.807	0.0257646	0.0939339	0.274285	0.783866	0.834651	ENSG00000249986	None	YWHAQP6	LS-S
91.0793	0.0257596	0.0491622	0.523972	0.600298	0.679054	ENSG00000211776	None	TRAV2	LS-S
13536.6	0.0257533	0.014977	1.71953	0.085518	0.136155	ENSG00000125354	None	SEPTIN6	LS-S
1151.81	0.0257528	0.0281734	0.91408	0.360675	0.452623	ENSG00000090432	None	MUL1	LS-S
4065.21	0.0257315	0.0186657	1.37854	0.168037	0.241512	ENSG00000198887	None	SMC5	LS-S
1403.25	0.0257147	0.0292225	0.879961	0.378881	0.470287	ENSG00000111880	None	RNGTT	LS-S
767.266	0.0256747	0.0265389	0.96744	0.333324	0.425067	ENSG00000168405	None	CMAHP	LS-S
74.7733	0.025661	0.0435366	0.589412	0.555585	0.63905	ENSG00000196081	None	ZNF724	LS-S
2028.85	0.0256363	0.0260173	0.985356	0.324449	0.415575	ENSG00000049860	None	HEXB	LS-S
3049.11	0.0256147	0.0173028	1.48038	0.138772	0.205294	ENSG00000148843	None	PDCD11	LS-S
3353	0.0256006	0.0276796	0.924892	0.355022	0.446946	ENSG00000124172	None	ATP5F1E	LS-S
3421.97	0.0255753	0.0226219	1.13055	0.258243	0.344212	ENSG00000089693	None	MLF2	LS-S
25.4631	0.0255702	0.0663209	0.385553	0.699828	0.764994	ENSG00000260778	None	MIR3677HG	LS-S
493.498	0.0255604	0.0385851	0.662443	0.507688	0.595745	ENSG00000105829	None	BET1	LS-S
615.526	0.0255331	0.0228236	1.11871	0.263263	0.349672	ENSG00000162600	None	OMA1	LS-S
14.4505	0.0255036	0.0724459	0.352037	0.72481	0.785794	ENSG00000266750	None	MIR4645	LS-S
4544.85	0.0254892	0.0182072	1.39995	0.161528	0.233661	ENSG00000072958	None	AP1M1	LS-S
22.4312	0.0254464	0.0657597	0.38696	0.698786	0.764478	ENSG00000239203	None		LS-S
13933	0.0254407	0.0590108	0.431119	0.666382	0.73741	ENSG00000163131	None	CTSS	LS-S
18.5113	0.0253845	0.0745765	0.340382	0.733569	0.793364	ENSG00000149201	None	CCDC81	LS-S
1594.12	0.0253742	0.0156409	1.6223	0.104739	0.161575	ENSG00000152700	None	SAR1B	LS-S
1331.42	0.0253723	0.0222763	1.13898	0.25471	0.340337	ENSG00000185813	None	PCYT2	LS-S
654.821	0.0253593	0.0211707	1.19785	0.230975	0.314275	ENSG00000152359	None	POC5	LS-S
1090.31	0.0253219	0.0288644	0.877273	0.380338	0.471562	ENSG00000111300	None	NAA25	LS-S
1388.29	0.0253076	0.0280867	0.901051	0.367561	0.459116	ENSG00000100075	None	SLC25A1	LS-S
14.872	0.0252386	0.0945795	0.266851	0.789584	0.839047	ENSG00000278986	None		LS-S
1006.64	0.0252001	0.0195209	1.29093	0.196728	0.275764	ENSG00000130695	None	CEP85	LS-S
2507.09	0.0251919	0.0165396	1.52312	0.127727	0.19113	ENSG00000171824	None	EXOSC10	LS-S
2007.16	0.0251656	0.0234068	1.07514	0.28231	0.370508	ENSG00000138434	None	ITPRID2	LS-S
5648.82	0.0251638	0.0203323	1.23763	0.215855	0.297171	ENSG00000124783	None	SSR1	LS-S
3544.82	0.0251384	0.0270968	0.927726	0.35355	0.445737	ENSG00000082512	None	TRAF5	LS-S
264.442	0.0251137	0.0396744	0.632994	0.526737	0.613183	ENSG00000060140	None	STYK1	LS-S
10.4198	0.0250854	0.0870833	0.288063	0.773299	0.826117	ENSG00000249685	None		LS-S
156.043	0.0250652	0.0926877	0.270426	0.786832	0.837026	ENSG00000202198	None	7SK	LS-S
3756.43	0.0250274	0.018488	1.35371	0.175829	0.250992	ENSG00000102241	None	HTATSF1	LS-S
29.1034	0.0249823	0.0748136	0.333928	0.738434	0.797287	ENSG00000169255	None	B3GALNT1	LS-S
1610.31	0.0249719	0.021295	1.17266	0.240931	0.32552	ENSG00000161542	None	PRPSAP1	LS-S
1842.4	0.0249284	0.0164895	1.51178	0.130591	0.19493	ENSG00000106603	None	COA1	LS-S
2079.81	0.0249127	0.021218	1.17413	0.240343	0.324826	ENSG00000105723	None	GSK3A	LS-S
1175.22	0.0249061	0.0281487	0.884804	0.376262	0.467704	ENSG00000115942	None	ORC2	LS-S
3717.67	0.0247797	0.0212974	1.16351	0.244624	0.329539	ENSG00000083312	None	TNPO1	LS-S
3884.01	0.024759	0.0232831	1.06339	0.287606	0.376138	ENSG00000117748	None	RPA2	LS-S
3549.18	0.0247501	0.0219706	1.12651	0.259949	0.34601	ENSG00000100138	None	SNU13	LS-S
6065.43	0.0247268	0.019882	1.24368	0.213618	0.294745	ENSG00000116473	None	RAP1A	LS-S
2621.31	0.0247066	0.0189456	1.30408	0.192206	0.270317	ENSG00000153339	None	TRAPPC8	LS-S
3400.94	0.024693	0.017177	1.43757	0.150557	0.220075	ENSG00000147533	None	GOLGA7	LS-S
535.112	0.0246539	0.0479093	0.514595	0.606836	0.684385	ENSG00000230551	None		LS-S
415.798	0.0246412	0.0266113	0.925969	0.354462	0.446441	ENSG00000187790	None	FANCM	LS-S
879.905	0.0246264	0.0320228	0.769028	0.441877	0.532214	ENSG00000108506	None	INTS2	LS-S
809.181	0.0245831	0.0231181	1.06337	0.287614	0.376138	ENSG00000117305	None	HMGCL	LS-S
1334.38	0.0245537	0.0223038	1.10088	0.270951	0.358054	ENSG00000020129	None	NCDN	LS-S
1851.35	0.0245451	0.0212957	1.15258	0.249081	0.334276	ENSG00000091640	None	SPAG7	LS-S
765.22	0.0245277	0.0215277	1.13936	0.254555	0.340155	ENSG00000256537	None	SMIM10L1	LS-S
15.1423	0.0245021	0.095738	0.255929	0.798006	0.845984	ENSG00000228217	None	PNRC2P1	LS-S
11.2732	0.024427	0.0855435	0.285551	0.775222	0.827826	ENSG00000198134	None	PTMAP9	LS-S
2075.81	0.0244261	0.0352142	0.693642	0.487907	0.576611	ENSG00000167508	None	MVD	LS-S
427.246	0.0244093	0.0232197	1.05123	0.293152	0.381974	ENSG00000171953	None	ATPAF2	LS-S
2169.56	0.0243992	0.0263767	0.925028	0.354951	0.446889	ENSG00000124256	None	ZBP1	LS-S
9.69769	0.0243988	0.124397	0.196137	0.844503	0.882662	ENSG00000264764	None	MIR4772	LS-S
33.7706	0.0243788	0.0679855	0.358589	0.719903	0.781836	ENSG00000188996	None	HUS1B	LS-S
1400.86	0.0243756	0.0271504	0.8978	0.369292	0.461005	ENSG00000087263	None	OGFOD1	LS-S
848.994	0.0243373	0.0198429	1.2265	0.220012	0.301797	ENSG00000134265	None	NAPG	LS-S
4471.9	0.024326	0.0228808	1.06316	0.287709	0.376205	ENSG00000150459	None	SAP18	LS-S
1517.76	0.0243116	0.0208098	1.16828	0.242696	0.327516	ENSG00000120805	None	ARL1	LS-S
121.004	0.0243045	0.0354558	0.685487	0.493037	0.581609	ENSG00000247271	None	ZBED5-AS1	LS-S
2365.66	0.0242698	0.0238266	1.0186	0.308392	0.398229	ENSG00000090372	None	STRN4	LS-S
6309.67	0.0242319	0.0150857	1.60628	0.108212	0.165948	ENSG00000101577	None	LPIN2	LS-S
1498.17	0.0242291	0.0254594	0.951677	0.341261	0.433222	ENSG00000082996	None	RNF13	LS-S
1966.48	0.0242034	0.0197228	1.22718	0.219755	0.301516	ENSG00000189306	None	RRP7A	LS-S
812.305	0.0241837	0.0257976	0.937441	0.348532	0.44091	ENSG00000167965	None	MLST8	LS-S
1217.37	0.0241142	0.01775	1.35854	0.174291	0.249063	ENSG00000133114	None	GPALPP1	LS-S
1309.92	0.0240708	0.0190334	1.26466	0.205993	0.286286	ENSG00000147316	None	MCPH1	LS-S
282.267	0.0240184	0.0324809	0.739463	0.459626	0.54881	ENSG00000177868	None	SVBP	LS-S
1590.54	0.0239979	0.022021	1.08977	0.275813	0.36313	ENSG00000162976	None	SLC66A3	LS-S
19.1725	0.0239913	0.0926791	0.258864	0.79574	0.843993	ENSG00000215014	None		LS-S
674.674	0.0239628	0.0295903	0.80982	0.418044	0.508393	ENSG00000155961	None	RAB39B	LS-S
453.892	0.0239583	0.0286157	0.837244	0.402456	0.49312	ENSG00000160783	None	PMF1	LS-S
2691.74	0.0239389	0.0247315	0.967951	0.333069	0.424835	ENSG00000171206	None	TRIM8	LS-S
3557.94	0.0239172	0.02507	0.954018	0.340075	0.431999	ENSG00000141564	None	RPTOR	LS-S
377.779	0.0239098	0.0755748	0.316372	0.75172	0.808228	ENSG00000116717	None	GADD45A	LS-S
29.0005	0.0238644	0.0992507	0.240445	0.809985	0.855871	ENSG00000181773	None	GPR3	LS-S
50.4067	0.0237562	0.0731025	0.324972	0.745203	0.802591	ENSG00000273066	None		LS-S
3754.52	0.0237426	0.0270642	0.877269	0.38034	0.471562	ENSG00000104897	None	SF3A2	LS-S
4500.09	0.0237176	0.0173584	1.36635	0.17183	0.245954	ENSG00000164088	None	PPM1M	LS-S
24.2356	0.0236882	0.0774241	0.305953	0.75964	0.814933	ENSG00000269403	None		LS-S
2420.46	0.0236806	0.0516759	0.458252	0.646772	0.720469	ENSG00000175602	None	CCDC85B	LS-S
837.868	0.023674	0.0283101	0.836239	0.40302	0.493673	ENSG00000173542	None	MOB1B	LS-S
2204.72	0.0236615	0.0225277	1.05033	0.293568	0.38243	ENSG00000117899	None	MESD	LS-S
7287.26	0.0236573	0.0220217	1.07427	0.282702	0.370855	ENSG00000089248	None	ERP29	LS-S
11.8316	0.0236572	0.188853	0.125268	0.900312	0.926094	ENSG00000143067	None	ZNF697	LS-S
378.469	0.0236388	0.023019	1.02692	0.304456	0.393934	ENSG00000103550	None	KNOP1	LS-S
2473.52	0.0236379	0.0179573	1.31633	0.188062	0.265518	ENSG00000074201	None	CLNS1A	LS-S
4608.81	0.0236284	0.0215074	1.09862	0.271935	0.358974	ENSG00000060491	None	OGFR	LS-S
13422.6	0.023613	0.0264272	0.893511	0.371584	0.46331	ENSG00000143761	None	ARF1	LS-S
26.7841	0.0236038	0.0579462	0.40734	0.683758	0.751767	ENSG00000278390	None	LOC101929140	LS-S
44.6021	0.0236029	0.0616484	0.382863	0.701821	0.766691	ENSG00000261366	None	MANEA-DT	LS-S
4319.38	0.0235981	0.0329387	0.716424	0.473729	0.562144	ENSG00000170638	None	TRABD	LS-S
281.152	0.0235926	0.0309771	0.761615	0.44629	0.536379	ENSG00000141642	None	ELAC1	LS-S
1126.54	0.0235915	0.0269545	0.875235	0.381446	0.472629	ENSG00000130312	None	MRPL34	LS-S
3012.55	0.0235638	0.0251678	0.936267	0.349136	0.441514	ENSG00000140332	None	TLE3	LS-S
14.6513	0.0235585	0.0938094	0.251131	0.801713	0.849346	ENSG00000251728	None	Y_RNA	LS-S
1423.2	0.0235521	0.0191662	1.22883	0.219134	0.300878	ENSG00000114744	None	COMMD2	LS-S
1889.6	0.0235134	0.0195221	1.20445	0.228417	0.311487	ENSG00000163811	None	WDR43	LS-S
466.46	0.0234771	0.0242762	0.967084	0.333502	0.425232	ENSG00000100711	None	ZFYVE21	LS-S
17848.1	0.0234426	0.0295133	0.794306	0.427017	0.517428	ENSG00000189067	None	LITAF	LS-S
1255.86	0.0233765	0.0164474	1.42129	0.155232	0.225866	ENSG00000007923	None	DNAJC11	LS-S
30.1453	0.0233756	0.0945823	0.247145	0.804796	0.851731	ENSG00000205663	None		LS-S
1396.17	0.0233359	0.0148491	1.57154	0.116058	0.176011	ENSG00000114354	None	TFG	LS-S
981.154	0.0233337	0.0201839	1.15605	0.24766	0.332772	ENSG00000100056	None	ESS2	LS-S
17.7722	0.0233317	0.159947	0.145872	0.884023	0.91406	ENSG00000224373	None	IGHV4-59	LS-S
1236.9	0.0233296	0.0246123	0.947882	0.343189	0.435321	ENSG00000117385	None	P3H1	LS-S
306.988	0.0233032	0.0244535	0.952957	0.340612	0.432524	ENSG00000010219	None	DYRK4	LS-S
149.289	0.0232783	0.033183	0.701511	0.482984	0.571763	ENSG00000244479	None	OR2A1-AS1	LS-S
2478.63	0.0232152	0.0259928	0.893141	0.371782	0.463523	ENSG00000160991	None	ORAI2	LS-S
247.722	0.0231792	0.0331939	0.698296	0.484992	0.573672	ENSG00000198353	None	HOXC4	LS-S
62.7655	0.0231662	0.111353	0.208043	0.835196	0.875079	ENSG00000145685	None	LHFPL2	LS-S
95.407	0.0231646	0.0330263	0.701399	0.483054	0.571807	ENSG00000281100	None		LS-S
3909.16	0.023141	0.0188365	1.22852	0.219251	0.300991	ENSG00000125651	None	GTF2F1	LS-S
1762.44	0.0231259	0.0196379	1.17761	0.23895	0.323346	ENSG00000107669	None	ATE1	LS-S
1953.92	0.0231165	0.0162452	1.42298	0.154743	0.225387	ENSG00000103544	None	VPS35L	LS-S
230.709	0.0231039	0.0336525	0.686544	0.49237	0.580901	ENSG00000135441	None	BLOC1S1	LS-S
3497.93	0.0230688	0.03123	0.738675	0.460104	0.549269	ENSG00000146828	None	SLC12A9	LS-S
4659.33	0.0230548	0.0310275	0.743044	0.457455	0.546818	ENSG00000111885	None	MAN1A1	LS-S
583.758	0.0230456	0.0260868	0.883422	0.377008	0.468464	ENSG00000159596	None	TMEM69	LS-S
51.4736	0.0230388	0.0628385	0.366635	0.713891	0.776565	ENSG00000266993	None		LS-S
1350.35	0.023038	0.016821	1.3696	0.170813	0.244715	ENSG00000138035	None	PNPT1	LS-S
79.0202	0.0230251	0.119555	0.19259	0.84728	0.884655	ENSG00000215458	None	AATBC	LS-S
4328.23	0.0230187	0.0263481	0.873636	0.382317	0.473372	ENSG00000129566	None	TEP1	LS-S
424.631	0.0229824	0.015192	1.51279	0.130332	0.194593	ENSG00000108433	None	GOSR2	LS-S
94.2521	0.0229737	0.0587897	0.390777	0.695962	0.761867	ENSG00000175768	None	TOMM5	LS-S
425.788	0.0229658	0.0256082	0.896816	0.369817	0.461433	ENSG00000107614	None	TRDMT1	LS-S
152.36	0.0229505	0.0508146	0.451653	0.651519	0.72448	ENSG00000145088	None	EAF2	LS-S
45.4713	0.022948	0.0498962	0.459916	0.645576	0.719413	ENSG00000128617	None	OPN1SW	LS-S
6826.15	0.022946	0.0235534	0.974212	0.329951	0.421568	ENSG00000198589	None	LRBA	LS-S
1185.46	0.022944	0.0332236	0.690592	0.489822	0.578286	ENSG00000215251	None	FASTKD5	LS-S
4979.56	0.0229433	0.0173511	1.3223	0.186069	0.263302	ENSG00000157191	None	NECAP2	LS-S
1493.54	0.0229349	0.0209377	1.09539	0.273348	0.360484	ENSG00000113812	None	ACTR8	LS-S
682.433	0.0229157	0.105428	0.21736	0.827928	0.869347	ENSG00000167565	None	SERTAD3	LS-S
6336.97	0.0229049	0.0195653	1.17069	0.241722	0.326387	ENSG00000007168	None	PAFAH1B1	LS-S
305.684	0.0228963	0.113206	0.202254	0.839718	0.878497	ENSG00000140749	None	IGSF6	LS-S
134.096	0.0228654	0.0295087	0.774871	0.438416	0.528937	ENSG00000138030	None	KHK	LS-S
592.422	0.0228646	0.0294262	0.777016	0.437149	0.527541	ENSG00000243147	None	MRPL33	LS-S
2972.69	0.022838	0.0177365	1.28763	0.197875	0.276993	ENSG00000163719	None	MTMR14	LS-S
4981.17	0.0228134	0.0218447	1.04434	0.296327	0.38542	ENSG00000141293	None	SKAP1	LS-S
20.6723	0.022796	0.104488	0.218168	0.827298	0.868947	ENSG00000241484	None	ARHGAP8	LS-S
19075.8	0.0227772	0.0201515	1.1303	0.258351	0.344278	ENSG00000184007	None	PTP4A2	LS-S
5660.2	0.0227357	0.0194042	1.17169	0.241322	0.325948	ENSG00000142208	None	AKT1	LS-S
845.586	0.0226384	0.0211329	1.07124	0.284061	0.372357	ENSG00000185127	None	C6orf120	LS-S
461.258	0.0226376	0.0211214	1.07178	0.283817	0.372121	ENSG00000165898	None	ISCA2	LS-S
389.141	0.0226348	0.0440649	0.51367	0.607483	0.684981	ENSG00000239636	None	TFAP2E-AS1	LS-S
108.16	0.0226237	0.0385217	0.587297	0.557004	0.640373	ENSG00000205544	None	TMEM256	LS-S
1040.25	0.0225578	0.0296378	0.761116	0.446588	0.5367	ENSG00000185803	None	SLC52A2	LS-S
3676.23	0.022553	0.0152169	1.4821	0.138314	0.204634	ENSG00000100461	None	RBM23	LS-S
18.2333	0.022509	0.141293	0.159307	0.873427	0.906144	ENSG00000256590	None	TRDV3	LS-S
5433.52	0.022505	0.0151086	1.48955	0.136343	0.202165	ENSG00000106785	None	TRIM14	LS-S
10.4357	0.0224575	0.0837658	0.268099	0.788623	0.838435	ENSG00000253520	None		LS-S
36.5479	0.0224553	0.0939079	0.23912	0.811012	0.856749	ENSG00000254750	None	CASP1P2	LS-S
349.896	0.0224275	0.0256397	0.874719	0.381727	0.472877	ENSG00000110002	None	VWA5A	LS-S
7226.23	0.0224249	0.0262366	0.854718	0.392708	0.483762	ENSG00000110697	None	PITPNM1	LS-S
31.1298	0.0224034	0.0583692	0.383822	0.70111	0.766011	ENSG00000262691	None		LS-S
545.823	0.0223825	0.0307478	0.727938	0.466652	0.555486	ENSG00000139725	None	RHOF	LS-S
72.9232	0.0223634	0.0413144	0.541298	0.588302	0.66837	ENSG00000110536	None	PTPMT1	LS-S
2288.92	0.022361	0.0245032	0.912574	0.361467	0.453323	ENSG00000080371	None	RAB21	LS-S
972.311	0.0222851	0.0195686	1.13882	0.25478	0.340377	ENSG00000087448	None	KLHL42	LS-S
329.349	0.0222194	0.0237258	0.936506	0.349013	0.441404	ENSG00000164008	None	C1orf50	LS-S
40.4704	0.0221922	0.0495829	0.447578	0.654458	0.726753	ENSG00000205611	None	LOC107985433	LS-S
13.5523	0.0221074	0.0857027	0.257955	0.796442	0.84448	ENSG00000234789	None		LS-S
1621.1	0.0220989	0.0416919	0.530052	0.596076	0.675617	ENSG00000180917	None	CMTR2	LS-S
2935.08	0.0220978	0.0153016	1.44414	0.148699	0.217724	ENSG00000063601	None	MTMR1	LS-S
5476.02	0.0220872	0.0274483	0.804683	0.421002	0.511136	ENSG00000115419	None	GLS	LS-S
4781.74	0.0220764	0.0166434	1.32644	0.184694	0.261823	ENSG00000070814	None	TCOF1	LS-S
3245.32	0.0220761	0.0213606	1.03349	0.301372	0.390495	ENSG00000114062	None	UBE3A	LS-S
876.674	0.0220651	0.0235072	0.938653	0.347909	0.44025	ENSG00000128513	None	POT1	LS-S
27.0785	0.0220523	0.0733515	0.300639	0.76369	0.818622	ENSG00000275807	None		LS-S
80.6993	0.022044	0.038263	0.576119	0.564534	0.647194	ENSG00000266931	None		LS-S
857.162	0.0219469	0.0241879	0.90735	0.364222	0.456121	ENSG00000101052	None	IFT52	LS-S
965.514	0.021944	0.0195731	1.12113	0.262231	0.348488	ENSG00000028839	None	TBPL1	LS-S
18.8414	0.0219384	0.0830334	0.264211	0.791617	0.840592	ENSG00000223356	None		LS-S
11.2207	0.0219279	0.0723635	0.303025	0.761871	0.817024	ENSG00000211850	None	TRAJ39	LS-S
38.7384	0.0219242	0.0783195	0.279933	0.779529	0.831507	ENSG00000227920	None		LS-S
101.645	0.0218738	0.0351241	0.622759	0.533443	0.619375	ENSG00000257365	None	FNTB	LS-S
194.314	0.021844	0.0454832	0.480266	0.631038	0.706012	ENSG00000174007	None	CEP19	LS-S
500.939	0.0218199	0.0244593	0.892087	0.372346	0.464064	ENSG00000006607	None	FARP2	LS-S
10920.4	0.0218116	0.0298659	0.730319	0.465195	0.554055	ENSG00000102317	None	RBM3	LS-S
3868.32	0.021807	0.0241871	0.901597	0.367271	0.458885	ENSG00000176953	None	NFATC2IP	LS-S
527.405	0.021784	0.0389504	0.559276	0.575973	0.657065	ENSG00000213563	None	C8orf82	LS-S
15.8442	0.021783	0.103253	0.210967	0.832913	0.873213	ENSG00000280129	None		LS-S
31154.9	0.0217816	0.0164246	1.32616	0.184787	0.261913	ENSG00000186517	None	ARHGAP30	LS-S
3978.98	0.0217773	0.0248268	0.877169	0.380395	0.471596	ENSG00000109320	None	NFKB1	LS-S
9.7518	0.0217662	0.113209	0.192266	0.847534	0.884867	ENSG00000277589	None		LS-S
21.7195	0.0217481	0.0887649	0.245007	0.806451	0.852809	ENSG00000204301	None	NOTCH4	LS-S
1370.72	0.0217162	0.0299387	0.725355	0.468234	0.556989	ENSG00000162702	None	ZNF281	LS-S
1268.24	0.0217141	0.0181614	1.19562	0.231847	0.315252	ENSG00000118454	None	ANKRD13C	LS-S
8700.42	0.0217123	0.0333128	0.651771	0.514549	0.601931	ENSG00000101445	None	PPP1R16B	LS-S
689.856	0.0216999	0.0260081	0.834353	0.404082	0.494835	ENSG00000133195	None	SLC39A11	LS-S
5814.18	0.021669	0.0366441	0.591338	0.554294	0.637889	ENSG00000134884	None	ARGLU1	LS-S
107.368	0.0216402	0.0479766	0.451058	0.651948	0.724752	ENSG00000272556	None	GTF2IP13	LS-S
652.303	0.0216267	0.0259616	0.833028	0.404829	0.495545	ENSG00000161956	None	SENP3	LS-S
4734.85	0.0216217	0.0205413	1.0526	0.292527	0.381245	ENSG00000158711	None	ELK4	LS-S
5340.93	0.0215919	0.0168872	1.27859	0.201041	0.280568	ENSG00000196396	None	PTPN1	LS-S
5316.25	0.0215892	0.0226837	0.95175	0.341224	0.433207	ENSG00000166848	None	TERF2IP	LS-S
2073.08	0.0215588	0.0157269	1.37083	0.170428	0.244284	ENSG00000087269	None	NOP14	LS-S
143.502	0.0215539	0.0587706	0.366746	0.713808	0.776524	ENSG00000223511	None	LINC02968	LS-S
1518.51	0.0215487	0.0178822	1.20504	0.228188	0.311199	ENSG00000126216	None	TUBGCP3	LS-S
31.1535	0.0215168	0.0476489	0.45157	0.651579	0.72448	ENSG00000225377	None	NRSN2-AS1	LS-S
27.4941	0.0214628	0.0508319	0.42223	0.672857	0.742815	ENSG00000257285	None	PRMT5-DT	LS-S
3280.75	0.021439	0.0273519	0.78382	0.433146	0.523434	ENSG00000116685	None	KIAA2013	LS-S
80.5315	0.0213947	0.049541	0.431859	0.665844	0.736955	ENSG00000129007	None	CALML4	LS-S
979.704	0.0213652	0.0252232	0.847046	0.396969	0.487578	ENSG00000120837	None	NFYB	LS-S
63.411	0.0213535	0.0412228	0.518002	0.604457	0.682408	ENSG00000256060	None	TRAPPC2B	LS-S
621.309	0.0213143	0.0406855	0.523878	0.600363	0.679054	ENSG00000152082	None	MZT2B	LS-S
2953.43	0.0213083	0.0181242	1.17568	0.239723	0.32419	ENSG00000185404	None	SP140L	LS-S
7189.18	0.0212765	0.0168409	1.26339	0.20645	0.286876	ENSG00000147548	None	NSD3	LS-S
1042.38	0.0212441	0.0214651	0.989704	0.322319	0.413353	ENSG00000233369	None	GTF2IP4	LS-S
63.3517	0.0212371	0.067768	0.31338	0.753992	0.810221	ENSG00000215769	None	ARHGAP27P1-BPTFP1-KPNA2P3	LS-S
156.46	0.0212246	0.0318393	0.666618	0.505016	0.59313	ENSG00000162959	None	MEMO1	LS-S
10.3441	0.0211714	0.127918	0.165508	0.868544	0.902099	ENSG00000261868	None	MFSD1P1	LS-S
2955.42	0.0211463	0.0152913	1.3829	0.166696	0.239865	ENSG00000100325	None	ASCC2	LS-S
4788.5	0.0211356	0.0151554	1.3946	0.163138	0.235637	ENSG00000119402	None	FBXW2	LS-S
1256.22	0.0211238	0.0326068	0.647834	0.517093	0.604298	ENSG00000188566	None	NDOR1	LS-S
21.5334	0.021123	0.0843425	0.250443	0.802245	0.849754	ENSG00000092200	None	RPGRIP1	LS-S
1035.36	0.0211135	0.0200327	1.05395	0.291904	0.380634	ENSG00000105771	None	SMG9	LS-S
550.03	0.0210933	0.0277256	0.760787	0.446784	0.536899	ENSG00000173264	None	GPR137	LS-S
10.6488	0.021057	0.0829317	0.253908	0.799567	0.84733	ENSG00000234174	None		LS-S
2103.88	0.0210391	0.0205116	1.02571	0.305027	0.394555	ENSG00000087338	None	GMCL1	LS-S
16.0421	0.0210198	0.0669311	0.314052	0.753482	0.809772	ENSG00000213542	None	RPL7AP43	LS-S
381.781	0.0209898	0.141701	0.148127	0.882242	0.912772	ENSG00000090376	None	IRAK3	LS-S
1151.14	0.0209886	0.0279672	0.750474	0.452969	0.542393	ENSG00000116691	None	MIIP	LS-S
21.1143	0.0209824	0.0739308	0.283812	0.776555	0.828893	ENSG00000213714	None	FAM209B	LS-S
148.532	0.0209763	0.0582309	0.360226	0.718678	0.780895	ENSG00000140009	None	ESR2	LS-S
11.6165	0.0209746	0.119042	0.176194	0.860141	0.8954	ENSG00000224442	None	RPL4P7	LS-S
626.064	0.0209725	0.0221023	0.948881	0.342681	0.43472	ENSG00000125257	None	ABCC4	LS-S
27.8379	0.0209563	0.0848833	0.246884	0.804998	0.851869	ENSG00000224080	None	UBE2FP1	LS-S
138.957	0.0209236	0.0362291	0.577534	0.563579	0.64631	ENSG00000239789	None	MRPS17	LS-S
450.427	0.0209159	0.0315785	0.662347	0.507749	0.595777	ENSG00000141026	None	MED9	LS-S
146.576	0.0209142	0.0326448	0.64066	0.521743	0.608549	ENSG00000270696	None		LS-S
52.9039	0.0209096	0.0952988	0.219411	0.82633	0.868454	ENSG00000234409	None	CCDC188	LS-S
861.686	0.0209035	0.0201569	1.03704	0.299719	0.389105	ENSG00000078043	None	PIAS2	LS-S
158.495	0.0209002	0.0460281	0.454074	0.649775	0.723214	ENSG00000171365	None	CLCN5	LS-S
493.869	0.0208929	0.0261026	0.800413	0.423472	0.513632	ENSG00000049883	None	PTCD2	LS-S
762.741	0.0208814	0.0256317	0.81467	0.415261	0.505893	ENSG00000275835	None	TUBGCP5	LS-S
134.811	0.0208656	0.0301429	0.692221	0.488798	0.57743	ENSG00000180425	None	C11orf71	LS-S
189.628	0.0208446	0.142927	0.14584	0.884048	0.91406	ENSG00000163694	None	RBM47	LS-S
1231.04	0.0208354	0.0186727	1.11582	0.2645	0.35102	ENSG00000130717	None	UCK1	LS-S
80.3873	0.0208113	0.114105	0.182386	0.85528	0.891511	ENSG00000152213	None	ARL11	LS-S
1883.53	0.0207984	0.0374135	0.555907	0.578275	0.659043	ENSG00000138172	None	CALHM2	LS-S
841.101	0.0207905	0.137462	0.151245	0.879782	0.911111	ENSG00000160883	None	HK3	LS-S
2980.88	0.0207419	0.0232403	0.892499	0.372125	0.463885	ENSG00000110330	None	BIRC2	LS-S
1285.87	0.0207045	0.0240436	0.86112	0.389172	0.480255	ENSG00000227500	None	SCAMP4	LS-S
17.9426	0.0207039	0.0796244	0.260019	0.794849	0.84338	ENSG00000272834	None		LS-S
93.5085	0.0206985	0.0446375	0.463701	0.642862	0.716939	ENSG00000231769	None		LS-S
1469.9	0.0206974	0.0223369	0.926599	0.354135	0.446216	ENSG00000104679	None	R3HCC1	LS-S
1257.4	0.0206194	0.0344596	0.598365	0.549597	0.633613	ENSG00000196865	None	NHLRC2	LS-S
1138.37	0.0206099	0.0339809	0.606514	0.544173	0.628608	ENSG00000023909	None	GCLM	LS-S
6746.37	0.0206086	0.0274575	0.750561	0.452917	0.542393	ENSG00000076641	None	PAG1	LS-S
1499.46	0.0205864	0.0180925	1.13784	0.255187	0.340822	ENSG00000101974	None	ATP11C	LS-S
537.392	0.0205836	0.0248678	0.827721	0.407829	0.498511	ENSG00000135315	None	CEP162	LS-S
434.008	0.0205774	0.0178335	1.15386	0.248559	0.333781	ENSG00000138785	None	INTS12	LS-S
164.003	0.0205758	0.0240173	0.856706	0.391607	0.482645	ENSG00000267040	None	ATP8B1-AS1	LS-S
1583.63	0.0205582	0.017739	1.15893	0.246486	0.331436	ENSG00000100395	None	L3MBTL2	LS-S
269.734	0.020553	0.0291622	0.704781	0.480946	0.569761	ENSG00000012211	None	PRICKLE3	LS-S
67.4508	0.0205433	0.0410641	0.500275	0.616881	0.693648	ENSG00000224536	None	CSRP1-AS1	LS-S
16.1122	0.0205399	0.0898411	0.228625	0.819161	0.863054	ENSG00000240399	None		LS-S
571.906	0.020539	0.040213	0.510754	0.609523	0.686571	ENSG00000196544	None	BORCS6	LS-S
1250.71	0.0204876	0.0149568	1.36979	0.170754	0.24465	ENSG00000136631	None	VPS45	LS-S
4563.28	0.0204438	0.0279287	0.731999	0.464169	0.553022	ENSG00000125743	None	SNRPD2	LS-S
1556.74	0.0204209	0.018874	1.08196	0.27927	0.367044	ENSG00000144320	None	LNPK	LS-S
8405.02	0.020375	0.0165979	1.22756	0.21961	0.301365	ENSG00000113013	None	HSPA9	LS-S
11572.9	0.0203673	0.0192225	1.05955	0.289349	0.378008	ENSG00000141506	None	PIK3R5	LS-S
2284.48	0.0203191	0.0174432	1.16488	0.244069	0.328944	ENSG00000102978	None	POLR2C	LS-S
1036.63	0.0202929	0.0260371	0.779385	0.435753	0.526001	ENSG00000154803	None	FLCN	LS-S
1083.59	0.0202753	0.0172524	1.17522	0.239909	0.32439	ENSG00000136141	None	LRCH1	LS-S
1055.96	0.0202437	0.0282406	0.716832	0.473478	0.561922	ENSG00000164187	None	LMBRD2	LS-S
1502.25	0.020233	0.0395435	0.511665	0.608885	0.686066	ENSG00000166436	None	TRIM66	LS-S
7458.51	0.0202327	0.0165879	1.21972	0.22257	0.304682	ENSG00000163320	None	CGGBP1	LS-S
6947.66	0.0202203	0.0237057	0.852973	0.393674	0.484678	ENSG00000047365	None	ARAP2	LS-S
2749.89	0.0202182	0.0192234	1.05175	0.292915	0.381723	ENSG00000165733	None	BMS1	LS-S
5037.02	0.0201935	0.0195199	1.03451	0.300899	0.390144	ENSG00000175467	None	SART1	LS-S
1421.39	0.0201658	0.0313166	0.643933	0.519619	0.60664	ENSG00000162695	None	SLC30A7	LS-S
8523.21	0.0201025	0.0270821	0.742277	0.457919	0.547298	ENSG00000125827	None	TMX4	LS-S
5498.08	0.0200923	0.019141	1.0497	0.293858	0.382723	ENSG00000159692	None	CTBP1	LS-S
1300.18	0.0200605	0.0218924	0.916323	0.359497	0.451471	ENSG00000133028	None	SCO1	LS-S
765.297	0.0199709	0.0370903	0.538439	0.590274	0.670263	ENSG00000130023	None	ERMARD	LS-S
693.511	0.0199667	0.128663	0.155186	0.876675	0.908756	ENSG00000155465	None	SLC7A7	LS-S
1382.51	0.0199657	0.0148388	1.34551	0.178461	0.254147	ENSG00000155729	None	KCTD18	LS-S
1235.63	0.0199523	0.0181259	1.10077	0.270999	0.358091	ENSG00000198060	None	MARCHF5	LS-S
35.174	0.0199289	0.0574585	0.34684	0.728711	0.789335	ENSG00000226015	None	CCT8P1	LS-S
2562.62	0.0199254	0.0218535	0.911774	0.361887	0.453753	ENSG00000146063	None	TRIM41	LS-S
38.5545	0.0198572	0.0608431	0.326368	0.744146	0.801916	ENSG00000214837	None	LINC01347	LS-S
21.9276	0.0198175	0.131023	0.151253	0.879777	0.911111	ENSG00000250461	None		LS-S
21.4019	0.0198055	0.0602444	0.328753	0.742342	0.800517	ENSG00000205559	None	CHKB-DT	LS-S
1343.01	0.0198015	0.0224051	0.883797	0.376806	0.468297	ENSG00000185298	None	CCDC137	LS-S
2914.06	0.0197802	0.0179304	1.10317	0.269954	0.35709	ENSG00000166224	None	SGPL1	LS-S
10.7811	0.0197194	0.0878104	0.224568	0.822315	0.865439	ENSG00000248559	None		LS-S
568.015	0.019712	0.0182087	1.08256	0.279003	0.366759	ENSG00000112167	None	SAYSD1	LS-S
2084.79	0.0197057	0.0179279	1.09917	0.271695	0.358723	ENSG00000103512	None	NOMO1	LS-S
10.4575	0.0196993	0.0986917	0.199605	0.84179	0.880294	ENSG00000260300	None		LS-S
487.808	0.0196721	0.0525869	0.374088	0.708339	0.771827	ENSG00000167207	None	NOD2	LS-S
117.823	0.0196697	0.0833403	0.236017	0.81342	0.858667	ENSG00000233673	None	ANAPC1P1	LS-S
24.3959	0.0196458	0.070298	0.279465	0.779888	0.83167	ENSG00000183439	None	TRIM61	LS-S
217.899	0.0196172	0.0423435	0.463287	0.643159	0.717178	ENSG00000013619	None	MAMLD1	LS-S
11.2432	0.019605	0.097647	0.200774	0.840875	0.879549	ENSG00000219395	None	HSPA8P15	LS-S
536.663	0.0195972	0.0227501	0.861409	0.389013	0.480161	ENSG00000148985	None	PGAP2	LS-S
9499.34	0.0195965	0.0223271	0.877703	0.380105	0.471438	ENSG00000116871	None	MAP7D1	LS-S
57.8575	0.0195964	0.0405874	0.482819	0.629224	0.704616	ENSG00000230555	None	LINC02916	LS-S
433.495	0.0195665	0.0625626	0.312751	0.75447	0.810484	ENSG00000120885	None	CLU	LS-S
6191.3	0.0195516	0.023084	0.846976	0.397009	0.487578	ENSG00000183291	None	SELENOF	LS-S
470.599	0.019512	0.0351735	0.554735	0.579076	0.65974	ENSG00000241058	None	NSUN6	LS-S
912.62	0.0194785	0.0237265	0.82096	0.411669	0.502219	ENSG00000109586	None	GALNT7	LS-S
897.107	0.0194768	0.0207174	0.940117	0.347157	0.439395	ENSG00000086015	None	MAST2	LS-S
1817.59	0.0194745	0.0439466	0.44314	0.657664	0.729245	ENSG00000044115	None	CTNNA1	LS-S
3728.15	0.0194374	0.0304352	0.638648	0.523052	0.609667	ENSG00000206341	None	HLA-H	LS-S
5924.57	0.0193971	0.0205774	0.942645	0.345862	0.438042	ENSG00000171862	None	PTEN	LS-S
4177.9	0.0193678	0.0237616	0.81509	0.415021	0.505635	ENSG00000143543	None	JTB	LS-S
77.3711	0.0193493	0.042444	0.455877	0.648478	0.722092	ENSG00000257135	None	ODC1-DT	LS-S
2145.91	0.0193429	0.0246327	0.785254	0.432305	0.5226	ENSG00000196998	None	WDR45	LS-S
3828.44	0.0193153	0.024494	0.788575	0.43036	0.520683	ENSG00000184840	None	TMED9	LS-S
623.883	0.019295	0.028571	0.675335	0.499463	0.587915	ENSG00000105583	None	WDR83OS	LS-S
1369.16	0.0192871	0.0339096	0.568781	0.569505	0.651463	ENSG00000178498	None	DTX3	LS-S
1256.39	0.0191859	0.0295697	0.648835	0.516445	0.603703	ENSG00000130313	None	PGLS	LS-S
5129.88	0.0191677	0.0299859	0.639223	0.522678	0.609354	ENSG00000185885	None	IFITM1	LS-S
2357.11	0.0191442	0.0215559	0.888118	0.374477	0.466117	ENSG00000117862	None	TXNDC12	LS-S
668.97	0.0191424	0.0220718	0.867278	0.38579	0.476892	ENSG00000162604	None	TM2D1	LS-S
14.5739	0.0191112	0.214338	0.0891638	0.928952	0.94911	ENSG00000073150	None	PANX2	LS-S
2714.56	0.0191031	0.0237245	0.805205	0.420701	0.510912	ENSG00000148634	None	HERC4	LS-S
1757.7	0.0190278	0.0256742	0.741128	0.458616	0.547829	ENSG00000116514	None	RNF19B	LS-S
262.958	0.0190031	0.03164	0.600604	0.548104	0.632269	ENSG00000167394	None	ZNF668	LS-S
10650.8	0.0189896	0.0277824	0.683512	0.494283	0.582763	ENSG00000009790	None	TRAF3IP3	LS-S
859.556	0.018981	0.0294609	0.644279	0.519394	0.606459	ENSG00000127946	None	HIP1	LS-S
2160.2	0.0189457	0.020908	0.906145	0.364859	0.456629	ENSG00000143437	None	ARNT	LS-S
1605.15	0.0189425	0.0236913	0.799555	0.423969	0.514144	ENSG00000181035	None	SLC25A42	LS-S
1892.16	0.0189154	0.0235052	0.804732	0.420974	0.511136	ENSG00000198087	None	CD2AP	LS-S
2380.56	0.0188796	0.0231422	0.815808	0.41461	0.505241	ENSG00000143319	None	ISG20L2	LS-S
1861.81	0.0188408	0.0238994	0.788341	0.430497	0.520812	ENSG00000128609	None	NDUFA5	LS-S
780.125	0.0188328	0.0255322	0.737608	0.460753	0.549779	ENSG00000164823	None	OSGIN2	LS-S
5458.37	0.0187981	0.0177935	1.05646	0.29076	0.379567	ENSG00000105287	None	PRKD2	LS-S
1502.89	0.0187388	0.0202321	0.926189	0.354348	0.44642	ENSG00000163159	None	VPS72	LS-S
210.519	0.0187362	0.0543906	0.344475	0.730489	0.790818	ENSG00000143387	None	CTSK	LS-S
8920.51	0.0187314	0.0150266	1.24655	0.212564	0.293568	ENSG00000168385	None	SEPTIN2	LS-S
1233.63	0.0187029	0.022863	0.818041	0.413334	0.503865	ENSG00000168297	None	PXK	LS-S
978.113	0.018606	0.0199958	0.930496	0.352114	0.444509	ENSG00000240682	None	ISY1	LS-S
1226.45	0.0185727	0.0296137	0.627164	0.530551	0.616552	ENSG00000120800	None	UTP20	LS-S
4331.13	0.0185603	0.0170801	1.08666	0.277186	0.364662	ENSG00000136754	None	ABI1	LS-S
2820.01	0.0185583	0.0153112	1.21207	0.225484	0.308091	ENSG00000004487	None	KDM1A	LS-S
3673.97	0.0185464	0.0252366	0.734898	0.462401	0.551406	ENSG00000160219	None	GAB3	LS-S
3989.74	0.0185463	0.0205334	0.903227	0.366406	0.457989	ENSG00000140931	None	CMTM3	LS-S
18.5896	0.018541	0.0949971	0.195175	0.845256	0.883177	ENSG00000184497	None	TMEM255B	LS-S
3053.63	0.0185029	0.0265476	0.69697	0.485822	0.574516	ENSG00000204120	None	GIGYF2	LS-S
4385.88	0.0184865	0.0357644	0.516897	0.605228	0.682903	ENSG00000127824	None	TUBA4A	LS-S
5874.93	0.0184809	0.0202959	0.910574	0.36252	0.454382	ENSG00000160633	None	SAFB	LS-S
2956.5	0.0184768	0.0316111	0.584505	0.558881	0.642022	ENSG00000134686	None	PHC2	LS-S
13.7706	0.0184087	0.0876031	0.210138	0.83356	0.873681	ENSG00000187642	None	PERM1	LS-S
13.7535	0.0183878	0.0919215	0.200038	0.841451	0.880045	ENSG00000249249	None	TICAM2-AS1	LS-S
108.383	0.0183687	0.100785	0.182257	0.855381	0.89153	ENSG00000118520	None	ARG1	LS-S
6332.06	0.0183327	0.0163717	1.11978	0.262808	0.349121	ENSG00000107854	None	TNKS2	LS-S
318.532	0.0182793	0.0622928	0.293441	0.769185	0.822791	ENSG00000167123	None	CERCAM	LS-S
22426.8	0.0182327	0.0581315	0.313645	0.753791	0.810054	ENSG00000147162	None	OGT	LS-S
2717.85	0.0182189	0.0183161	0.994693	0.319885	0.410877	ENSG00000163161	None	ERCC3	LS-S
3297.25	0.0181713	0.0235283	0.772316	0.439927	0.530379	ENSG00000183255	None	PTTG1IP	LS-S
217.123	0.0181397	0.147909	0.122641	0.902391	0.927754	ENSG00000135363	None	LMO2	LS-S
4503.13	0.0180727	0.0151588	1.19222	0.233175	0.316885	ENSG00000136813	None	ECPAS	LS-S
1207.51	0.0180411	0.0210864	0.855581	0.39223	0.483207	ENSG00000102977	None	ACD	LS-S
607.877	0.0180215	0.0272333	0.661744	0.508135	0.596029	ENSG00000165434	None	PGM2L1	LS-S
4316.47	0.0179923	0.0190627	0.94385	0.345246	0.437389	ENSG00000164164	None	OTUD4	LS-S
14.401	0.0179412	0.0782837	0.229181	0.818728	0.862807	ENSG00000166482	None	MFAP4	LS-S
46513.6	0.0179291	0.0212343	0.844348	0.398475	0.489068	ENSG00000137076	None	TLN1	LS-S
91.5605	0.0179223	0.0690046	0.259727	0.795075	0.843544	ENSG00000276231	None	PIK3R6	LS-S
2627.47	0.0179112	0.0253066	0.707768	0.47909	0.567809	ENSG00000187257	None	RSBN1L	LS-S
10.3802	0.017863	0.0839046	0.212896	0.831408	0.871999	ENSG00000100122	None	CRYBB1	LS-S
673.121	0.0178165	0.0236204	0.754284	0.450679	0.540535	ENSG00000142444	None	TIMM29	LS-S
1563.53	0.0178086	0.0193618	0.919783	0.357686	0.449698	ENSG00000065457	None	ADAT1	LS-S
50.549	0.0178004	0.0556849	0.319663	0.749224	0.805991	ENSG00000135643	None	KCNMB4	LS-S
27992.7	0.0177981	0.0185151	0.961275	0.336414	0.428074	ENSG00000198668	None	CALM1	LS-S
187.297	0.0177936	0.145768	0.122068	0.902845	0.928097	ENSG00000105383	None	CD33	LS-S
4868.01	0.0177697	0.0270411	0.657135	0.511094	0.598733	ENSG00000131171	None	SH3BGRL	LS-S
48.4213	0.0177639	0.0419056	0.423902	0.671637	0.741906	ENSG00000279329	None		LS-S
2390.52	0.017574	0.0203868	0.862024	0.388674	0.479969	ENSG00000099246	None	RAB18	LS-S
3658.34	0.0175554	0.0215572	0.814363	0.415437	0.506036	ENSG00000100226	None	GTPBP1	LS-S
2136.83	0.0175507	0.0154447	1.13636	0.255806	0.341407	ENSG00000127527	None	EPS15L1	LS-S
1601.91	0.0175031	0.0208262	0.840435	0.400665	0.49134	ENSG00000137106	None	GRHPR	LS-S
7991.98	0.0174677	0.0196337	0.889682	0.373637	0.465403	ENSG00000058063	None	ATP11B	LS-S
13.6057	0.0174563	0.0861026	0.202738	0.83934	0.878312	ENSG00000268584	None		LS-S
859.609	0.0174476	0.0265012	0.65837	0.5103	0.598112	ENSG00000165512	None	ZNF22	LS-S
1672.29	0.0173701	0.0334166	0.519804	0.6032	0.681387	ENSG00000117090	None	SLAMF1	LS-S
758.779	0.0173592	0.0229228	0.75729	0.448876	0.538855	ENSG00000170379	None	TCAF2	LS-S
18.1878	0.0173579	0.0782244	0.221898	0.824393	0.866784	ENSG00000224738	None		LS-S
12940.3	0.0173478	0.0205185	0.84547	0.397849	0.488402	ENSG00000159023	None	EPB41	LS-S
21.6951	0.0173371	0.0649607	0.266886	0.789557	0.839047	ENSG00000242622	None	GSK3B-DT	LS-S
2035.2	0.0172377	0.01942	0.887629	0.37474	0.466278	ENSG00000034713	None	GABARAPL2	LS-S
4661.78	0.0172007	0.0151478	1.13552	0.256156	0.341797	ENSG00000183741	None	CBX6	LS-S
237.944	0.0171807	0.029735	0.577794	0.563403	0.646152	ENSG00000134864	None	GGACT	LS-S
1735.63	0.0171782	0.0245	0.701152	0.483208	0.57192	ENSG00000165417	None	GTF2A1	LS-S
2527.97	0.0171748	0.0208468	0.82386	0.410019	0.500521	ENSG00000106392	None	C1GALT1	LS-S
3503.33	0.0171719	0.0152284	1.12762	0.259479	0.34549	ENSG00000180104	None	EXOC3	LS-S
800.445	0.0171442	0.019313	0.887701	0.374702	0.466277	ENSG00000183597	None	TANGO2	LS-S
2804.79	0.0171099	0.024775	0.690613	0.489809	0.578286	ENSG00000119321	None	FKBP15	LS-S
790.496	0.0171048	0.0180125	0.949609	0.342311	0.434333	ENSG00000240849	None	PEDS1	LS-S
3167.24	0.0171037	0.015273	1.11987	0.26277	0.349098	ENSG00000074356	None	NCBP3	LS-S
1443.68	0.0170828	0.0275153	0.620847	0.5347	0.620546	ENSG00000262246	None	CORO7	LS-S
176.561	0.0170664	0.0499522	0.341653	0.732612	0.792575	ENSG00000148824	None	MTG1	LS-S
786.289	0.0170463	0.0728458	0.234006	0.814981	0.859742	ENSG00000140968	None	IRF8	LS-S
772.983	0.0170329	0.0227384	0.749082	0.453808	0.543167	ENSG00000135899	None	SP110	LS-S
827.849	0.017029	0.0269223	0.632522	0.527046	0.613439	ENSG00000075303	None	SLC25A40	LS-S
196.582	0.016946	0.0273758	0.619013	0.535908	0.621285	ENSG00000167065	None	DUSP18	LS-S
1218.85	0.0168536	0.0149743	1.1255	0.260377	0.346499	ENSG00000141560	None	FN3KRP	LS-S
4621.06	0.0168373	0.0161482	1.04268	0.297098	0.386221	ENSG00000072518	None	MARK2	LS-S
1874.66	0.016833	0.0283228	0.594326	0.552294	0.636076	ENSG00000138381	None	ASNSD1	LS-S
18125.7	0.0168167	0.0164309	1.02348	0.306079	0.395711	ENSG00000110934	None	BIN2	LS-S
6495.37	0.0168071	0.0193373	0.869154	0.384763	0.475927	ENSG00000077147	None	TM9SF3	LS-S
2535.17	0.0167908	0.0183065	0.917205	0.359035	0.451077	ENSG00000114503	None	NCBP2	LS-S
107.784	0.0167495	0.0854008	0.196128	0.84451	0.882662	ENSG00000236017	None	ASMTL-AS1	LS-S
1053.31	0.0167479	0.0391576	0.427704	0.668867	0.739643	ENSG00000140545	None	MFGE8	LS-S
10.7245	0.0167464	0.110189	0.15198	0.879203	0.910672	ENSG00000282870	None	FRG1DP	LS-S
29.6486	0.0167358	0.0993345	0.168479	0.866206	0.900369	ENSG00000248632	None		LS-S
14.2986	0.0167079	0.0946058	0.176605	0.859819	0.895118	ENSG00000235852	None		LS-S
439.462	0.0166389	0.0222227	0.748736	0.454017	0.543342	ENSG00000115289	None	PCGF1	LS-S
9265.44	0.0166231	0.0158495	1.04881	0.294266	0.383196	ENSG00000155506	None	LARP1	LS-S
956.647	0.0166177	0.0196031	0.847708	0.396601	0.487255	ENSG00000083544	None	TDRD3	LS-S
616.466	0.016613	0.161178	0.103073	0.917905	0.940009	ENSG00000188536	None	HBA2	LS-S
2661.15	0.0166008	0.022652	0.732863	0.463642	0.552583	ENSG00000154174	None	TOMM70	LS-S
1118.66	0.0166004	0.0257939	0.643579	0.519848	0.606786	ENSG00000145388	None	METTL14	LS-S
46.8587	0.0165945	0.0593043	0.279819	0.779616	0.831525	ENSG00000272669	None		LS-S
1989.37	0.0165933	0.0240263	0.690632	0.489797	0.578286	ENSG00000100266	None	PACSIN2	LS-S
18253.9	0.0165818	0.0185669	0.893083	0.371813	0.463529	ENSG00000060237	None	WNK1	LS-S
782.716	0.0165654	0.0297723	0.556402	0.577936	0.6587	ENSG00000115350	None	POLE4	LS-S
14.5913	0.0165235	0.102146	0.161763	0.871493	0.904514	ENSG00000236942	None		LS-S
1793.68	0.0165075	0.0218923	0.754033	0.450829	0.540592	ENSG00000198171	None	DDRGK1	LS-S
4302.74	0.0165016	0.0165124	0.999347	0.317626	0.408367	ENSG00000151923	None	TIAL1	LS-S
247.126	0.01649	0.0409645	0.402543	0.687284	0.754739	ENSG00000104221	None	BRF2	LS-S
613.002	0.0164792	0.0193353	0.852286	0.394055	0.48501	ENSG00000143303	None	METTL25B	LS-S
643.922	0.0164789	0.0272425	0.604898	0.545247	0.629514	ENSG00000117475	None	BLZF1	LS-S
1968.13	0.0164532	0.0324747	0.506647	0.612403	0.689346	ENSG00000105879	None	CBLL1	LS-S
1361.91	0.016447	0.0221169	0.74364	0.457094	0.546461	ENSG00000136146	None	MED4	LS-S
61.0182	0.0164366	0.0545545	0.301288	0.763195	0.818192	ENSG00000109771	None	LRP2BP	LS-S
555.647	0.0164259	0.0234549	0.700316	0.48373	0.572374	ENSG00000185475	None	TMEM179B	LS-S
1321.1	0.0163388	0.0201092	0.812505	0.416502	0.507096	ENSG00000106346	None	USP42	LS-S
2400.24	0.0163183	0.0336644	0.484735	0.627865	0.703365	ENSG00000068650	None	ATP11A	LS-S
9.96657	0.0163138	0.109923	0.148411	0.882018	0.912664	ENSG00000228955	None	RPL7AP82	LS-S
1471.13	0.0162601	0.0473608	0.343325	0.731354	0.791525	ENSG00000173559	None	NABP1	LS-S
1035.08	0.0162205	0.0151677	1.06941	0.284885	0.373259	ENSG00000146282	None	RARS2	LS-S
6646.07	0.0162165	0.0256389	0.632497	0.527062	0.613439	ENSG00000104805	None	NUCB1	LS-S
13.0468	0.0161706	0.0931899	0.173523	0.862241	0.896939	ENSG00000232531	None	KMT5AP2	LS-S
4008.68	0.0161509	0.0170716	0.94607	0.344113	0.43627	ENSG00000156599	None	ZDHHC5	LS-S
1367.86	0.0161295	0.0212812	0.757922	0.448497	0.538549	ENSG00000273559	None	CWC25	LS-S
695.367	0.0161045	0.0255435	0.630474	0.528385	0.614703	ENSG00000103245	None	CIAO3	LS-S
1914.57	0.0160748	0.0207619	0.774244	0.438787	0.529294	ENSG00000128463	None	EMC4	LS-S
752.527	0.0160741	0.0199369	0.80625	0.420099	0.510394	ENSG00000158793	None	NIT1	LS-S
1077.09	0.0160623	0.0209359	0.767215	0.442953	0.533252	ENSG00000066926	None	FECH	LS-S
187.733	0.0160271	0.0598126	0.267954	0.788734	0.838451	ENSG00000211790	None	TRAV8-4	LS-S
1075.85	0.0160111	0.0375491	0.426406	0.669812	0.740547	ENSG00000164168	None	TMEM184C	LS-S
742.396	0.0159967	0.0188326	0.849416	0.39565	0.486423	ENSG00000157349	None	DDX19B	LS-S
638.579	0.0159819	0.0199927	0.799388	0.424065	0.514209	ENSG00000257218	None	GATC	LS-S
2354.32	0.015975	0.0178589	0.894514	0.371047	0.462707	ENSG00000158850	None	B4GALT3	LS-S
943.903	0.0159718	0.0226147	0.706257	0.480028	0.568767	ENSG00000073050	None	XRCC1	LS-S
21.7254	0.0159681	0.0661971	0.241221	0.809384	0.855444	ENSG00000185710	None	SMG1P4	LS-S
430.565	0.0158789	0.0280189	0.566722	0.570903	0.652819	ENSG00000185305	None	ARL15	LS-S
5786.29	0.0158727	0.0171049	0.927959	0.353429	0.44564	ENSG00000087152	None	ATXN7L3	LS-S
3159.73	0.0158576	0.137067	0.115692	0.907897	0.932097	ENSG00000165168	None	CYBB	LS-S
13226.9	0.0158337	0.0232418	0.68126	0.495707	0.584204	ENSG00000145741	None	BTF3	LS-S
1462.47	0.0158265	0.0171439	0.923158	0.355925	0.447856	ENSG00000117408	None	IPO13	LS-S
16.4452	0.0158254	0.112695	0.140427	0.888323	0.917119	ENSG00000206885	None	SNORA75	LS-S
1614.47	0.0158035	0.0178479	0.885459	0.375909	0.467398	ENSG00000088298	None	EDEM2	LS-S
2340.2	0.01578	0.0256007	0.61639	0.537637	0.622668	ENSG00000172716	None	SLFN11	LS-S
16.8618	0.0157754	0.0953883	0.165381	0.868644	0.902149	ENSG00000111886	None	GABRR2	LS-S
2268.34	0.0157618	0.0157621	0.999981	0.31732	0.408033	ENSG00000050748	None	MAPK9	LS-S
82.9896	0.0157572	0.0808046	0.195004	0.84539	0.88321	ENSG00000278330	None		LS-S
14023.4	0.0157505	0.017594	0.895222	0.370668	0.462347	ENSG00000006125	None	AP2B1	LS-S
23860.9	0.0157371	0.0212305	0.74125	0.458542	0.547779	ENSG00000124126	None	PREX1	LS-S
59.9224	0.0157303	0.0728426	0.215949	0.829027	0.870186	ENSG00000126895	None	AVPR2	LS-S
300.744	0.0157109	0.0312175	0.503272	0.614773	0.691546	ENSG00000126970	None	ZC4H2	LS-S
7652.83	0.0157074	0.0280163	0.560653	0.575034	0.656165	ENSG00000110651	None	CD81	LS-S
353.186	0.015704	0.0477054	0.329187	0.742015	0.800312	ENSG00000141933	None	TPGS1	LS-S
791.55	0.0156653	0.0236473	0.662453	0.507681	0.595745	ENSG00000100379	None	KCTD17	LS-S
817.289	0.0156503	0.0242531	0.645293	0.518737	0.605813	ENSG00000165055	None	METTL2B	LS-S
592.385	0.0156242	0.0294808	0.52998	0.596125	0.67563	ENSG00000164284	None	GRPEL2	LS-S
467.167	0.0156184	0.048067	0.32493	0.745234	0.802591	ENSG00000182985	None	CADM1	LS-S
22.9936	0.0156147	0.0842689	0.185296	0.852997	0.889824	ENSG00000248098	None	BCKDHA	LS-S
1643.66	0.0156139	0.0156132	1.00004	0.317289	0.408024	ENSG00000042445	None	RETSAT	LS-S
3304.08	0.0156024	0.0215987	0.722379	0.470062	0.558515	ENSG00000117592	None	PRDX6	LS-S
1932.59	0.0156	0.0341111	0.457329	0.647435	0.721161	ENSG00000171159	None	BBLN	LS-S
1876.3	0.0155845	0.020353	0.765713	0.443847	0.534106	ENSG00000168438	None	CDC40	LS-S
20.0046	0.0155313	0.0683035	0.227386	0.820123	0.863703	ENSG00000259321	None		LS-S
6459.16	0.0155226	0.0189124	0.820762	0.411782	0.502322	ENSG00000105401	None	CDC37	LS-S
3919.9	0.0154479	0.0268454	0.575441	0.564993	0.647634	ENSG00000151414	None	NEK7	LS-S
14.6598	0.0154378	0.074864	0.206211	0.836626	0.876262	ENSG00000264219	None		LS-S
930.206	0.0153733	0.0279594	0.549842	0.582428	0.662995	ENSG00000175130	None	MARCKSL1	LS-S
469.112	0.0153696	0.0240544	0.638952	0.522854	0.609477	ENSG00000198894	None	CIPC	LS-S
1209.53	0.0153286	0.0244244	0.627595	0.530269	0.616307	ENSG00000131871	None	SELENOS	LS-S
3298.78	0.0153011	0.0246848	0.61986	0.53535	0.621062	ENSG00000120137	None	PANK3	LS-S
16362.2	0.0152652	0.023884	0.63914	0.522732	0.609375	ENSG00000013725	None	CD6	LS-S
327.77	0.0152604	0.0441154	0.345921	0.729402	0.789936	ENSG00000120093	None	HOXB3	LS-S
10.925	0.0152549	0.0911234	0.167409	0.867048	0.900921	ENSG00000206634	None	SNORA22	LS-S
7843.44	0.0152481	0.0296889	0.513597	0.607533	0.684994	ENSG00000159069	None	FBXW5	LS-S
2080.34	0.0152212	0.0327004	0.465474	0.641592	0.715797	ENSG00000164897	None	TMUB1	LS-S
2117.8	0.0152194	0.0277129	0.54918	0.582882	0.663425	ENSG00000133398	None	MED10	LS-S
4745.97	0.0151759	0.0260646	0.582244	0.560403	0.643473	ENSG00000197006	None	METTL9	LS-S
59.681	0.0151697	0.0833032	0.182102	0.855502	0.89153	ENSG00000249936	None	RAC1P2	LS-S
5148.9	0.0151678	0.0206189	0.735629	0.461956	0.551026	ENSG00000108510	None	MED13	LS-S
1692.43	0.0151612	0.0203227	0.746027	0.455651	0.544924	ENSG00000065154	None	OAT	LS-S
10203.3	0.0151599	0.0179303	0.84549	0.397837	0.488402	ENSG00000257103	None	LSM14A	LS-S
1114.22	0.0151343	0.0320516	0.472185	0.636795	0.711357	ENSG00000235173	None	HGH1	LS-S
1353.76	0.0150897	0.0523903	0.288025	0.773328	0.826117	ENSG00000117281	None	CD160	LS-S
1952.44	0.0150872	0.0525548	0.287075	0.774055	0.826681	ENSG00000099725	None	PRKY	LS-S
1329	0.0150715	0.0165564	0.910315	0.362656	0.454485	ENSG00000139508	None	SLC46A3	LS-S
11.5027	0.0150591	0.127016	0.11856	0.905624	0.930238	ENSG00000235674	None	LDHAP2	LS-S
3171.06	0.0149647	0.0260912	0.573553	0.56627	0.648757	ENSG00000080345	None	RIF1	LS-S
2310.65	0.014925	0.0230543	0.647386	0.517382	0.604474	ENSG00000121067	None	SPOP	LS-S
1554.41	0.0148168	0.0156548	0.946467	0.343911	0.436109	ENSG00000148606	None	POLR3A	LS-S
2523.35	0.014786	0.0165271	0.894653	0.370973	0.46268	ENSG00000164576	None	SAP30L	LS-S
3035.88	0.0147769	0.0254213	0.581281	0.561051	0.644006	ENSG00000117394	None	SLC2A1	LS-S
301.57	0.0146873	0.0318205	0.461567	0.644392	0.718185	ENSG00000100601	None	ALKBH1	LS-S
975.68	0.014613	0.0256187	0.570404	0.568404	0.650688	ENSG00000115145	None	STAM2	LS-S
1038.14	0.0146122	0.0225647	0.64757	0.517263	0.604423	ENSG00000107957	None	SH3PXD2A	LS-S
2952.75	0.0145666	0.0227289	0.640888	0.521595	0.608438	ENSG00000068903	None	SIRT2	LS-S
1026.57	0.0145423	0.0179635	0.809548	0.4182	0.508511	ENSG00000277053	None	GTF2IP1	LS-S
1760.39	0.014508	0.0288167	0.503459	0.614642	0.691532	ENSG00000172732	None	MUS81	LS-S
835.823	0.0145033	0.0209024	0.693855	0.487773	0.576531	ENSG00000135763	None	URB2	LS-S
31.1111	0.0144897	0.0573949	0.252456	0.800689	0.848312	ENSG00000259994	None		LS-S
126.085	0.0144773	0.0318398	0.454693	0.64933	0.722949	ENSG00000108590	None	MED31	LS-S
43.8286	0.0144649	0.0513725	0.28157	0.778273	0.83032	ENSG00000279406	None		LS-S
12.8315	0.0144557	0.0713381	0.202636	0.839419	0.878343	ENSG00000273682	None		LS-S
27.7488	0.0143762	0.0961654	0.149495	0.881163	0.912214	ENSG00000269951	None		LS-S
312.108	0.0143555	0.0483593	0.29685	0.766581	0.820711	ENSG00000213066	None	CEP43	LS-S
652.59	0.0143267	0.0257009	0.557441	0.577226	0.658149	ENSG00000166275	None	BORCS7	LS-S
1631.21	0.0143104	0.0189616	0.754703	0.450427	0.540308	ENSG00000100568	None	VTI1B	LS-S
72.9728	0.0142853	0.224657	0.0635873	0.949299	0.963064	ENSG00000186529	None	CYP4F3	LS-S
572.309	0.0142776	0.0168347	0.848106	0.396379	0.487122	ENSG00000154957	None	ZNF18	LS-S
227.111	0.0142464	0.0438391	0.324969	0.745204	0.802591	ENSG00000211778	None	TRAV4	LS-S
27.2426	0.0141958	0.0812405	0.174738	0.861286	0.896324	ENSG00000262663	None		LS-S
2254.27	0.0140995	0.0186976	0.75408	0.450801	0.540592	ENSG00000157014	None	TATDN2	LS-S
6356.1	0.0140821	0.0225439	0.624651	0.5322	0.618138	ENSG00000198265	None	HELZ	LS-S
4591.97	0.0140814	0.0209642	0.671687	0.501783	0.590167	ENSG00000144136	None	SLC20A1	LS-S
11012.2	0.0139755	0.0240161	0.581923	0.560618	0.643594	ENSG00000185624	None	P4HB	LS-S
723.845	0.0139456	0.0190057	0.73376	0.463095	0.552108	ENSG00000163626	None	COX18	LS-S
3831.94	0.013909	0.0221528	0.627865	0.530092	0.616224	ENSG00000130749	None	ZC3H4	LS-S
24.2105	0.0139081	0.0652883	0.213026	0.831307	0.871987	ENSG00000274605	None	PCCA-DT	LS-S
3433.53	0.0138049	0.0162722	0.848372	0.396231	0.487034	ENSG00000198001	None	IRAK4	LS-S
33.3241	0.0137626	0.0505936	0.272023	0.785604	0.836145	ENSG00000197180	None	ATP6AP1-DT	LS-S
2225.58	0.0137346	0.0160973	0.853225	0.393535	0.484575	ENSG00000139437	None	TCHP	LS-S
17.5046	0.0136417	0.0626129	0.217874	0.827528	0.868979	ENSG00000267855	None	NDUFA7	LS-S
482.587	0.013629	0.0270782	0.503319	0.61474	0.691546	ENSG00000144040	None	SFXN5	LS-S
2548.83	0.0135856	0.0237381	0.572312	0.567111	0.649506	ENSG00000169410	None	PTPN9	LS-S
2531.67	0.0135804	0.0179258	0.757592	0.448695	0.538675	ENSG00000128191	None	DGCR8	LS-S
13.0305	0.0135779	0.104393	0.130065	0.896515	0.922951	ENSG00000267395	None	DM1-AS	LS-S
9.51297	0.0135728	0.0856221	0.158519	0.874047	0.906524	ENSG00000221164	None	SNORA11F	LS-S
696.344	0.0135222	0.0344442	0.392581	0.694629	0.760886	ENSG00000170903	None	MSANTD4	LS-S
4854.87	0.013486	0.0266094	0.506815	0.612285	0.689325	ENSG00000181467	None	RAP2B	LS-S
223.207	0.0134844	0.0254104	0.530663	0.595653	0.675225	ENSG00000127720	None	METTL25	LS-S
3626.1	0.0134371	0.0286924	0.468317	0.639558	0.713848	ENSG00000171488	None	LRRC8C	LS-S
1402.16	0.0134288	0.0238714	0.562549	0.573742	0.655162	ENSG00000165156	None	ZHX1	LS-S
6499.4	0.0134088	0.0150737	0.889547	0.373709	0.465413	ENSG00000204843	None	DCTN1	LS-S
10.9227	0.0133466	0.0911662	0.146399	0.883607	0.913929	ENSG00000277595	None		LS-S
7890.07	0.0133464	0.0219482	0.608084	0.543132	0.627709	ENSG00000075785	None	RAB7A	LS-S
2241.65	0.0132818	0.019729	0.673215	0.50081	0.589342	ENSG00000151779	None	NBAS	LS-S
12.024	0.0132238	0.10784	0.122625	0.902404	0.927754	ENSG00000223599	None		LS-S
3686.26	0.0132068	0.0237896	0.555149	0.578793	0.659461	ENSG00000034677	None	RNF19A	LS-S
2377.8	0.0132052	0.0243831	0.541572	0.588113	0.668244	ENSG00000173113	None	TRMT112	LS-S
1886.11	0.0132018	0.0193538	0.682133	0.495155	0.583633	ENSG00000129250	None	KIF1C	LS-S
3866.22	0.0131919	0.0426185	0.309536	0.756914	0.812609	ENSG00000133858	None	ZFC3H1	LS-S
1973.5	0.0131703	0.0302696	0.435099	0.663491	0.734817	ENSG00000109572	None	CLCN3	LS-S
6740.32	0.0131491	0.0327306	0.401738	0.687877	0.755114	ENSG00000035403	None	VCL	LS-S
10366	0.0131407	0.0190739	0.688936	0.490864	0.579359	ENSG00000092929	None	UNC13D	LS-S
126.827	0.0131356	0.044883	0.292663	0.769779	0.823376	ENSG00000183250	None	LINC01547	LS-S
472.279	0.0131218	0.0307383	0.426889	0.66946	0.740204	ENSG00000162076	None	FLYWCH2	LS-S
2805.64	0.0131067	0.015345	0.854136	0.393029	0.48409	ENSG00000025800	None	KPNA6	LS-S
420.934	0.0130631	0.0195487	0.668232	0.503986	0.592278	ENSG00000170085	None	SIMC1	LS-S
3242.04	0.0130163	0.023844	0.545894	0.585139	0.665352	ENSG00000169018	None	FEM1B	LS-S
717.824	0.0130132	0.0280248	0.464348	0.642398	0.716468	ENSG00000088356	None	PDRG1	LS-S
6051.07	0.0130101	0.0308159	0.422189	0.672887	0.742815	ENSG00000157216	None	SSBP3	LS-S
6646.16	0.0129935	0.0150668	0.862392	0.388472	0.479799	ENSG00000065000	None	AP3D1	LS-S
1739.99	0.0129804	0.0173254	0.749211	0.45373	0.543117	ENSG00000144566	None	RAB5A	LS-S
3810.34	0.01298	0.0253046	0.51295	0.607986	0.685371	ENSG00000118640	None	VAMP8	LS-S
2669.36	0.0129452	0.0192906	0.671064	0.50218	0.590435	ENSG00000118873	None	RAB3GAP2	LS-S
2729.94	0.0129392	0.0203803	0.634889	0.525501	0.611962	ENSG00000100982	None	PCIF1	LS-S
145.347	0.0129337	0.0477515	0.270854	0.786503	0.836897	ENSG00000175106	None	TVP23C	LS-S
1853.5	0.0129204	0.0430447	0.300163	0.764053	0.81891	ENSG00000196684	None	HSH2D	LS-S
382.951	0.0129157	0.0517962	0.249356	0.803085	0.850437	ENSG00000175548	None	ALG10B	LS-S
1161.5	0.0128878	0.0266083	0.484351	0.628137	0.703624	ENSG00000146859	None	TMEM140	LS-S
30.9876	0.0128745	0.085321	0.150895	0.880059	0.911287	ENSG00000272668	None	LOC107985216	LS-S
664.131	0.0128734	0.016279	0.7908	0.429061	0.519399	ENSG00000113838	None	TBCCD1	LS-S
7545.65	0.0128724	0.0246287	0.522658	0.601212	0.679758	ENSG00000085224	None	ATRX	LS-S
7692.27	0.0128322	0.0207171	0.619401	0.535652	0.621154	ENSG00000197157	None	SND1	LS-S
1056.4	0.0128247	0.0151028	0.849158	0.395793	0.486565	ENSG00000082068	None	WDR70	LS-S
63.6944	0.0128127	0.0487147	0.263016	0.792538	0.841417	ENSG00000149489	None	ROM1	LS-S
2175.85	0.0128112	0.0214086	0.598414	0.549563	0.633613	ENSG00000163807	None	KIAA1143	LS-S
3183.81	0.0128072	0.025575	0.500771	0.616533	0.693301	ENSG00000105810	None	CDK6	LS-S
1035.55	0.0128016	0.08645	0.148082	0.882278	0.912772	ENSG00000132205	None	EMILIN2	LS-S
272.07	0.0127937	0.03203	0.399429	0.689577	0.756541	ENSG00000103066	None	PLA2G15	LS-S
1431.17	0.0127783	0.0322305	0.396465	0.691762	0.75827	ENSG00000007520	None	TSR3	LS-S
86.915	0.0127755	0.0621229	0.205648	0.837066	0.876459	ENSG00000279396	None		LS-S
40.0989	0.0127735	0.049494	0.258082	0.796343	0.844428	ENSG00000211798	None	TRAV18	LS-S
1550.42	0.012756	0.0221632	0.575549	0.56492	0.647593	ENSG00000132604	None	TERF2	LS-S
220.275	0.0127524	0.024322	0.524313	0.600061	0.678941	ENSG00000182185	None	RAD51B	LS-S
981.975	0.0127495	0.0345685	0.368818	0.712263	0.775279	ENSG00000142409	None	ZNF787	LS-S
16.4986	0.0127074	0.0855544	0.14853	0.881925	0.912664	ENSG00000186280	None	KDM4D	LS-S
26641.3	0.0126888	0.0163084	0.778054	0.436537	0.526875	ENSG00000131504	None	DIAPH1	LS-S
4639.69	0.012681	0.0185822	0.682427	0.494969	0.583453	ENSG00000103342	None	GSPT1	LS-S
37449.4	0.0126749	0.0214366	0.591272	0.554338	0.637897	ENSG00000184640	None	SEPTIN9	LS-S
198.679	0.0126375	0.0484893	0.260624	0.794383	0.843067	ENSG00000280077	None		LS-S
93.5588	0.0126226	0.038025	0.331956	0.739922	0.798549	ENSG00000279805	None		LS-S
868.133	0.0126022	0.01789	0.704429	0.481166	0.56992	ENSG00000005801	None	ZNF195	LS-S
1206.54	0.0125981	0.021979	0.573185	0.566519	0.648999	ENSG00000164219	None	PGGT1B	LS-S
1102.07	0.0125935	0.0372766	0.337839	0.735484	0.794646	ENSG00000172315	None	TP53RK	LS-S
148.919	0.012569	0.0564689	0.222582	0.823861	0.866434	ENSG00000213073	None	CHP1P2	LS-S
1973.18	0.0125077	0.0399439	0.313131	0.754181	0.810323	ENSG00000165819	None	METTL3	LS-S
8867.66	0.0124893	0.0169469	0.736966	0.461143	0.550132	ENSG00000162923	None	WDR26	LS-S
638.076	0.012489	0.0231728	0.538951	0.589921	0.669992	ENSG00000214517	None	PPME1	LS-S
813.19	0.0124535	0.0231925	0.536965	0.591292	0.671031	ENSG00000111911	None	HINT3	LS-S
330.419	0.0124455	0.020527	0.606301	0.544315	0.62873	ENSG00000164039	None	BDH2	LS-S
4661.56	0.0124179	0.0151472	0.81982	0.412319	0.502836	ENSG00000140829	None	DHX38	LS-S
3671.83	0.0124093	0.0152211	0.815274	0.414915	0.505577	ENSG00000134283	None	PPHLN1	LS-S
1016.88	0.0123988	0.016423	0.754966	0.450269	0.540193	ENSG00000122783	None	CYREN	LS-S
478.756	0.0123809	0.0295996	0.41828	0.675743	0.74474	ENSG00000211699	None	TRGV3	LS-S
212.923	0.0123595	0.14205	0.0870084	0.930665	0.949988	ENSG00000166927	None	MS4A7	LS-S
1266.33	0.0123318	0.0149244	0.826285	0.408643	0.499226	ENSG00000005156	None	LIG3	LS-S
238.753	0.0122894	0.0341988	0.359353	0.719331	0.781457	ENSG00000169972	None	PUSL1	LS-S
245.668	0.012258	0.0412057	0.297482	0.766099	0.820447	ENSG00000162194	None	LBHD1	LS-S
1907.34	0.012251	0.0238899	0.512809	0.608085	0.685394	ENSG00000100139	None	MICALL1	LS-S
1346.56	0.0122032	0.023573	0.517676	0.604684	0.682488	ENSG00000114383	None	TUSC2	LS-S
139.456	0.0121762	0.148856	0.0817988	0.934807	0.952689	ENSG00000187164	None	SHTN1	LS-S
17.8635	0.0121548	0.181282	0.067049	0.946543	0.961051	ENSG00000142583	None	SLC2A5	LS-S
57.4959	0.0121247	0.162326	0.0746938	0.940458	0.956937	ENSG00000105352	None	CEACAM4	LS-S
2952.66	0.0121109	0.0280671	0.431498	0.666106	0.737151	ENSG00000070961	None	ATP2B1	LS-S
2179.69	0.0120902	0.018531	0.652431	0.514123	0.601587	ENSG00000165006	None	UBAP1	LS-S
269.916	0.0120714	0.0423805	0.284835	0.775771	0.82825	ENSG00000162543	None	UBXN10	LS-S
921.505	0.0120588	0.0268792	0.448631	0.653698	0.726233	ENSG00000179041	None	RRS1	LS-S
1697.1	0.0120501	0.0234971	0.512832	0.608069	0.685394	ENSG00000135723	None	FHOD1	LS-S
32.3983	0.0120467	0.0620715	0.194078	0.846114	0.883756	ENSG00000124713	None	GNMT	LS-S
3404.41	0.0120174	0.0249256	0.482133	0.629712	0.705026	ENSG00000185236	None	RAB11B	LS-S
2064.67	0.0120149	0.0391773	0.306679	0.759087	0.814393	ENSG00000157601	None	MX1	LS-S
345.228	0.0120008	0.0195036	0.615313	0.538348	0.623408	ENSG00000100890	None	PRORP	LS-S
13.4964	0.011998	0.0972437	0.12338	0.901806	0.927357	ENSG00000253829	None		LS-S
54.0749	0.0119504	0.060722	0.196805	0.843981	0.882267	ENSG00000273486	None		LS-S
312.312	0.0119309	0.129262	0.0923005	0.926459	0.94723	ENSG00000171777	None	RASGRP4	LS-S
1692.25	0.0118835	0.0230965	0.514516	0.606891	0.684402	ENSG00000146463	None	ZMYM4	LS-S
1636.99	0.0118786	0.0199552	0.595263	0.551668	0.635622	ENSG00000090020	None	SLC9A1	LS-S
2474.71	0.0118298	0.138743	0.0852644	0.932051	0.950826	ENSG00000197249	None	SERPINA1	LS-S
473.93	0.0117977	0.0265431	0.444473	0.656701	0.728532	ENSG00000109083	None	IFT20	LS-S
286.215	0.01169	0.0510614	0.22894	0.818916	0.8629	ENSG00000185875	None	THNSL1	LS-S
7648.76	0.0116863	0.0313242	0.373075	0.709093	0.772483	ENSG00000185201	None	IFITM2	LS-S
92.8543	0.0116609	0.0681845	0.17102	0.864208	0.898613	ENSG00000237491	None	LINC01409	LS-S
2189.87	0.0116508	0.0240218	0.485008	0.627671	0.703283	ENSG00000181472	None	ZBTB2	LS-S
1797.38	0.0116472	0.0212359	0.548469	0.58337	0.663807	ENSG00000143398	None	PIP5K1A	LS-S
1495.02	0.0116435	0.0523911	0.222241	0.824126	0.866556	ENSG00000119714	None	GPR68	LS-S
46.0786	0.0116193	0.0418354	0.277739	0.781212	0.832589	ENSG00000278834	None		LS-S
1690.71	0.0115972	0.0155899	0.743891	0.456942	0.546318	ENSG00000087206	None	UIMC1	LS-S
633.966	0.0115811	0.0288758	0.401064	0.688373	0.755506	ENSG00000163577	None	EIF5A2	LS-S
2550.15	0.0115533	0.015361	0.752121	0.451979	0.541498	ENSG00000148358	None	GPR107	LS-S
683.244	0.0115437	0.0334366	0.34524	0.729914	0.790294	ENSG00000099337	None	KCNK6	LS-S
14799.8	0.0115297	0.0169951	0.678413	0.49751	0.585972	ENSG00000125637	None	PSD4	LS-S
3090.18	0.0115171	0.0230274	0.500147	0.616972	0.693705	ENSG00000060069	None	CTDP1	LS-S
1459.2	0.011516	0.0222612	0.517313	0.604938	0.682686	ENSG00000187189	None	TSPYL4	LS-S
2280.05	0.0114868	0.0645145	0.178049	0.858684	0.894204	ENSG00000101160	None	CTSZ	LS-S
33.6434	0.0114729	0.0635665	0.180487	0.85677	0.892691	ENSG00000272518	None		LS-S
27.8649	0.0114718	0.0594883	0.192841	0.847084	0.884556	ENSG00000232995	None	RGS5	LS-S
545.262	0.0114672	0.0271049	0.423068	0.672246	0.742342	ENSG00000119927	None	GPAM	LS-S
1125.46	0.0114098	0.0250281	0.455878	0.648477	0.722092	ENSG00000173852	None	DPY19L1	LS-S
8315.94	0.0113962	0.0254127	0.448446	0.653831	0.726243	ENSG00000101972	None	STAG2	LS-S
1356.23	0.0113783	0.0196631	0.578666	0.562814	0.645562	ENSG00000135845	None	PIGC	LS-S
17.7374	0.0113751	0.0794112	0.143244	0.886098	0.915494	ENSG00000269843	None		LS-S
222.543	0.0113742	0.0343577	0.331053	0.740605	0.799039	ENSG00000173933	None	RBM4	LS-S
216.769	0.0113616	0.0299908	0.378836	0.704809	0.769112	ENSG00000241945	None	PWP2	LS-S
2795.01	0.0113431	0.0223476	0.507578	0.611749	0.688855	ENSG00000132361	None	CLUH	LS-S
1156.65	0.0113423	0.0178584	0.635125	0.525347	0.611851	ENSG00000116205	None	TCEANC2	LS-S
240.892	0.0113221	0.0389304	0.29083	0.771182	0.824437	ENSG00000137101	None	CD72	LS-S
18.385	0.0113218	0.0848892	0.133371	0.8939	0.921121	ENSG00000259984	None		LS-S
2306.79	0.0113128	0.0185209	0.610811	0.541325	0.626231	ENSG00000006712	None	PAF1	LS-S
170.009	0.0112996	0.0317007	0.356447	0.721506	0.783186	ENSG00000196418	None	ZNF124	LS-S
64.7436	0.0112621	0.0423467	0.265949	0.790278	0.839375	ENSG00000254783	None	LOC100289518	LS-S
3906.87	0.0112483	0.024849	0.452668	0.650788	0.724049	ENSG00000005302	None	MSL3	LS-S
516.021	0.0112407	0.020531	0.547495	0.584038	0.664402	ENSG00000144401	None	METTL21A	LS-S
2481.99	0.0112286	0.0275811	0.40711	0.683927	0.751905	ENSG00000063245	None	EPN1	LS-S
51.1688	0.0112178	0.0626044	0.179185	0.857793	0.893489	ENSG00000244627	None	TPTEP2	LS-S
14.5823	0.0111648	0.0724724	0.154057	0.877565	0.909418	ENSG00000213149	None	CNN2P9	LS-S
143.597	0.0111604	0.0340967	0.327317	0.743429	0.80144	ENSG00000147592	None	LACTB2	LS-S
919.117	0.0111561	0.0466842	0.23897	0.811129	0.85682	ENSG00000156299	None	TIAM1	LS-S
925.832	0.0111324	0.0274437	0.405645	0.685004	0.752777	ENSG00000092140	None	G2E3	LS-S
20.7783	0.0111142	0.0572129	0.19426	0.845972	0.88366	ENSG00000166250	None	CLMP	LS-S
769.919	0.0110397	0.0207965	0.530846	0.595526	0.675126	ENSG00000269743	None	SLC25A53	LS-S
2297.76	0.0110256	0.024275	0.454194	0.64969	0.72321	ENSG00000129562	None	DAD1	LS-S
3441.96	0.0109954	0.019457	0.565114	0.571996	0.653854	ENSG00000185963	None	BICD2	LS-S
397.982	0.0109951	0.0237694	0.462572	0.643671	0.717565	ENSG00000151304	None	SRFBP1	LS-S
54.2394	0.010993	0.118598	0.0926918	0.926148	0.947023	ENSG00000112715	None	VEGFA	LS-S
153.585	0.0109751	0.0403695	0.271866	0.785725	0.836222	ENSG00000224578	None	HNRNPA1L3	LS-S
2338.43	0.0109644	0.0180229	0.608359	0.542949	0.627611	ENSG00000156304	None	SCAF4	LS-S
2392.9	0.0109007	0.0154277	0.706566	0.479836	0.568578	ENSG00000248333	None	CDK11B	LS-S
11.1182	0.0108646	0.0809193	0.134264	0.893194	0.920619	ENSG00000272361	None		LS-S
11.103	0.0108441	0.0911679	0.118946	0.905318	0.930035	ENSG00000248712	None	CCDC153	LS-S
258.039	0.010823	0.0366551	0.295267	0.76779	0.821652	ENSG00000225973	None	PIGBOS1	LS-S
3025.03	0.0108177	0.0332166	0.32567	0.744674	0.802236	ENSG00000238227	None	TMEM250	LS-S
2909.32	0.0107887	0.021388	0.504429	0.61396	0.690809	ENSG00000108061	None	SHOC2	LS-S
1462.68	0.0107598	0.0295315	0.364351	0.715596	0.77808	ENSG00000153551	None	CMTM7	LS-S
1115.13	0.0107554	0.0238071	0.451775	0.651431	0.724454	ENSG00000183513	None	COA5	LS-S
2024.82	0.0107427	0.016383	0.65572	0.512004	0.599478	ENSG00000139436	None	GIT2	LS-S
1217.64	0.0107331	0.0197599	0.543175	0.58701	0.667164	ENSG00000189308	None	LIN54	LS-S
160.966	0.0107102	0.0604746	0.177103	0.859428	0.894764	ENSG00000105255	None	FSD1	LS-S
2308.35	0.0107089	0.0227656	0.470398	0.638071	0.71238	ENSG00000175348	None	TMEM9B	LS-S
1076.53	0.0106904	0.0245022	0.436304	0.662616	0.733895	ENSG00000109445	None	ZNF330	LS-S
555.198	0.0106794	0.0282605	0.37789	0.705512	0.769566	ENSG00000155640	None		LS-S
322.697	0.0106637	0.0241795	0.441025	0.659195	0.730663	ENSG00000173588	None	CEP83	LS-S
3236.34	0.0106635	0.0210557	0.50644	0.612547	0.689442	ENSG00000075856	None	SART3	LS-S
5778.75	0.0106454	0.0168517	0.631708	0.527577	0.613956	ENSG00000127616	None	SMARCA4	LS-S
1847.48	0.0106379	0.0218813	0.486163	0.626851	0.702456	ENSG00000129518	None	EAPP	LS-S
3135.27	0.0106369	0.0264628	0.401955	0.687717	0.755071	ENSG00000106348	None	IMPDH1	LS-S
1003.39	0.0106346	0.017883	0.594678	0.552059	0.635862	ENSG00000164172	None	MOCS2	LS-S
1046.91	0.010632	0.0173967	0.611149	0.541101	0.626014	ENSG00000182923	None	CEP63	LS-S
1325.62	0.0106233	0.014882	0.713838	0.475328	0.563849	ENSG00000242485	None	MRPL20	LS-S
16.9587	0.0106138	0.0764926	0.138756	0.889643	0.918156	ENSG00000280054	None		LS-S
137.319	0.0106045	0.0380471	0.27872	0.780459	0.832041	ENSG00000263843	None	MIF4GD-DT	LS-S
16870.2	0.0105963	0.0253402	0.418163	0.675828	0.744787	ENSG00000107263	None	RAPGEF1	LS-S
4988.27	0.0105905	0.0311379	0.340116	0.733769	0.793519	ENSG00000100941	None	PNN	LS-S
1250	0.0105674	0.0204348	0.517131	0.605065	0.682785	ENSG00000065060	None	BLTP3A	LS-S
462.699	0.0105601	0.0293849	0.359371	0.719318	0.781457	ENSG00000178449	None	COX14	LS-S
15737.5	0.0105115	0.0149614	0.702576	0.48232	0.57121	ENSG00000171608	None	PIK3CD	LS-S
22.0656	0.0104966	0.0591006	0.177606	0.859032	0.89446	ENSG00000261000	None		LS-S
17.3714	0.0104819	0.103455	0.101319	0.919298	0.941067	ENSG00000261596	None		LS-S
1098.3	0.010454	0.0483801	0.21608	0.828925	0.870132	ENSG00000141526	None	SLC16A3	LS-S
1845.74	0.0104528	0.0202783	0.515467	0.606226	0.683835	ENSG00000162236	None	STX5	LS-S
188.967	0.0104437	0.0606207	0.172279	0.863218	0.897691	ENSG00000167578	None	RAB4B	LS-S
1563.04	0.0104232	0.0270229	0.385717	0.699706	0.764956	ENSG00000141858	None	SAMD1	LS-S
1437.55	0.010407	0.0256415	0.405865	0.684841	0.752721	ENSG00000168404	None	MLKL	LS-S
96.3348	0.0103829	0.0869734	0.11938	0.904975	0.929792	ENSG00000079385	None	CEACAM1	LS-S
29.7029	0.0103768	0.0815051	0.127314	0.898692	0.924701	ENSG00000262484	None	CCER2	LS-S
484.818	0.0103729	0.0250978	0.413301	0.679386	0.747981	ENSG00000110921	None	MVK	LS-S
3733.91	0.0103033	0.0246119	0.418628	0.675488	0.74468	ENSG00000139278	None	GLIPR1	LS-S
4477.93	0.0102561	0.023796	0.431	0.666468	0.737458	ENSG00000173230	None	GOLGB1	LS-S
176.201	0.0102346	0.0731438	0.139924	0.88872	0.917475	ENSG00000225217	None	HSPA7	LS-S
2600.09	0.0102291	0.0280523	0.364643	0.715378	0.77794	ENSG00000002822	None	MAD1L1	LS-S
4860.35	0.010193	0.0275996	0.369316	0.711892	0.774924	ENSG00000125817	None	CENPB	LS-S
160.741	0.0101772	0.0516411	0.197076	0.843768	0.882151	ENSG00000203896	None	LIME1	LS-S
813.199	0.0101494	0.0158726	0.63943	0.522543	0.609278	ENSG00000005436	None	GCFC2	LS-S
4530.89	0.0101393	0.0203244	0.498874	0.617868	0.694385	ENSG00000131378	None	RFTN1	LS-S
742.088	0.010095	0.0174888	0.577225	0.563787	0.646422	ENSG00000131373	None	HACL1	LS-S
6794.73	0.0100839	0.0237293	0.424955	0.67087	0.741325	ENSG00000178982	None	EIF3K	LS-S
2746.93	0.0100665	0.0212134	0.474536	0.635118	0.709893	ENSG00000086189	None	DIMT1	LS-S
684.758	0.0100496	0.0156813	0.640861	0.521613	0.608438	ENSG00000132964	None	CDK8	LS-S
2397.64	0.010013	0.0256793	0.389926	0.696592	0.762508	ENSG00000080815	None	PSEN1	LS-S
1334.55	0.00999692	0.0261384	0.38246	0.70212	0.766921	ENSG00000012983	None	MAP4K5	LS-S
23222.2	0.00995842	0.0316525	0.314618	0.753052	0.80941	ENSG00000100385	None	IL2RB	LS-S
11960.3	0.00993868	0.0149867	0.663166	0.507224	0.595321	ENSG00000043462	None	LCP2	LS-S
2082.92	0.0099351	0.0170187	0.583775	0.559372	0.642459	ENSG00000163872	None	YEATS2	LS-S
1176.58	0.00991169	0.0189464	0.523145	0.600874	0.679464	ENSG00000104980	None	TIMM44	LS-S
710.947	0.00990435	0.031666	0.312775	0.754451	0.810484	ENSG00000176396	None	EID2	LS-S
13145.8	0.00983908	0.0165577	0.594229	0.552359	0.636076	ENSG00000087365	None	SF3B2	LS-S
35.9506	0.00983696	0.0803448	0.122434	0.902555	0.927854	ENSG00000225880	None	LINC00115	LS-S
287.767	0.00982677	0.0345586	0.284351	0.776141	0.828553	ENSG00000180921	None	FAM83H	LS-S
5480.34	0.00982261	0.0151093	0.650102	0.515626	0.602908	ENSG00000153560	None	UBP1	LS-S
1501.1	0.00979154	0.0293108	0.334059	0.738335	0.797231	ENSG00000122490	None	SLC66A2	LS-S
15.5555	0.00976418	0.0890352	0.109666	0.912674	0.936102	ENSG00000241678	None	RPL21P94	LS-S
94.4864	0.00975206	0.0337159	0.289242	0.772396	0.825567	ENSG00000255561	None	FDXACB1	LS-S
2157.32	0.00972059	0.0232205	0.418622	0.675493	0.74468	ENSG00000173598	None	NUDT4	LS-S
337.253	0.00968839	0.0212509	0.455905	0.648458	0.722092	ENSG00000133678	None	TMEM254	LS-S
11.0461	0.00968487	0.121738	0.0795554	0.936591	0.954005	ENSG00000184811	None	TRARG1	LS-S
7759.71	0.00967593	0.0219956	0.439903	0.660008	0.731517	ENSG00000172057	None	ORMDL3	LS-S
76.3305	0.00965972	0.0657042	0.147018	0.883117	0.913532	ENSG00000211725	None	TRBV5-5	LS-S
851.73	0.00965737	0.138096	0.0699322	0.944248	0.959336	ENSG00000100368	None	CSF2RB	LS-S
239.734	0.00960795	0.0537641	0.178706	0.858169	0.893774	ENSG00000164342	None	TLR3	LS-S
102.473	0.00955176	0.0322925	0.295789	0.767391	0.821427	ENSG00000134504	None	KCTD1	LS-S
247.865	0.00955002	0.0499657	0.191132	0.848422	0.885688	ENSG00000211706	None	TRBV6-1	LS-S
3467.77	0.00952796	0.0180123	0.528968	0.596827	0.676161	ENSG00000186432	None	KPNA4	LS-S
2844.26	0.00950692	0.0423401	0.224537	0.82234	0.865439	ENSG00000100300	None	TSPO	LS-S
926.077	0.00949026	0.026714	0.355254	0.722399	0.784009	ENSG00000184277	None	TM2D3	LS-S
552.321	0.00948348	0.0221114	0.428896	0.667999	0.738777	ENSG00000107890	None	ANKRD26	LS-S
230.07	0.0094736	0.038401	0.246702	0.805139	0.851899	ENSG00000102981	None	PARD6A	LS-S
1695.97	0.00945143	0.0170811	0.553326	0.58004	0.660709	ENSG00000108591	None	DRG2	LS-S
2561.14	0.00945026	0.0246799	0.382914	0.701784	0.766691	ENSG00000072062	None	PRKACA	LS-S
1600.58	0.00944686	0.0621283	0.152054	0.879144	0.910666	ENSG00000107968	None	MAP3K8	LS-S
13.0436	0.00943879	0.0778785	0.121199	0.903533	0.928586	ENSG00000173898	None	SPTBN2	LS-S
2403.29	0.0094254	0.0234628	0.401717	0.687892	0.755114	ENSG00000113593	None	PPWD1	LS-S
426.925	0.00941454	0.0368636	0.255388	0.798423	0.846375	ENSG00000160813	None	PPP1R35	LS-S
1449.68	0.0093121	0.0243795	0.381964	0.702488	0.76718	ENSG00000116918	None	TSNAX	LS-S
1274	0.00927892	0.0158101	0.586897	0.557273	0.64064	ENSG00000165282	None	PIGO	LS-S
41.1456	0.00923613	0.0557189	0.165763	0.868344	0.901998	ENSG00000197557	None	TTC30A	LS-S
350.361	0.00922226	0.0595097	0.154971	0.876844	0.908807	ENSG00000105088	None	OLFM2	LS-S
71099.3	0.00920282	0.0245716	0.37453	0.70801	0.771517	ENSG00000206503	None	HLA-A	LS-S
12817.4	0.00919821	0.0204495	0.449801	0.652854	0.725528	ENSG00000107290	None	SETX	LS-S
47.7895	0.00919354	0.0546881	0.168109	0.866498	0.900608	ENSG00000237883	None	DGUOK-AS1	LS-S
109.693	0.00918655	0.0806182	0.113951	0.909276	0.933277	ENSG00000273295	None		LS-S
702.628	0.00914808	0.0333778	0.274077	0.784026	0.83476	ENSG00000111843	None	TMEM14C	LS-S
888.376	0.00909135	0.0275235	0.330312	0.741164	0.799494	ENSG00000197603	None	CPLANE1	LS-S
941.091	0.00908726	0.0292721	0.31044	0.756226	0.81212	ENSG00000211455	None	STK38L	LS-S
9193.27	0.00906653	0.0166757	0.543697	0.58665	0.666799	ENSG00000111801	None	BTN3A3	LS-S
9632.8	0.00906333	0.0196296	0.461717	0.644284	0.718111	ENSG00000177885	None	GRB2	LS-S
16.6952	0.00904874	0.0849877	0.106471	0.915209	0.938149	ENSG00000272812	None		LS-S
11655.2	0.00903074	0.0239649	0.376831	0.706299	0.770231	ENSG00000198624	None	CCDC69	LS-S
314.914	0.00902694	0.0312336	0.289014	0.772571	0.825703	ENSG00000161920	None	MED11	LS-S
873.916	0.00902659	0.0369883	0.244039	0.807201	0.85355	ENSG00000155850	None	SLC26A2	LS-S
2101.89	0.00900227	0.0225454	0.399295	0.689676	0.756602	ENSG00000156642	None	NPTN	LS-S
1521.83	0.00896375	0.0182882	0.490137	0.624037	0.700022	ENSG00000171109	None	MFN1	LS-S
2806.3	0.00893082	0.0242695	0.367986	0.712884	0.775712	ENSG00000124155	None	PIGT	LS-S
1931.8	0.00891868	0.0227135	0.39266	0.694571	0.760877	ENSG00000072121	None	ZFYVE26	LS-S
16438.9	0.00891696	0.0252147	0.353641	0.723608	0.784886	ENSG00000211772	None	TRBC2	LS-S
330.608	0.00888112	0.0240968	0.368561	0.712455	0.775342	ENSG00000148335	None	NTMT1	LS-S
1127.21	0.00887931	0.0159286	0.557446	0.577223	0.658149	ENSG00000186141	None	POLR3C	LS-S
276.949	0.00886491	0.0520639	0.17027	0.864798	0.899119	ENSG00000196074	None	SYCP2	LS-S
4690.81	0.00886015	0.019512	0.454088	0.649766	0.723214	ENSG00000244462	None	RBM12	LS-S
6606.17	0.00883946	0.0216048	0.409144	0.682434	0.75069	ENSG00000145779	None	TNFAIP8	LS-S
1437.38	0.00882609	0.0277054	0.318569	0.750053	0.806828	ENSG00000172888	None	ZNF621	LS-S
2899.84	0.0087719	0.0183343	0.478443	0.632335	0.707191	ENSG00000183576	None	SETD3	LS-S
20.9641	0.00874941	0.0863326	0.101345	0.919276	0.941067	ENSG00000267474	None		LS-S
12.3438	0.00870785	0.094252	0.0923891	0.926389	0.947213	ENSG00000225447	None	RPS15AP10	LS-S
699.469	0.00864557	0.0267918	0.322694	0.746927	0.803934	ENSG00000178057	None	NDUFAF3	LS-S
7964.4	0.0086248	0.0179536	0.480395	0.630947	0.706001	ENSG00000178950	None	GAK	LS-S
1540.34	0.00861385	0.025038	0.344031	0.730823	0.791033	ENSG00000115282	None	TTC31	LS-S
4791.06	0.0085673	0.0185393	0.462115	0.643999	0.717839	ENSG00000198162	None	MAN1A2	LS-S
3887.88	0.00855951	0.01521	0.562756	0.573601	0.655088	ENSG00000164548	None	TRA2A	LS-S
45.6935	0.00849995	0.0562451	0.151124	0.879878	0.911155	ENSG00000244513	None	EOGT-DT	LS-S
2361.92	0.00845799	0.0212169	0.398645	0.690155	0.756985	ENSG00000215305	None	VPS16	LS-S
743.008	0.00844827	0.0388882	0.217245	0.828018	0.869388	ENSG00000120662	None	MTRF1	LS-S
847.032	0.00844495	0.0172004	0.490973	0.623445	0.699539	ENSG00000135336	None	ORC3	LS-S
11.2035	0.00842775	0.247871	0.0340006	0.972877	0.979908	ENSG00000240864	None	IGKV1-16	LS-S
1315.12	0.00838591	0.0247866	0.338324	0.735119	0.794498	ENSG00000119446	None	RBM18	LS-S
185.388	0.00836137	0.0400188	0.208936	0.834498	0.874454	ENSG00000146350	None	TBC1D32	LS-S
1703.01	0.00835218	0.0271156	0.308022	0.758066	0.813494	ENSG00000247315	None	ZCCHC3	LS-S
38.6911	0.00833763	0.242968	0.0343158	0.972625	0.979908	ENSG00000004939	None	SLC4A1	LS-S
284.211	0.00833351	0.0212534	0.392102	0.694983	0.761082	ENSG00000185973	None	TMLHE	LS-S
1730.49	0.00830061	0.0344437	0.240991	0.809562	0.855528	ENSG00000144118	None	RALB	LS-S
1268.3	0.0082963	0.0319994	0.259265	0.795431	0.843761	ENSG00000115368	None	WDR75	LS-S
1196.02	0.00828138	0.0622121	0.133115	0.894102	0.921121	ENSG00000170525	None	PFKFB3	LS-S
1890.75	0.00827298	0.0177585	0.46586	0.641316	0.715535	ENSG00000071859	None	FAM50A	LS-S
875.523	0.00827054	0.0215449	0.383874	0.701072	0.766011	ENSG00000125375	None	DMAC2L	LS-S
4973.11	0.00825957	0.0299937	0.275377	0.783027	0.834112	ENSG00000188322	None	SBK1	LS-S
8156.11	0.00825812	0.0229322	0.36011	0.718765	0.780941	ENSG00000196821	None	ILRUN	LS-S
491.079	0.0082222	0.0272304	0.301949	0.762691	0.817752	ENSG00000231259	None	ANAPC1P2	LS-S
14.4423	0.00822011	0.0928732	0.088509	0.929472	0.949363	ENSG00000272677	None	HNRNPD-DT	LS-S
82.5786	0.00820776	0.0475048	0.172778	0.862826	0.897391	ENSG00000126249	None	PDCD2L	LS-S
1419.79	0.00819052	0.0314916	0.260086	0.794797	0.84338	ENSG00000117222	None	RBBP5	LS-S
16.5616	0.00818644	0.0911082	0.089854	0.928403	0.948605	ENSG00000282951	None		LS-S
108.483	0.00817363	0.0527587	0.154925	0.87688	0.908807	ENSG00000272341	None		LS-S
6048.56	0.00812585	0.015089	0.538529	0.590212	0.670235	ENSG00000007202	None	BLTP2	LS-S
93.8662	0.00810439	0.0958929	0.084515	0.932647	0.951379	ENSG00000273018	None	FAM106A	LS-S
2867.93	0.00808107	0.0263505	0.306676	0.75909	0.814393	ENSG00000108639	None	SYNGR2	LS-S
2615.86	0.00805751	0.0189917	0.424266	0.671372	0.74166	ENSG00000133895	None	MEN1	LS-S
9243.88	0.00804747	0.0265797	0.302768	0.762067	0.817184	ENSG00000151651	None	ADAM8	LS-S
7596.82	0.00803	0.0169623	0.473402	0.635927	0.710523	ENSG00000163527	None	STT3B	LS-S
608.111	0.00802822	0.0305186	0.26306	0.792504	0.841417	ENSG00000102030	None	NAA10	LS-S
284.64	0.00802316	0.0263689	0.304266	0.760925	0.81616	ENSG00000164162	None	ANAPC10	LS-S
1502.66	0.00800422	0.0287746	0.278169	0.780883	0.83239	ENSG00000176946	None	THAP4	LS-S
5779.35	0.00800215	0.0268541	0.297986	0.765714	0.820236	ENSG00000132824	None	SERINC3	LS-S
243.147	0.00798231	0.0267604	0.298288	0.765483	0.82009	ENSG00000170634	None	ACYP2	LS-S
26.4947	0.00797701	0.0742703	0.107405	0.914468	0.937555	ENSG00000275457	None		LS-S
50.6937	0.00796993	0.0496617	0.160484	0.8725	0.905344	ENSG00000273759	None		LS-S
2536.57	0.00795471	0.0169061	0.470522	0.637982	0.712363	ENSG00000107625	None	DDX50	LS-S
1664.72	0.00794587	0.0284662	0.279133	0.780143	0.831805	ENSG00000223501	None	VPS52	LS-S
4463.68	0.00790554	0.0613139	0.128935	0.897409	0.923544	ENSG00000117616	None	RSRP1	LS-S
3246.65	0.00789912	0.0152604	0.51762	0.604723	0.682488	ENSG00000086589	None	RBM22	LS-S
149.151	0.00788592	0.0284942	0.276755	0.781968	0.833191	ENSG00000221926	None	TRIM16	LS-S
406.959	0.00785671	0.0271923	0.288931	0.772634	0.82572	ENSG00000123444	None	KBTBD4	LS-S
216.309	0.00785071	0.14799	0.0530488	0.957693	0.969097	ENSG00000123405	None	NFE2	LS-S
1481.85	0.0077899	0.014785	0.526878	0.598278	0.677348	ENSG00000106290	None	TAF6	LS-S
1702.91	0.00777747	0.0184528	0.421478	0.673406	0.743341	ENSG00000164022	None	AIMP1	LS-S
17373.1	0.00777257	0.0227764	0.341256	0.732911	0.7928	ENSG00000100241	None	SBF1	LS-S
2241.58	0.00776813	0.0297555	0.261066	0.794042	0.842756	ENSG00000145041	None	DCAF1	LS-S
2040.32	0.00776381	0.0208384	0.372573	0.709466	0.772766	ENSG00000113163	None	CERT1	LS-S
3554.35	0.00772406	0.0237993	0.32455	0.745521	0.802802	ENSG00000113328	None	CCNG1	LS-S
1488.17	0.00770895	0.0186604	0.413117	0.679521	0.748052	ENSG00000101997	None	CCDC22	LS-S
713.715	0.00770842	0.0148268	0.519898	0.603135	0.681357	ENSG00000137522	None	RNF121	LS-S
53.9268	0.00765212	0.0513882	0.148908	0.881626	0.912585	ENSG00000105991	None	HOXA1	LS-S
3173.66	0.00762893	0.0225751	0.337936	0.735412	0.794617	ENSG00000174953	None	DHX36	LS-S
433.082	0.00762491	0.0244533	0.311815	0.755181	0.811148	ENSG00000224531	None	SMIM13	LS-S
7104.68	0.00754953	0.0245558	0.307444	0.758505	0.813865	ENSG00000169871	None	TRIM56	LS-S
271.796	0.00753988	0.0257817	0.292451	0.769942	0.8235	ENSG00000271122	None	HERPUD2-AS1	LS-S
19.4955	0.00752811	0.0878802	0.0856633	0.931734	0.950579	ENSG00000244242	None	IFITM10	LS-S
14519.3	0.00749504	0.0272819	0.274725	0.783527	0.834393	ENSG00000175463	None	TBC1D10C	LS-S
1983.48	0.00746709	0.0219008	0.34095	0.733141	0.793	ENSG00000115816	None	CEBPZ	LS-S
23.64	0.00746407	0.0520827	0.143312	0.886044	0.915494	ENSG00000237651	None	C2orf74	LS-S
4153.39	0.00743037	0.0465273	0.159699	0.873118	0.905878	ENSG00000119801	None	YPEL5	LS-S
725.072	0.00740677	0.0148369	0.499212	0.61763	0.694266	ENSG00000163933	None	RFT1	LS-S
337.614	0.00740618	0.0222289	0.333179	0.738999	0.7978	ENSG00000167740	None	CYB5D2	LS-S
750.161	0.00737874	0.0299743	0.246169	0.805552	0.852191	ENSG00000153443	None	UBALD1	LS-S
2398.3	0.00735895	0.0421815	0.174459	0.861505	0.896391	ENSG00000160888	None	IER2	LS-S
4441.37	0.00735884	0.0207323	0.354946	0.72263	0.784211	ENSG00000176087	None	SLC35A4	LS-S
357.579	0.00735183	0.140063	0.0524893	0.958139	0.969323	ENSG00000106565	None	TMEM176B	LS-S
768.342	0.0073307	0.0193414	0.379017	0.704675	0.769038	ENSG00000114026	None	OGG1	LS-S
1389.93	0.00728871	0.0397959	0.183152	0.854679	0.89107	ENSG00000198951	None	NAGA	LS-S
331.411	0.00727852	0.0406668	0.178979	0.857954	0.893604	ENSG00000269220	None	LINC00528	LS-S
16.5584	0.00727131	0.0826128	0.0880167	0.929863	0.949639	ENSG00000270510	None	LOC100420680	LS-S
9.64345	0.00725872	0.100046	0.072554	0.942161	0.958166	ENSG00000272195	None		LS-S
338.287	0.0072565	0.0306048	0.237103	0.812577	0.858038	ENSG00000157617	None	C2CD2	LS-S
501.54	0.0071141	0.0198882	0.357704	0.720565	0.782359	ENSG00000178694	None	NSUN3	LS-S
18.4799	0.00704791	0.0991155	0.071108	0.943312	0.958777	ENSG00000228634	None		LS-S
1651.61	0.00704623	0.0156182	0.451155	0.651878	0.724723	ENSG00000129071	None	MBD4	LS-S
7963.95	0.0070428	0.0150493	0.467981	0.639798	0.713979	ENSG00000130741	None	EIF2S3	LS-S
15.7302	0.00702495	0.0999161	0.0703085	0.943948	0.959088	ENSG00000240435	None	RPS12P27	LS-S
5621.95	0.00698212	0.0202776	0.344327	0.7306	0.790841	ENSG00000081154	None	PCNP	LS-S
6159.1	0.00696671	0.0226126	0.308089	0.758014	0.813494	ENSG00000100664	None	EIF5	LS-S
350.077	0.0069529	0.0262331	0.265043	0.790976	0.840015	ENSG00000151366	None	NDUFC2	LS-S
2104.79	0.00695116	0.025799	0.269436	0.787595	0.837546	ENSG00000095906	None	NUBP2	LS-S
5655.72	0.00691278	0.0337361	0.204907	0.837644	0.876907	ENSG00000102096	None	PIM2	LS-S
740.22	0.00690807	0.0291444	0.23703	0.812634	0.858046	ENSG00000229809	None	ZNF688	LS-S
2046.97	0.00687371	0.0177817	0.386561	0.699081	0.764513	ENSG00000150990	None	DHX37	LS-S
2495.36	0.00686245	0.0221523	0.309786	0.756724	0.812532	ENSG00000168884	None	TNIP2	LS-S
1619.33	0.00684757	0.0248638	0.275403	0.783007	0.834112	ENSG00000148334	None	PTGES2	LS-S
1042.88	0.00684731	0.0230654	0.296865	0.766569	0.820711	ENSG00000118418	None	HMGN3	LS-S
262.087	0.00681612	0.0389661	0.174924	0.861139	0.896225	ENSG00000274487	None	NPEPPSP1	LS-S
3378.98	0.00680287	0.0175596	0.387415	0.698449	0.764224	ENSG00000132153	None	DHX30	LS-S
5085.42	0.0068007	0.0160288	0.424281	0.671361	0.74166	ENSG00000100991	None	TRPC4AP	LS-S
3460.76	0.00679421	0.0162432	0.418281	0.675742	0.74474	ENSG00000198586	None	TLK1	LS-S
29.013	0.00678823	0.186567	0.0363849	0.970975	0.978728	ENSG00000268734	None		LS-S
2610.24	0.00678543	0.0191393	0.354528	0.722943	0.784453	ENSG00000031003	None	FAM13B	LS-S
19607.9	0.00678348	0.0184215	0.368237	0.712696	0.775556	ENSG00000215301	None	DDX3X	LS-S
32.0366	0.0067716	0.061807	0.10956	0.912758	0.936133	ENSG00000272583	None		LS-S
61.4828	0.00677136	0.0559093	0.121113	0.903601	0.928601	ENSG00000224138	None		LS-S
818.375	0.00677103	0.0239609	0.282586	0.777494	0.829641	ENSG00000177370	None	TIMM22	LS-S
31.5639	0.00676553	0.0993004	0.0681319	0.945681	0.960456	ENSG00000267852	None	ARHGEF18-AS1	LS-S
3774.21	0.00676296	0.0196996	0.343305	0.731369	0.791525	ENSG00000134440	None	NARS1	LS-S
274.537	0.00676189	0.04654	0.145292	0.88448	0.914344	ENSG00000221821	None	C6orf226	LS-S
15.5857	0.00673948	0.107646	0.0626077	0.950079	0.963631	ENSG00000228915	None	OR7E128P	LS-S
18988.4	0.00670344	0.0193694	0.346083	0.72928	0.789853	ENSG00000166598	None	HSP90B1	LS-S
13.3168	0.0066826	0.113867	0.0586879	0.953201	0.965781	ENSG00000183292	None	PRSS40A	LS-S
12480.1	0.00667746	0.0157665	0.423523	0.671913	0.742069	ENSG00000003402	None	CFLAR	LS-S
106.251	0.00663437	0.088266	0.0751634	0.940085	0.956744	ENSG00000274422	None		LS-S
3256	0.00661749	0.0227914	0.290351	0.771548	0.824761	ENSG00000023287	None	RB1CC1	LS-S
15.7983	0.00657682	0.0767977	0.0856382	0.931754	0.950579	ENSG00000243176	None		LS-S
841.712	0.00657406	0.0153838	0.427336	0.669135	0.739892	ENSG00000147439	None	BIN3	LS-S
13.7068	0.00652107	0.0912659	0.0714513	0.943039	0.958555	ENSG00000236498	None		LS-S
21.6924	0.00650537	0.0640308	0.101598	0.919076	0.940951	ENSG00000231535	None	LINC00278	LS-S
1090.97	0.00646043	0.0254401	0.253946	0.799537	0.84733	ENSG00000100814	None	CCNB1IP1	LS-S
11.313	0.00644472	0.0914901	0.0704417	0.943842	0.959048	ENSG00000229659	None	RPL26P6	LS-S
3854.55	0.00643329	0.0295211	0.217922	0.82749	0.868979	ENSG00000116001	None	TIA1	LS-S
64.4467	0.00641225	0.109529	0.0585439	0.953315	0.965789	ENSG00000223692	None	DIP2A-IT1	LS-S
1316.96	0.00639128	0.037504	0.170416	0.864683	0.899054	ENSG00000133773	None	CCDC59	LS-S
147.43	0.00635119	0.270457	0.0234832	0.981265	0.986076	ENSG00000204936	None	CD177	LS-S
876.614	0.00631164	0.024883	0.253653	0.799764	0.847487	ENSG00000138231	None	DBR1	LS-S
134.666	0.00630955	0.031791	0.19847	0.842678	0.88117	ENSG00000141965	None	FEM1A	LS-S
1316.53	0.00627051	0.0316124	0.198356	0.842767	0.88121	ENSG00000036054	None	TBC1D23	LS-S
115.429	0.00625345	0.0560146	0.11164	0.911109	0.934662	ENSG00000165923	None	AGBL2	LS-S
822.065	0.00620806	0.018279	0.339627	0.734137	0.793709	ENSG00000109762	None	SNX25	LS-S
3390.14	0.00616851	0.0152387	0.404792	0.68563	0.753207	ENSG00000157916	None	RER1	LS-S
3855.04	0.00616012	0.0248661	0.247731	0.804342	0.851355	ENSG00000085719	None	CPNE3	LS-S
2072.84	0.00611612	0.028579	0.214008	0.830541	0.871408	ENSG00000104765	None	BNIP3L	LS-S
2115.17	0.0061113	0.0178859	0.341682	0.73259	0.792575	ENSG00000157625	None	TAB3	LS-S
3154.91	0.00611097	0.0229584	0.266176	0.790104	0.839293	ENSG00000185043	None	CIB1	LS-S
505.818	0.00610762	0.0273219	0.223543	0.823113	0.865862	ENSG00000131697	None	NPHP4	LS-S
472.874	0.00610729	0.0185002	0.330121	0.741308	0.7996	ENSG00000137842	None	TMEM62	LS-S
16239.6	0.00608686	0.0166322	0.365967	0.714389	0.777011	ENSG00000148700	None	ADD3	LS-S
32.3799	0.00605846	0.0594397	0.101926	0.918815	0.940795	ENSG00000102003	None	SYP	LS-S
2132.16	0.00605478	0.0173278	0.349426	0.726769	0.787623	ENSG00000163608	None	NEPRO	LS-S
15.984	0.00601395	0.0716679	0.0839141	0.933125	0.951532	ENSG00000270728	None		LS-S
8128	0.00601297	0.0699815	0.0859223	0.931528	0.950516	ENSG00000179144	None	GIMAP7	LS-S
1915.19	0.00597475	0.0155139	0.385122	0.700147	0.765247	ENSG00000135775	None	COG2	LS-S
178.368	0.00594936	0.0317711	0.187257	0.851459	0.88838	ENSG00000161277	None	THAP8	LS-S
325.611	0.00594654	0.0259173	0.229443	0.818525	0.862749	ENSG00000188511	None	MIR3667HG	LS-S
21.9962	0.00592467	0.0654386	0.0905378	0.92786	0.948161	ENSG00000230071	None	RPL4P6	LS-S
905.109	0.00591843	0.0260157	0.227494	0.82004	0.863677	ENSG00000204310	None	AGPAT1	LS-S
253.877	0.00590371	0.0202274	0.291867	0.770389	0.823876	ENSG00000007341	None	ST7L	LS-S
752.128	0.00588929	0.032319	0.182224	0.855407	0.89153	ENSG00000166004	None	CEP295	LS-S
39.4095	0.00588435	0.0559772	0.105121	0.91628	0.938861	ENSG00000196878	None	LAMB3	LS-S
47.3176	0.0058829	0.0578378	0.101714	0.918984	0.940912	ENSG00000153832	None	FBXO36	LS-S
4883.25	0.00587355	0.0151345	0.388089	0.69795	0.763803	ENSG00000009335	None	UBE3C	LS-S
3970.42	0.00582533	0.0502704	0.11588	0.907748	0.932037	ENSG00000184897	None	H1-10	LS-S
17.9387	0.00580776	0.0788841	0.073624	0.94131	0.957512	ENSG00000277201	None		LS-S
14.4874	0.00580473	0.0877268	0.0661682	0.947244	0.961539	ENSG00000250506	None	CDK3	LS-S
2237.6	0.00579395	0.0274835	0.210816	0.833031	0.873239	ENSG00000173221	None	GLRX	LS-S
4873.45	0.00575351	0.0395058	0.145637	0.884208	0.914171	ENSG00000117984	None	CTSD	LS-S
2696.76	0.00574846	0.0780895	0.0736137	0.941318	0.957512	ENSG00000148841	None	ITPRIP	LS-S
2322.33	0.00574332	0.0268185	0.214155	0.830426	0.87134	ENSG00000106009	None	BRAT1	LS-S
1485.1	0.00571598	0.0156827	0.364476	0.715502	0.778027	ENSG00000139624	None	CERS5	LS-S
46.7689	0.00570668	0.0457674	0.124689	0.90077	0.926456	ENSG00000217643	None	PTGES3P2	LS-S
2406.6	0.00569622	0.0212115	0.268544	0.788281	0.838123	ENSG00000104388	None	RAB2A	LS-S
126.987	0.0056897	0.069182	0.0822426	0.934454	0.952619	ENSG00000156381	None	ANKRD9	LS-S
87.6792	0.00566154	0.0359555	0.15746	0.874883	0.907222	ENSG00000182165	None	TP53TG1	LS-S
1999.49	0.00563951	0.0276838	0.203711	0.838579	0.877727	ENSG00000162734	None	PEA15	LS-S
1815.81	0.00560558	0.0202521	0.27679	0.781941	0.833191	ENSG00000197818	None	SLC9A8	LS-S
10400.6	0.00556592	0.0251864	0.220989	0.825101	0.867371	ENSG00000142327	None	RNPEPL1	LS-S
22602.5	0.00552892	0.0238031	0.232278	0.816322	0.860897	ENSG00000115524	None	SF3B1	LS-S
36.4251	0.0054802	0.0629158	0.0871037	0.930589	0.949988	ENSG00000181227	None	DLSTP1	LS-S
609.23	0.00546231	0.0597317	0.0914474	0.927137	0.947645	ENSG00000160318	None	CLDND2	LS-S
2321.48	0.00544456	0.021182	0.257037	0.79715	0.845129	ENSG00000182606	None	TRAK1	LS-S
2102.42	0.00538394	0.0267121	0.201555	0.840265	0.879016	ENSG00000009413	None	REV3L	LS-S
317.92	0.0053594	0.034573	0.155017	0.876808	0.908807	ENSG00000144959	None	NCEH1	LS-S
173.349	0.00533855	0.0377673	0.141354	0.887591	0.916635	ENSG00000237172	None	B3GNT9	LS-S
661.104	0.00527228	0.0296332	0.177918	0.858788	0.894258	ENSG00000170836	None	PPM1D	LS-S
7549.89	0.00524842	0.0259424	0.20231	0.839674	0.878497	ENSG00000162889	None	MAPKAPK2	LS-S
11.0756	0.00524503	0.0975101	0.0537896	0.957103	0.968781	ENSG00000239272	None	RPL21P10	LS-S
317.682	0.00523554	0.036754	0.142448	0.886726	0.916014	ENSG00000101846	None	STS	LS-S
1955.31	0.0051945	0.0155288	0.334508	0.737996	0.796965	ENSG00000103978	None	TMEM87A	LS-S
73.5204	0.00518599	0.0296952	0.174641	0.861362	0.896349	ENSG00000168000	None	BSCL2	LS-S
1682.67	0.00517585	0.023738	0.218041	0.827397	0.868979	ENSG00000142207	None	URB1	LS-S
2961.5	0.00516346	0.0166696	0.309754	0.756748	0.812532	ENSG00000174238	None	PITPNA	LS-S
169.93	0.00515002	0.0389347	0.132273	0.894768	0.921651	ENSG00000065485	None	PDIA5	LS-S
274.411	0.00510232	0.134676	0.037886	0.969779	0.977805	ENSG00000006534	None	ALDH3B1	LS-S
587.033	0.00509974	0.0171377	0.297574	0.766028	0.820422	ENSG00000182858	None	ALG12	LS-S
17.2984	0.00509685	0.0808817	0.0630161	0.949754	0.963357	ENSG00000111215	None	PRR4	LS-S
128.805	0.00507138	0.0705666	0.0718665	0.942708	0.958499	ENSG00000161509	None	GRIN2C	LS-S
1428.57	0.00504207	0.0276819	0.182143	0.85547	0.89153	ENSG00000129317	None	PUS7L	LS-S
596.787	0.00501534	0.0208024	0.241095	0.809482	0.855495	ENSG00000213672	None	NCKIPSD	LS-S
1739.81	0.00497835	0.0247241	0.201356	0.84042	0.879126	ENSG00000180304	None	OAZ2	LS-S
1232.14	0.00491895	0.0188875	0.260434	0.794529	0.84317	ENSG00000132768	None	DPH2	LS-S
1885.53	0.00490633	0.0334829	0.146532	0.883501	0.913874	ENSG00000059588	None	TARBP1	LS-S
4456.5	0.0048995	0.0198688	0.246592	0.805224	0.851925	ENSG00000159216	None	RUNX1	LS-S
1165.39	0.00487277	0.0217628	0.223904	0.822832	0.865801	ENSG00000198839	None	ZNF277	LS-S
1499.09	0.00485459	0.0176968	0.274321	0.783838	0.834651	ENSG00000118308	None	IRAG2	LS-S
177.295	0.00483362	0.0387148	0.124852	0.900641	0.926378	ENSG00000226259	None	GTF2H2B	LS-S
763.091	0.004791	0.0195049	0.245631	0.805968	0.852402	ENSG00000129680	None	MAP7D3	LS-S
12.7266	0.00479057	0.0975546	0.0491066	0.960834	0.971443	ENSG00000251666	None	ZNF346-IT1	LS-S
111.344	0.00473546	0.11137	0.0425201	0.966084	0.974954	ENSG00000125657	None	TNFSF9	LS-S
7593.08	0.00473196	0.0608983	0.0777026	0.938065	0.955115	ENSG00000159674	None	SPON2	LS-S
7106.31	0.00471629	0.0203362	0.231916	0.816603	0.861141	ENSG00000188554	None	NBR1	LS-S
773.228	0.0047111	0.019905	0.236679	0.812906	0.858229	ENSG00000164038	None	SLC9B2	LS-S
5641.95	0.00465519	0.0179053	0.25999	0.794872	0.84338	ENSG00000106052	None	TAX1BP1	LS-S
730.438	0.00465349	0.0218642	0.212836	0.831455	0.871999	ENSG00000089050	None	RBBP9	LS-S
39.6148	0.00464457	0.0610046	0.0761348	0.939312	0.956162	ENSG00000179840	None	PIK3CD-AS1	LS-S
623.09	0.00461199	0.0295859	0.155885	0.876124	0.908239	ENSG00000104976	None	SNAPC2	LS-S
407.638	0.00460824	0.0258486	0.178278	0.858505	0.89407	ENSG00000183323	None	CCDC125	LS-S
568.805	0.00460809	0.0225125	0.20469	0.837814	0.876979	ENSG00000112305	None	SMAP1	LS-S
2756	0.00457779	0.0194808	0.234991	0.814216	0.859346	ENSG00000081791	None	DELE1	LS-S
80992.5	0.00454267	0.0211705	0.214575	0.830099	0.871048	ENSG00000081237	None	PTPRC	LS-S
5409.95	0.00453682	0.0216521	0.209533	0.834033	0.874071	ENSG00000166974	None	MAPRE2	LS-S
9672.45	0.00453328	0.0467793	0.0969078	0.9228	0.944208	ENSG00000000938	None	FGR	LS-S
5346.47	0.00451959	0.0254614	0.177508	0.85911	0.894487	ENSG00000110713	None	NUP98	LS-S
3533.28	0.00451753	0.0261399	0.172821	0.862792	0.897391	ENSG00000180900	None	SCRIB	LS-S
565.456	0.00445556	0.0324646	0.137244	0.890838	0.919008	ENSG00000177732	None	SOX12	LS-S
2986.55	0.00439011	0.0191444	0.229315	0.818624	0.862771	ENSG00000178035	None	IMPDH2	LS-S
4667.51	0.00438421	0.0269174	0.162876	0.870616	0.903771	ENSG00000114423	None	CBLB	LS-S
1085.08	0.00438059	0.0268963	0.16287	0.870621	0.903771	ENSG00000170734	None	POLH	LS-S
16.5674	0.00437306	0.104201	0.0419673	0.966525	0.975201	ENSG00000236894	None	LINC03028	LS-S
834.617	0.00435817	0.0394594	0.110447	0.912055	0.935522	ENSG00000147234	None	FRMPD3	LS-S
655.524	0.00431818	0.0212806	0.202917	0.8392	0.878218	ENSG00000198746	None	GPATCH3	LS-S
42.393	0.00430688	0.0522844	0.0823741	0.934349	0.952619	ENSG00000271335	None	CCNY-AS1	LS-S
9.91876	0.00430045	0.0957385	0.0449187	0.964172	0.973617	ENSG00000212125	None	TAS2R15P	LS-S
603.973	0.00429789	0.0264109	0.162732	0.87073	0.90383	ENSG00000154429	None	CCSAP	LS-S
13.5026	0.00425252	0.138086	0.0307961	0.975432	0.981801	ENSG00000269506	None		LS-S
7163.82	0.00423449	0.0289447	0.146296	0.883688	0.913953	ENSG00000105397	None	TYK2	LS-S
3408.57	0.00422084	0.0152404	0.276951	0.781817	0.833132	ENSG00000136861	None	CDK5RAP2	LS-S
2801.56	0.00421451	0.0199269	0.211499	0.832498	0.87283	ENSG00000101150	None	TPD52L2	LS-S
1687.88	0.00416063	0.0368461	0.112919	0.910095	0.933922	ENSG00000172725	None	CORO1B	LS-S
1160.83	0.00415055	0.0230441	0.180114	0.857063	0.892943	ENSG00000125352	None	RNF113A	LS-S
17.3391	0.00413275	0.0943708	0.0437926	0.96507	0.974245	ENSG00000184163	None	C1QTNF12	LS-S
3214.64	0.00413252	0.0173093	0.238745	0.811303	0.8569	ENSG00000164609	None	SLU7	LS-S
33.4751	0.00408816	0.0675165	0.0605505	0.951717	0.964899	ENSG00000281527	None		LS-S
306.258	0.00407829	0.0299005	0.136395	0.891509	0.919428	ENSG00000179627	None	ZBTB42	LS-S
19.8714	0.00405781	0.0723698	0.0560704	0.955286	0.967279	ENSG00000279331	None	RBM12B-AS1	LS-S
15.3681	0.00401849	0.0948017	0.0423884	0.966189	0.974954	ENSG00000187566	None	NHLRC1	LS-S
5287.85	0.00401212	0.0267652	0.1499	0.880843	0.911937	ENSG00000134294	None	SLC38A2	LS-S
5450.84	0.00398256	0.0180331	0.220847	0.825212	0.867385	ENSG00000115904	None	SOS1	LS-S
932.416	0.00397996	0.0243665	0.163338	0.870253	0.903497	ENSG00000105248	None	YJU2	LS-S
622.783	0.00397727	0.041995	0.0947082	0.924547	0.945663	ENSG00000187210	None	GCNT1	LS-S
134.719	0.00395417	0.0665854	0.0593849	0.952646	0.965445	ENSG00000260853	None	NFATC2IP-AS1	LS-S
11.595	0.00394829	0.113008	0.0349381	0.972129	0.979608	ENSG00000275243	None	TRBV16	LS-S
17.4996	0.00391029	0.168222	0.0232448	0.981455	0.98621	ENSG00000211947	None	IGHV3-21	LS-S
573.095	0.00386906	0.0237869	0.162655	0.87079	0.903839	ENSG00000176209	None	SMIM19	LS-S
128.861	0.00384688	0.0817194	0.0470742	0.962454	0.97239	ENSG00000102878	None	HSF4	LS-S
288.805	0.00383925	0.0232407	0.165195	0.868791	0.902247	ENSG00000135587	None	SMPD2	LS-S
325.428	0.00382882	0.0356181	0.107496	0.914395	0.937536	ENSG00000171763	None	SPATA5L1	LS-S
572.538	0.00382759	0.0253074	0.151244	0.879783	0.911111	ENSG00000170175	None	CHRNB1	LS-S
165.351	0.00381249	0.0436834	0.0872754	0.930453	0.949919	ENSG00000124549	None	BTN2A3P	LS-S
584.723	0.00380839	0.025862	0.147258	0.882928	0.91339	ENSG00000185608	None	MRPL40	LS-S
1419.34	0.00377961	0.0167537	0.225598	0.821514	0.864853	ENSG00000002919	None	SNX11	LS-S
115.28	0.00372052	0.0461241	0.0806634	0.93571	0.953386	ENSG00000176659	None	LINC02910	LS-S
50.3842	0.00367633	0.0589399	0.0623743	0.950265	0.963763	ENSG00000276182	None		LS-S
4288.02	0.0036752	0.0186726	0.196823	0.843966	0.882267	ENSG00000177963	None	RIC8A	LS-S
786.763	0.00366922	0.0210291	0.174483	0.861486	0.896391	ENSG00000214013	None	GANC	LS-S
3356.6	0.00366872	0.0152471	0.240617	0.809852	0.855782	ENSG00000130640	None	TUBGCP2	LS-S
5057.94	0.00362305	0.0161276	0.224649	0.822252	0.865439	ENSG00000118900	None	UBN1	LS-S
2323.74	0.00360882	0.0199878	0.180551	0.85672	0.892691	ENSG00000197555	None	SIPA1L1	LS-S
58.2399	0.00356885	0.0654566	0.0545224	0.956519	0.968359	ENSG00000064300	None	NGFR	LS-S
298.34	0.00356408	0.0239723	0.148675	0.88181	0.912664	ENSG00000121542	None	SEC22A	LS-S
3353.45	0.00356374	0.0162669	0.219079	0.826589	0.868511	ENSG00000077254	None	USP33	LS-S
946.462	0.00355009	0.0256855	0.138214	0.890071	0.918489	ENSG00000142655	None	PEX14	LS-S
420.723	0.0035407	0.0275602	0.128472	0.897776	0.923867	ENSG00000090674	None	MCOLN1	LS-S
11.2649	0.00352957	0.130441	0.0270588	0.978413	0.983948	ENSG00000166816	None	LDHD	LS-S
15.9855	0.00352899	0.0802557	0.0439718	0.964927	0.97421	ENSG00000255224	None		LS-S
3539.42	0.00352449	0.0496721	0.0709552	0.943433	0.958845	ENSG00000171115	None	GIMAP8	LS-S
3310.41	0.00352198	0.0152826	0.230457	0.817737	0.862045	ENSG00000074603	None	DPP8	LS-S
40.7847	0.00351763	0.0773867	0.0454552	0.963744	0.97345	ENSG00000278949	None		LS-S
370.328	0.00349357	0.0235328	0.148455	0.881984	0.912664	ENSG00000116353	None	MECR	LS-S
11486.3	0.0034932	0.0189357	0.184477	0.853639	0.890228	ENSG00000177189	None	RPS6KA3	LS-S
818.493	0.00348989	0.0321838	0.108436	0.91365	0.936864	ENSG00000133103	None	COG6	LS-S
1448.79	0.00345171	0.0192229	0.179563	0.857496	0.893233	ENSG00000117174	None	ZNHIT6	LS-S
707.914	0.0034276	0.0195819	0.175039	0.861049	0.896184	ENSG00000106049	None	HIBADH	LS-S
1861.29	0.00341031	0.0418683	0.0814533	0.935081	0.952802	ENSG00000203485	None	INF2	LS-S
1569.84	0.00337073	0.0387815	0.086916	0.930738	0.949988	ENSG00000165792	None	METTL17	LS-S
8.51554	0.00334972	0.0774553	0.0432471	0.965505	0.974567	ENSG00000270956	None		LS-S
9587.1	0.00333941	0.0150136	0.222426	0.823982	0.866471	ENSG00000147274	None	RBMX	LS-S
2095.44	0.00331976	0.0154577	0.214765	0.829951	0.870998	ENSG00000136718	None	IMP4	LS-S
9.84403	0.00331354	0.103136	0.0321277	0.97437	0.980958	ENSG00000263606	None	CHORDC1P4	LS-S
8518.14	0.00328106	0.0150269	0.218346	0.82716	0.86886	ENSG00000204463	None	BAG6	LS-S
3855.08	0.00328058	0.0316108	0.10378	0.917344	0.939674	ENSG00000172890	None	NADSYN1	LS-S
43.6575	0.00322001	0.0592428	0.0543528	0.956654	0.968386	ENSG00000242338	None	BMS1P4	LS-S
301.465	0.00321111	0.0281579	0.114039	0.909207	0.93326	ENSG00000117308	None	GALE	LS-S
10.8202	0.00319947	0.103014	0.0310586	0.975223	0.981703	ENSG00000142513	None	ACP4	LS-S
396.702	0.00318537	0.0300067	0.106155	0.915459	0.938204	ENSG00000196371	None	FUT4	LS-S
24.5244	0.0031805	0.0603204	0.0527268	0.95795	0.969188	ENSG00000279332	None		LS-S
34.9813	0.00316964	0.154698	0.0204892	0.983653	0.98802	ENSG00000253755	None	IGHGP	LS-S
32.7143	0.00313295	0.0456307	0.0686588	0.945261	0.960142	ENSG00000182057	None	OGFRP1	LS-S
75.5171	0.00312812	0.051352	0.0609152	0.951427	0.964661	ENSG00000139880	None	CDH24	LS-S
37.9765	0.00299888	0.14737	0.0203493	0.983765	0.988041	ENSG00000155659	None	VSIG4	LS-S
277.63	0.00299523	0.0338315	0.0885339	0.929452	0.949363	ENSG00000184857	None	TMEM186	LS-S
28.3272	0.00298036	0.0688391	0.0432946	0.965467	0.974567	ENSG00000260773	None		LS-S
2191.76	0.00297153	0.0227066	0.130866	0.895881	0.922517	ENSG00000155744	None	HYCC2	LS-S
1718.64	0.00294709	0.0227844	0.129347	0.897083	0.923264	ENSG00000067369	None	TP53BP1	LS-S
490.132	0.00288187	0.0206346	0.139662	0.888927	0.91758	ENSG00000164169	None	PRMT9	LS-S
45.4756	0.00287735	0.154436	0.0186314	0.985135	0.988882	ENSG00000244437	None	IGKV3-15	LS-S
179.483	0.0028671	0.0565013	0.0507439	0.95953	0.970448	ENSG00000265298	None		LS-S
5463.02	0.00283803	0.0219317	0.129403	0.897039	0.923264	ENSG00000162191	None	UBXN1	LS-S
9.92305	0.0028363	0.105661	0.0268434	0.978585	0.984064	ENSG00000281584	None		LS-S
1687.45	0.00280876	0.0264431	0.106219	0.915409	0.938204	ENSG00000204308	None	RNF5	LS-S
18.3311	0.0027813	0.0919576	0.0302455	0.975871	0.982016	ENSG00000253651	None	SOD1P3	LS-S
98.6848	0.00269936	0.0595048	0.0453638	0.963817	0.97345	ENSG00000260005	None		LS-S
1703.3	0.00268424	0.021026	0.127663	0.898416	0.924471	ENSG00000106344	None	RBM28	LS-S
5381.22	0.00268371	0.0195678	0.137149	0.890913	0.919031	ENSG00000116209	None	TMEM59	LS-S
1239.69	0.00265829	0.0292148	0.0909912	0.9275	0.94796	ENSG00000169738	None	DCXR	LS-S
1356.25	0.00262518	0.0249675	0.105144	0.916262	0.938861	ENSG00000107745	None	MICU1	LS-S
7114.02	0.00261573	0.0268651	0.0973654	0.922436	0.943947	ENSG00000148400	None	NOTCH1	LS-S
4632.04	0.00252515	0.0151504	0.166672	0.867628	0.901401	ENSG00000114416	None	FXR1	LS-S
15.2906	0.0024939	0.0841694	0.0296295	0.976363	0.98234	ENSG00000213413	None	PVRIG	LS-S
504.182	0.00247413	0.0451741	0.0547688	0.956323	0.968216	ENSG00000198841	None	KTI12	LS-S
29.6087	0.00246443	0.0605991	0.0406679	0.967561	0.97619	ENSG00000065621	None	GSTO2	LS-S
535.352	0.00239192	0.0178113	0.134292	0.893171	0.920619	ENSG00000177556	None	ATOX1	LS-S
37.1288	0.00238817	0.0840347	0.0284189	0.977328	0.983084	ENSG00000230732	None		LS-S
21.5068	0.00236068	0.0698715	0.0337861	0.973048	0.979967	ENSG00000211872	None	TRAJ17	LS-S
3273.85	0.00234641	0.0227743	0.103029	0.91794	0.940009	ENSG00000185722	None	ANKFY1	LS-S
170.505	0.00231826	0.0408177	0.0567953	0.954708	0.96686	ENSG00000283050	None	GTF2IP12	LS-S
44.4223	0.00219407	0.0761513	0.0288119	0.977015	0.982895	ENSG00000183562	None		LS-S
102.903	0.002165	0.172021	0.0125857	0.989958	0.992636	ENSG00000183019	None	MCEMP1	LS-S
1126.79	0.00208206	0.0391702	0.0531543	0.957609	0.969068	ENSG00000280135	None		LS-S
27.4782	0.00206069	0.0558592	0.0368908	0.970572	0.978492	ENSG00000262333	None	HNRNPA1P16	LS-S
13.7411	0.00204841	0.111367	0.0183934	0.985325	0.989015	ENSG00000238039	None		LS-S
2772.41	0.00204122	0.0153213	0.133227	0.894014	0.921121	ENSG00000119777	None	TMEM214	LS-S
64.096	0.0019811	0.0570991	0.0346959	0.972322	0.979728	ENSG00000198910	None	L1CAM	LS-S
8.57718	0.00196	0.0822137	0.0238403	0.98098	0.98596	ENSG00000262728	None		LS-S
854.54	0.00195982	0.0223098	0.0878456	0.929999	0.949639	ENSG00000137038	None	DMAC1	LS-S
277.305	0.00191915	0.036661	0.0523486	0.958251	0.96938	ENSG00000124217	None	MOCS3	LS-S
33.2615	0.00190965	0.0558509	0.034192	0.972724	0.979908	ENSG00000250988	None	SNHG21	LS-S
3452.6	0.00189972	0.0433844	0.0437881	0.965073	0.974245	ENSG00000229474	None	PATL2	LS-S
30.5053	0.00188619	0.068047	0.0277189	0.977886	0.983532	ENSG00000154240	None	CEP112	LS-S
112.824	0.00187192	0.0415285	0.0450757	0.964047	0.973547	ENSG00000266405	None	CBX3P2	LS-S
10.1016	0.00186882	0.0951874	0.019633	0.984336	0.988364	ENSG00000160097	None	FNDC5	LS-S
18.9563	0.00182439	0.106881	0.0170693	0.986381	0.98979	ENSG00000273345	None		LS-S
22092.4	0.00175168	0.0386372	0.0453367	0.963839	0.97345	ENSG00000132475	None	H3-3B	LS-S
116.124	0.00174002	0.0865524	0.0201037	0.983961	0.988143	ENSG00000170298	None	LGALS9B	LS-S
8481.34	0.00173303	0.0267561	0.0647716	0.948356	0.9625	ENSG00000126247	None	CAPNS1	LS-S
215.95	0.00163123	0.0340832	0.0478604	0.961827	0.971982	ENSG00000231752	None	EMBP1	LS-S
3102.56	0.00162743	0.0193144	0.0842601	0.93285	0.951418	ENSG00000151461	None	UPF2	LS-S
11.5357	0.00162593	0.080012	0.0203211	0.983787	0.988041	ENSG00000261777	None	DDX19A-DT	LS-S
5743.25	0.00161386	0.0263391	0.0612726	0.951142	0.964485	ENSG00000112739	None	PRPF4B	LS-S
1376.91	0.00159294	0.0201182	0.079179	0.93689	0.954199	ENSG00000182827	None	ACBD3	LS-S
1353.44	0.00158453	0.0221682	0.0714775	0.943018	0.958555	ENSG00000150776	None	NKAPD1	LS-S
746.124	0.00157245	0.0329879	0.0476674	0.961981	0.972025	ENSG00000184182	None	UBE2F	LS-S
867.47	0.00156219	0.032466	0.0481177	0.961622	0.971931	ENSG00000109220	None	CHIC2	LS-S
179.334	0.00155573	0.0366682	0.0424273	0.966158	0.974954	ENSG00000198865	None	CCDC152	LS-S
70.3517	0.00154942	0.0610718	0.0253705	0.979759	0.984961	ENSG00000273891	None		LS-S
1173.19	0.00149918	0.0208468	0.0719141	0.94267	0.958499	ENSG00000069998	None	HDHD5	LS-S
51.521	0.00148434	0.129284	0.0114813	0.990839	0.993257	ENSG00000162722	None	TRIM58	LS-S
483.443	0.00143628	0.0371222	0.0386907	0.969137	0.977328	ENSG00000224877	None	NDUFAF8	LS-S
26.0095	0.00142811	0.0946676	0.0150856	0.987964	0.990808	ENSG00000279432	None		LS-S
761.47	0.00142622	0.0405596	0.0351635	0.971949	0.979483	ENSG00000163877	None	SNIP1	LS-S
1161.63	0.00141218	0.0291734	0.0484065	0.961392	0.971824	ENSG00000141994	None	DUS3L	LS-S
3726.07	0.00140301	0.0166325	0.0843535	0.932775	0.951418	ENSG00000144895	None	EIF2A	LS-S
3680.35	0.00139872	0.0152167	0.0919203	0.926761	0.947372	ENSG00000157538	None	VPS26C	LS-S
1424.18	0.00136516	0.018053	0.0756193	0.939722	0.956467	ENSG00000103043	None	VAC14	LS-S
31.7885	0.00134871	0.0810504	0.0166404	0.986723	0.990077	ENSG00000268520	None		LS-S
2464.67	0.00134602	0.0205887	0.0653767	0.947874	0.962123	ENSG00000156504	None	PABIR2	LS-S
18.7244	0.00132808	0.111668	0.0118931	0.990511	0.993128	ENSG00000228078	None	HLA-U	LS-S
3196.28	0.00126557	0.0220085	0.0575039	0.954144	0.96646	ENSG00000117614	None	SYF2	LS-S
996.475	0.00126455	0.0151733	0.0833406	0.933581	0.951941	ENSG00000165526	None	RPUSD4	LS-S
1409.68	0.00123754	0.0182066	0.067972	0.945808	0.960512	ENSG00000169905	None	TOR1AIP2	LS-S
298.152	0.00122956	0.023985	0.0512637	0.959115	0.970142	ENSG00000170364	None	SETMAR	LS-S
685.079	0.00120578	0.0224948	0.0536024	0.957252	0.968788	ENSG00000181704	None	YIPF6	LS-S
5906.22	0.0012032	0.0150957	0.0797045	0.936472	0.953995	ENSG00000170248	None	PDCD6IP	LS-S
12627.6	0.00118828	0.0231158	0.0514056	0.959002	0.970084	ENSG00000152332	None	UHMK1	LS-S
4119.02	0.00115696	0.0161805	0.0715035	0.942997	0.958555	ENSG00000198952	None	SMG5	LS-S
20.5401	0.00112854	0.0960543	0.0117489	0.990626	0.993134	ENSG00000280388	None		LS-S
2129.41	0.00112737	0.0188869	0.0596905	0.952402	0.965425	ENSG00000156232	None	WHAMM	LS-S
248.669	0.00111461	0.0227057	0.0490895	0.960848	0.971443	ENSG00000124370	None	MCEE	LS-S
2784.55	0.00109624	0.0153187	0.0715618	0.942951	0.958555	ENSG00000129187	None	DCTD	LS-S
9045.45	0.00107753	0.0174706	0.0616768	0.95082	0.964214	ENSG00000172575	None	RASGRP1	LS-S
6400.21	0.00102277	0.0150759	0.0678414	0.945912	0.960523	ENSG00000213676	None	ATF6B	LS-S
1062.46	0.00101787	0.0150948	0.0674316	0.946238	0.960798	ENSG00000168818	None	STX18	LS-S
852.834	0.0010018	0.0169085	0.0592482	0.952754	0.965445	ENSG00000122033	None	MTIF3	LS-S
458.873	0.000980753	0.0216903	0.0452161	0.963935	0.973491	ENSG00000078319	None	PMS2P1	LS-S
865.982	0.000978716	0.0250768	0.0390287	0.968867	0.977112	ENSG00000135392	None	DNAJC14	LS-S
1099.19	0.000956452	0.0263488	0.0362997	0.971043	0.97874	ENSG00000173153	None	ESRRA	LS-S
2717.66	0.000934897	0.0153282	0.0609918	0.951366	0.964655	ENSG00000126581	None	BECN1	LS-S
1813.64	0.000934258	0.017696	0.0527949	0.957895	0.969188	ENSG00000101346	None	POFUT1	LS-S
612.965	0.000914021	0.052009	0.0175743	0.985978	0.9895	ENSG00000130830	None	MPP1	LS-S
23611	0.000883431	0.0149353	0.0591506	0.952832	0.965468	ENSG00000072786	None	STK10	LS-S
123.431	0.000831233	0.0618091	0.0134484	0.98927	0.992003	ENSG00000181004	None	BBS12	LS-S
751.818	0.000770359	0.0366287	0.0210316	0.98322	0.987756	ENSG00000131116	None	ZNF428	LS-S
316.849	0.000741351	0.0247261	0.0299826	0.976081	0.982113	ENSG00000177337	None	DLGAP1-AS1	LS-S
843.501	0.000681353	0.0193047	0.0352947	0.971845	0.979435	ENSG00000135040	None	NAA35	LS-S
913.074	0.000633088	0.0318253	0.0198926	0.984129	0.988213	ENSG00000137166	None	FOXP4	LS-S
6954.39	0.000590941	0.0150633	0.0392305	0.968707	0.977058	ENSG00000113141	None	IK	LS-S
3303.42	0.00058556	0.0177159	0.0330528	0.973632	0.980386	ENSG00000182872	None	RBM10	LS-S
20.5514	0.000564399	0.0680696	0.0082915	0.993384	0.995327	ENSG00000221916	None	C19orf73	LS-S
6235.69	0.00052459	0.137022	0.00382851	0.996945	0.997804	ENSG00000085265	None	FCN1	LS-S
4736.99	0.000508118	0.0166406	0.0305349	0.97564	0.981842	ENSG00000158545	None	ZC3H18	LS-S
66.6751	0.000500526	0.0328386	0.015242	0.987839	0.990797	ENSG00000267102	None		LS-S
1902.72	0.000493869	0.0255776	0.0193086	0.984595	0.98851	ENSG00000145730	None	PAM	LS-S
83.0181	0.000477076	0.0442579	0.0107795	0.991399	0.993681	ENSG00000204110	None	LINC02520	LS-S
294.316	0.000469325	0.0263458	0.017814	0.985787	0.989365	ENSG00000256053	None	COA8	LS-S
1204.58	0.000464172	0.0239644	0.0193693	0.984547	0.98851	ENSG00000154889	None	MPPE1	LS-S
10.6374	0.000461192	0.118321	0.0038978	0.99689	0.997804	ENSG00000276662	None	DDX20P1	LS-S
3003.17	0.000449849	0.0172019	0.0261511	0.979137	0.984514	ENSG00000204590	None	GNL1	LS-S
6999.22	0.000431131	0.0226866	0.0190038	0.984838	0.988697	ENSG00000077235	None	GTF3C1	LS-S
3780.4	0.00040332	0.0244007	0.016529	0.986812	0.990109	ENSG00000141458	None	NPC1	LS-S
5686.33	0.00038135	0.023896	0.0159587	0.987267	0.99038	ENSG00000117362	None	APH1A	LS-S
21.314	0.000333431	0.0798426	0.00417611	0.996668	0.997641	ENSG00000272871	None		LS-S
19.4754	0.000298228	0.0673097	0.00443068	0.996465	0.997495	ENSG00000253559	None	OSGEPL1-AS1	LS-S
2078.44	0.000284571	0.0183231	0.0155307	0.987609	0.990623	ENSG00000041802	None	LSG1	LS-S
4288.18	0.000274177	0.018381	0.0149163	0.988099	0.990886	ENSG00000056097	None	ZFR	LS-S
5241.64	0.00027268	0.0425741	0.00640483	0.99489	0.996377	ENSG00000206337	None	HCP5	LS-S
800.618	0.000247009	0.0325786	0.00758196	0.993951	0.995722	ENSG00000148943	None	LIN7C	LS-S
172.34	0.000233939	0.0337963	0.00692204	0.994477	0.996021	ENSG00000184792	None	OSBP2	LS-S
14.0637	0.000203216	0.0864699	0.00235014	0.998125	0.998583	ENSG00000227741	None	LOC729867	LS-S
110.282	0.000138185	0.0309123	0.00447022	0.996433	0.997495	ENSG00000125388	None	GRK4	LS-S
10.699	0.000108775	0.101023	0.00107673	0.999141	0.999313	ENSG00000099377	None	HSD3B7	LS-S
195.205	0.00010257	0.0406147	0.00252545	0.997985	0.998501	ENSG00000267534	None	S1PR2	LS-S
82.7127	0.000101629	0.0485099	0.00209502	0.998328	0.998672	ENSG00000133962	None	CATSPERB	LS-S
595.281	8.54e-05	0.0334056	0.00255646	0.99796	0.998501	ENSG00000214223	None	HNRNPA1P10	LS-S
44.933	5.33399e-05	0.0721113	0.000739688	0.99941	0.999467	ENSG00000188004	None	SNHG28	LS-S
781.931	4.69458e-05	0.134642	0.00034867	0.999722	0.999722	ENSG00000106066	None	CPVL	LS-S
3384.33	-3.6022e-05	0.026845	-0.00134185	0.998929	0.999216	ENSG00000068400	None	GRIPAP1	LS-S
5081.23	-9.65329e-05	0.0210026	-0.00459624	0.996333	0.997478	ENSG00000122257	None	RBBP6	LS-S
2116.2	-0.000113777	0.0195109	-0.00583145	0.995347	0.996663	ENSG00000187994	None	RINL	LS-S
195.062	-0.000117998	0.0255925	-0.00461064	0.996321	0.997478	ENSG00000154079	None	SDHAF4	LS-S
11.4204	-0.000132221	0.106682	-0.00123939	0.999011	0.999241	ENSG00000272754	None		LS-S
617.968	-0.000173617	0.0284309	-0.00610664	0.995128	0.996502	ENSG00000204977	None	TRIM13	LS-S
80.8498	-0.000203175	0.0664384	-0.00305809	0.99756	0.998248	ENSG00000159588	None	CCDC17	LS-S
3649.19	-0.000234242	0.0217099	-0.0107897	0.991391	0.993681	ENSG00000135365	None	PHF21A	LS-S
689.551	-0.000240267	0.0345091	-0.00696242	0.994445	0.996021	ENSG00000109618	None	SEPSECS	LS-S
1580.59	-0.000243294	0.0160902	-0.0151207	0.987936	0.990808	ENSG00000137824	None	RMDN3	LS-S
1632.3	-0.000260976	0.120174	-0.00217164	0.998267	0.998669	ENSG00000116701	None	NCF2	LS-S
6047.58	-0.000269195	0.0166507	-0.0161672	0.987101	0.990284	ENSG00000152102	None	FAM168B	LS-S
101.451	-0.000283566	0.0615989	-0.00460342	0.996327	0.997478	ENSG00000119686	None	FLVCR2	LS-S
39.58	-0.0002839	0.0871643	-0.00325707	0.997401	0.998146	ENSG00000122642	None	FKBP9	LS-S
121.376	-0.000290081	0.0475168	-0.00610481	0.995129	0.996502	ENSG00000197124	None	ZNF682	LS-S
33325	-0.000290885	0.0277525	-0.0104814	0.991637	0.993862	ENSG00000150991	None	UBC	LS-S
13.337	-0.000310099	0.114155	-0.00271646	0.997833	0.998463	ENSG00000221886	None	ZBED8	LS-S
724.52	-0.000327757	0.0183054	-0.0179049	0.985715	0.989349	ENSG00000018610	None	STEEP1	LS-S
438.178	-0.000346014	0.0492056	-0.007032	0.994389	0.996021	ENSG00000142556	None	ZNF614	LS-S
1121.29	-0.000359484	0.0168381	-0.0213494	0.982967	0.987616	ENSG00000140403	None	DNAJA4	LS-S
48.5306	-0.000361452	0.0496334	-0.00728245	0.994189	0.995905	ENSG00000125744	None	RTN2	LS-S
14821.5	-0.000417112	0.035265	-0.0118279	0.990563	0.993128	ENSG00000028137	None	TNFRSF1B	LS-S
1203.93	-0.000440495	0.021114	-0.0208627	0.983355	0.987835	ENSG00000166478	None	ZNF143	LS-S
1484.16	-0.000445566	0.0210144	-0.0212029	0.983084	0.987676	ENSG00000111615	None	KRR1	LS-S
253.83	-0.000477039	0.0515105	-0.009261	0.992611	0.994724	ENSG00000267731	None		LS-S
186.819	-0.000496111	0.0629866	-0.00787645	0.993716	0.995587	ENSG00000026036	None	RTEL1-TNFRSF6B	LS-S
33.4323	-0.000516871	0.0526851	-0.00981058	0.992172	0.994341	ENSG00000244198	None	ARHGEF35-AS1	LS-S
57.4418	-0.000617963	0.164631	-0.00375363	0.997005	0.997807	ENSG00000136630	None	HLX	LS-S
845.792	-0.000688766	0.0264203	-0.0260696	0.979202	0.984514	ENSG00000214113	None	LYRM4	LS-S
16.7457	-0.000700825	0.0816452	-0.00858379	0.993151	0.995208	ENSG00000164309	None	CMYA5	LS-S
369.935	-0.000740144	0.0257659	-0.0287257	0.977083	0.982895	ENSG00000167985	None	SDHAF2	LS-S
9.92246	-0.00074503	0.0952409	-0.00782258	0.993759	0.995587	ENSG00000266783	None		LS-S
804.486	-0.000746188	0.0312385	-0.0238868	0.980943	0.98596	ENSG00000130193	None	THEM6	LS-S
3178.32	-0.0008196	0.0165448	-0.0495382	0.96049	0.971307	ENSG00000118260	None	CREB1	LS-S
584.598	-0.000839329	0.0217745	-0.0385464	0.969252	0.977386	ENSG00000083123	None	BCKDHB	LS-S
2135.7	-0.000850191	0.0267283	-0.0318087	0.974625	0.981158	ENSG00000143643	None	TTC13	LS-S
5272.99	-0.000874661	0.0151275	-0.0578194	0.953892	0.966261	ENSG00000096746	None	HNRNPH3	LS-S
15727.3	-0.000887034	0.0149614	-0.0592883	0.952722	0.965445	ENSG00000168918	None	INPP5D	LS-S
2093.73	-0.000899908	0.0298316	-0.0301662	0.975934	0.982022	ENSG00000134758	None	RNF138	LS-S
290.173	-0.000906394	0.0412719	-0.0219615	0.982479	0.987182	ENSG00000261884	None		LS-S
3009.41	-0.000906724	0.0292775	-0.03097	0.975293	0.981718	ENSG00000197858	None	GPAA1	LS-S
230.892	-0.000907018	0.0247937	-0.0365826	0.970818	0.978683	ENSG00000262879	None		LS-S
1557.28	-0.000931627	0.023598	-0.039479	0.968508	0.976977	ENSG00000175193	None	PARL	LS-S
1660.76	-0.000934985	0.0252256	-0.0370649	0.970433	0.978408	ENSG00000049245	None	VAMP3	LS-S
24.4625	-0.000946628	0.0826554	-0.0114527	0.990862	0.993257	ENSG00000100196	None	KDELR3	LS-S
6807.36	-0.000968561	0.0190271	-0.0509044	0.959402	0.970375	ENSG00000135506	None	OS9	LS-S
2738.3	-0.000971433	0.0163382	-0.0594578	0.952587	0.965445	ENSG00000102786	None	INTS6	LS-S
16187.6	-0.00103388	0.0149719	-0.0690551	0.944946	0.959878	ENSG00000186470	None	BTN3A2	LS-S
128.416	-0.00103925	0.0338857	-0.0306693	0.975533	0.981842	ENSG00000037897	None	METTL1	LS-S
3073.49	-0.00109869	0.0324188	-0.0338906	0.972964	0.979939	ENSG00000165802	None	NSMF	LS-S
4740.33	-0.00110173	0.0324013	-0.0340026	0.972875	0.979908	ENSG00000126804	None	ZBTB1	LS-S
27.1353	-0.00111486	0.0688334	-0.0161965	0.987078	0.990284	ENSG00000227782	None		LS-S
3177.59	-0.00112813	0.0337544	-0.0334217	0.973338	0.980146	ENSG00000110344	None	UBE4A	LS-S
206.313	-0.00114791	0.0321375	-0.0357187	0.971507	0.979151	ENSG00000215126	None	ZNG1F	LS-S
1367.06	-0.00115351	0.0148786	-0.0775281	0.938203	0.955201	ENSG00000159110	None	IFNAR2	LS-S
501.191	-0.0012195	0.025186	-0.0484196	0.961382	0.971824	ENSG00000003509	None	NDUFAF7	LS-S
53.5	-0.0012266	0.0611731	-0.0200513	0.984002	0.988143	ENSG00000278341	None		LS-S
2539.19	-0.00123259	0.0204489	-0.0602766	0.951935	0.965064	ENSG00000164244	None	PRRC1	LS-S
911.942	-0.00129136	0.0272641	-0.0473646	0.962223	0.972212	ENSG00000170310	None	STX8	LS-S
113.338	-0.00134793	0.0340043	-0.0396401	0.96838	0.976904	ENSG00000173928	None	SWSAP1	LS-S
17030.9	-0.00138606	0.0343969	-0.0402961	0.967857	0.976433	ENSG00000129968	None	ABHD17A	LS-S
2431.33	-0.00144792	0.0158139	-0.0915604	0.927047	0.947608	ENSG00000163755	None	HPS3	LS-S
3225.88	-0.00149583	0.01529	-0.0978304	0.922067	0.94368	ENSG00000116977	None	LGALS8	LS-S
448.929	-0.00149863	0.058436	-0.0256457	0.97954	0.984797	ENSG00000183837	None	PNMA3	LS-S
2094.41	-0.0015119	0.0392928	-0.0384778	0.969307	0.977386	ENSG00000136111	None	TBC1D4	LS-S
2279.99	-0.0015203	0.015807	-0.0961785	0.923379	0.944635	ENSG00000151148	None	UBE3B	LS-S
230.8	-0.00154518	0.0288433	-0.0535715	0.957277	0.968788	ENSG00000100147	None	CCDC134	LS-S
22.7759	-0.00155051	0.0613671	-0.0252662	0.979843	0.984988	ENSG00000280550	None		LS-S
12923	-0.0015682	0.0190719	-0.0822258	0.934467	0.952619	ENSG00000089159	None	PXN	LS-S
1170.78	-0.00157559	0.0167284	-0.0941868	0.924961	0.946031	ENSG00000105607	None	GCDH	LS-S
9.19384	-0.00158335	0.084605	-0.0187146	0.985069	0.988872	ENSG00000248375	None		LS-S
2438.38	-0.00160239	0.0253992	-0.0630883	0.949696	0.963355	ENSG00000077150	None	NFKB2	LS-S
48.9507	-0.00162751	0.0666296	-0.0244262	0.980513	0.985604	ENSG00000141028	None	CDRT15P1	LS-S
488.565	-0.0016297	0.0234666	-0.0694477	0.944633	0.959616	ENSG00000103042	None	SLC38A7	LS-S
1047.19	-0.00163084	0.0220256	-0.0740429	0.940976	0.957297	ENSG00000099910	None	KLHL22	LS-S
2032.23	-0.00164839	0.0229873	-0.0717088	0.942834	0.958555	ENSG00000101544	None	ADNP2	LS-S
3293.45	-0.00165425	0.0171618	-0.0963914	0.92321	0.944517	ENSG00000100614	None	PPM1A	LS-S
848.113	-0.00171802	0.022694	-0.0757035	0.939655	0.956455	ENSG00000134152	None	KATNBL1	LS-S
1595.03	-0.00173322	0.0225887	-0.0767295	0.938839	0.955736	ENSG00000163961	None	RNF168	LS-S
573.066	-0.0017446	0.0293881	-0.0593644	0.952662	0.965445	ENSG00000198270	None	TMEM116	LS-S
655.927	-0.00176501	0.0220805	-0.0799353	0.936289	0.953865	ENSG00000145996	None	CDKAL1	LS-S
2581.23	-0.00179444	0.0202495	-0.0886163	0.929387	0.949363	ENSG00000100023	None	PPIL2	LS-S
2639.79	-0.00180728	0.0226939	-0.079637	0.936526	0.953995	ENSG00000112977	None	DAP	LS-S
2186.23	-0.00184416	0.0154342	-0.119486	0.904891	0.92978	ENSG00000001497	None	LAS1L	LS-S
1015.08	-0.00185444	0.0226675	-0.0818106	0.934797	0.952689	ENSG00000151292	None	CSNK1G3	LS-S
55.1468	-0.0018643	0.0544015	-0.0342693	0.972662	0.979908	ENSG00000257702	None	LBX2-AS1	LS-S
10.2021	-0.00191258	0.120246	-0.0159055	0.98731	0.99038	ENSG00000275572	None	GRIFIN	LS-S
9.50675	-0.00193048	0.110831	-0.0174182	0.986103	0.989568	ENSG00000213468	None	FIRRE	LS-S
694.515	-0.00195236	0.0167917	-0.116269	0.907439	0.931775	ENSG00000169241	None	SLC50A1	LS-S
528.917	-0.00200377	0.0217588	-0.0920903	0.926626	0.947289	ENSG00000104047	None	DTWD1	LS-S
3220.73	-0.00207846	0.0183388	-0.113336	0.909764	0.933667	ENSG00000136504	None	KAT7	LS-S
360.067	-0.00210554	0.0298394	-0.0705623	0.943746	0.959048	ENSG00000069869	None	NEDD4	LS-S
83.0109	-0.00211616	0.0775594	-0.0272844	0.978233	0.983824	ENSG00000164283	None	ESM1	LS-S
3568.9	-0.00218205	0.0168692	-0.129351	0.89708	0.923264	ENSG00000082701	None	GSK3B	LS-S
5187.86	-0.00219347	0.0202174	-0.108494	0.913604	0.936864	ENSG00000114331	None	ACAP2	LS-S
17.1853	-0.00220168	0.0780869	-0.0281952	0.977506	0.983207	ENSG00000274964	None		LS-S
726.554	-0.00223382	0.0155974	-0.143218	0.886118	0.915494	ENSG00000172992	None	DCAKD	LS-S
53.9206	-0.00225785	0.0959712	-0.0235263	0.98123	0.986076	ENSG00000184343	None	SRPK3	LS-S
5127.3	-0.00227128	0.0185198	-0.12264	0.902392	0.927754	ENSG00000184584	None	STING1	LS-S
15.1949	-0.00232092	0.0709052	-0.0327327	0.973888	0.980586	ENSG00000257303	None	CNPY2-AS1	LS-S
999.149	-0.00233157	0.0223733	-0.104212	0.917001	0.939379	ENSG00000197302	None	KRBOX5	LS-S
23.4051	-0.00233372	0.0993532	-0.0234891	0.98126	0.986076	ENSG00000171798	None	KNDC1	LS-S
161.631	-0.00234997	0.0400857	-0.0586237	0.953252	0.965781	ENSG00000198496	None	NBR2	LS-S
473.747	-0.00236675	0.0307441	-0.0769822	0.938638	0.955587	ENSG00000164118	None	CEP44	LS-S
60.8363	-0.00240065	0.0658748	-0.0364426	0.970929	0.978728	ENSG00000181619	None	GPR135	LS-S
23347.7	-0.00240807	0.0178863	-0.134632	0.892903	0.920472	ENSG00000173020	None	GRK2	LS-S
1278.44	-0.0024213	0.0168799	-0.143443	0.88594	0.915494	ENSG00000183475	None	ASB7	LS-S
181.74	-0.00244661	0.051052	-0.0479239	0.961777	0.971982	ENSG00000268575	None		LS-S
601.699	-0.00246948	0.0389568	-0.0633903	0.949456	0.963167	ENSG00000130150	None	MOSPD2	LS-S
24167.2	-0.00247074	0.0336967	-0.073323	0.941549	0.957656	ENSG00000115085	None	ZAP70	LS-S
8.60732	-0.00248255	2.8964	-0.000857116	0.999316	0.999431	ENSG00000198033	None	TUBA3C	LS-S
979.597	-0.00248302	0.0286369	-0.0867068	0.930905	0.950102	ENSG00000146802	None	TMEM168	LS-S
2504.31	-0.00252137	0.0250962	-0.100468	0.919973	0.941648	ENSG00000127870	None	RNF6	LS-S
80.7953	-0.00252178	0.0825941	-0.0305322	0.975643	0.981842	ENSG00000205702	None	CYP2D7	LS-S
142.116	-0.00253002	0.122767	-0.0206083	0.983558	0.987982	ENSG00000187796	None	CARD9	LS-S
3305.98	-0.00254331	0.0152603	-0.166662	0.867636	0.901401	ENSG00000088448	None	ANKRD10	LS-S
3928.96	-0.00256734	0.0191414	-0.134125	0.893304	0.920625	ENSG00000166454	None	ATMIN	LS-S
21916.4	-0.00256833	0.021359	-0.120246	0.904288	0.929252	ENSG00000010810	None	FYN	LS-S
5237.45	-0.0025884	0.0183989	-0.140683	0.888121	0.917019	ENSG00000169764	None	UGP2	LS-S
740.734	-0.00259065	0.0278516	-0.0930165	0.92589	0.946815	ENSG00000048392	None	RRM2B	LS-S
1759.15	-0.00260347	0.0196839	-0.132264	0.894775	0.921651	ENSG00000092531	None	SNAP23	LS-S
13.4602	-0.00261533	0.100197	-0.0261019	0.979176	0.984514	ENSG00000226508	None	LINC01918	LS-S
17.3798	-0.00264488	0.091847	-0.0287966	0.977027	0.982895	ENSG00000266538	None		LS-S
278.048	-0.00270271	0.0310763	-0.0869702	0.930695	0.949988	ENSG00000223960	None	CHROMR	LS-S
4218.06	-0.00272615	0.0334556	-0.0814856	0.935056	0.952802	ENSG00000100258	None	LMF2	LS-S
1730.91	-0.00274236	0.0204628	-0.134017	0.893389	0.920659	ENSG00000119844	None	AFTPH	LS-S
620.138	-0.00274552	0.0325701	-0.0842958	0.932821	0.951418	ENSG00000008300	None	CELSR3	LS-S
140.964	-0.00278629	0.0339463	-0.0820793	0.934584	0.952629	ENSG00000276805	None		LS-S
1204.96	-0.00279039	0.0651898	-0.0428041	0.965858	0.974811	ENSG00000155657	None	TTN	LS-S
292.129	-0.00288755	0.0467952	-0.061706	0.950797	0.964214	ENSG00000272645	None	GTF2IP20	LS-S
4097.41	-0.00289537	0.0212134	-0.136488	0.891436	0.919407	ENSG00000127054	None	INTS11	LS-S
947.29	-0.00292091	0.0269479	-0.108391	0.913685	0.936864	ENSG00000147679	None	UTP23	LS-S
14.2451	-0.00295422	0.0867906	-0.0340385	0.972846	0.979908	ENSG00000274124	None		LS-S
2757.9	-0.00298869	0.0153232	-0.195043	0.84536	0.88321	ENSG00000031823	None	RANBP3	LS-S
5669.67	-0.00299044	0.0178481	-0.16755	0.866938	0.90086	ENSG00000196535	None	MYO18A	LS-S
313.592	-0.00301654	0.0248707	-0.121289	0.903462	0.928567	ENSG00000244045	None	TMEM199	LS-S
719.031	-0.00304851	0.0255791	-0.11918	0.905133	0.9299	ENSG00000125449	None	ARMC7	LS-S
5920.82	-0.00315671	0.0150911	-0.209177	0.83431	0.874309	ENSG00000214078	None	CPNE1	LS-S
2264.13	-0.00315944	0.0196681	-0.160638	0.872379	0.905291	ENSG00000104064	None	GABPB1	LS-S
2502.85	-0.00316063	0.0243567	-0.129764	0.896753	0.923142	ENSG00000138814	None	PPP3CA	LS-S
45.5743	-0.00316244	0.0715005	-0.0442296	0.964721	0.974115	ENSG00000245156	None		LS-S
399.702	-0.00318197	0.0233975	-0.135996	0.891824	0.91959	ENSG00000138111	None	MFSD13A	LS-S
49.5326	-0.00318802	0.0579482	-0.055015	0.956127	0.968074	ENSG00000198416	None	ZNF658B	LS-S
51.3425	-0.00322807	0.0965085	-0.0334486	0.973317	0.980146	ENSG00000157227	None	MMP14	LS-S
7684.63	-0.00327482	0.0200412	-0.163405	0.8702	0.903496	ENSG00000122034	None	GTF3A	LS-S
8940.06	-0.00328624	0.0213331	-0.154044	0.877575	0.909418	ENSG00000139218	None	SCAF11	LS-S
707.06	-0.00328899	0.0259939	-0.126529	0.899313	0.925176	ENSG00000106638	None	TBL2	LS-S
271.414	-0.00329526	0.0370472	-0.0889476	0.929124	0.949229	ENSG00000152464	None	RPP38	LS-S
150.044	-0.0033596	0.0389357	-0.0862858	0.931239	0.950332	ENSG00000183208	None	GDPGP1	LS-S
6908.94	-0.00336314	0.01988	-0.169172	0.865662	0.899856	ENSG00000089639	None	GMIP	LS-S
48.6946	-0.00336718	0.0764588	-0.0440392	0.964873	0.97421	ENSG00000274877	None		LS-S
591.211	-0.00336885	0.0216032	-0.155942	0.876079	0.908239	ENSG00000184517	None	ZFP1	LS-S
1744.82	-0.00337727	0.0322985	-0.104564	0.916722	0.939258	ENSG00000175895	None	PLEKHF2	LS-S
2308.67	-0.00337988	0.0255876	-0.132091	0.894913	0.921671	ENSG00000143624	None	INTS3	LS-S
173.435	-0.00340291	0.0389109	-0.0874541	0.930311	0.949885	ENSG00000184154	None	LRRC51	LS-S
1133.44	-0.00341111	0.0222004	-0.153651	0.877885	0.909632	ENSG00000174799	None	CEP135	LS-S
14923.6	-0.00341933	0.0205211	-0.166625	0.867665	0.901401	ENSG00000170571	None	EMB	LS-S
232.946	-0.00342847	0.0361924	-0.0947289	0.92453	0.945663	ENSG00000169629	None	RGPD8	LS-S
97.5634	-0.00343204	0.051632	-0.0664713	0.947003	0.961406	ENSG00000236778	None	INTS6-AS1	LS-S
429.943	-0.00348674	0.0221796	-0.157205	0.875084	0.907322	ENSG00000151881	None	TMEM267	LS-S
123	-0.00350133	0.0339306	-0.103191	0.917811	0.939988	ENSG00000158483	None	FAM86C1P	LS-S
61.7773	-0.00351293	0.0730893	-0.0480635	0.961666	0.971931	ENSG00000280953	None	LINC01163	LS-S
382.453	-0.00357455	0.0261004	-0.136954	0.891067	0.919136	ENSG00000164182	None	NDUFAF2	LS-S
883.317	-0.00359832	0.0284343	-0.126548	0.899298	0.925176	ENSG00000176108	None	CHMP6	LS-S
241.612	-0.00360603	0.0292155	-0.123429	0.901768	0.927357	ENSG00000123154	None	WDR83	LS-S
36.5121	-0.00363722	0.066924	-0.0543486	0.956657	0.968386	ENSG00000228393	None	LINC01004	LS-S
8375.04	-0.00364608	0.032575	-0.111929	0.91088	0.934592	ENSG00000116754	None	SRSF11	LS-S
2556.68	-0.00364857	0.0208273	-0.175182	0.860937	0.896121	ENSG00000141568	None	FOXK2	LS-S
1992.53	-0.00370294	0.0275147	-0.13458	0.892944	0.920472	ENSG00000205302	None	SNX2	LS-S
4854.6	-0.00375502	0.0151444	-0.247949	0.804174	0.851228	ENSG00000177479	None	ARIH2	LS-S
226.267	-0.00377403	0.0458276	-0.0823529	0.934366	0.952619	ENSG00000176024	None	ZNF613	LS-S
245.475	-0.00378621	0.0768618	-0.04926	0.960712	0.971418	ENSG00000185745	None	IFIT1	LS-S
46477.7	-0.00378921	0.0216123	-0.175327	0.860823	0.896056	ENSG00000135486	None	HNRNPA1	LS-S
1640.32	-0.00379961	0.0432333	-0.0878862	0.929967	0.949639	ENSG00000083444	None	PLOD1	LS-S
417.599	-0.0038025	0.0285822	-0.133037	0.894164	0.92113	ENSG00000156469	None	MTERF3	LS-S
54.1883	-0.00382781	0.0592418	-0.0646133	0.948482	0.962502	ENSG00000273356	None	LINC02019	LS-S
2129.47	-0.00383645	0.0195999	-0.195739	0.844815	0.882822	ENSG00000130311	None	DDA1	LS-S
10.078	-0.00390274	0.0687966	-0.0567287	0.954761	0.96686	ENSG00000271452	None		LS-S
5648.69	-0.0039152	0.0161757	-0.242042	0.808748	0.854875	ENSG00000182149	None	IST1	LS-S
566.642	-0.00397967	0.0287542	-0.138403	0.889922	0.918389	ENSG00000060749	None	QSER1	LS-S
1064.05	-0.00402396	0.0253829	-0.15853	0.874039	0.906524	ENSG00000085365	None	SCAMP1	LS-S
9.05258	-0.00406606	0.096021	-0.0423456	0.966223	0.974954	ENSG00000117477	None	CCDC181	LS-S
389.416	-0.00408995	0.027968	-0.146237	0.883734	0.913953	ENSG00000169084	None	DHRSX	LS-S
835.302	-0.00411466	0.0885066	-0.0464899	0.96292	0.972747	ENSG00000280138	None		LS-S
270.489	-0.00414804	0.0293025	-0.141559	0.887428	0.916522	ENSG00000186162	None	CIDECP1	LS-S
1422.7	-0.00415318	0.0211946	-0.195955	0.844646	0.882698	ENSG00000160785	None	SLC25A44	LS-S
5085.95	-0.00415555	0.0161356	-0.25754	0.796762	0.844769	ENSG00000062650	None	WAPL	LS-S
1872.86	-0.00419753	0.0155279	-0.270321	0.786913	0.837026	ENSG00000141252	None	VPS53	LS-S
626.393	-0.00421338	0.0534015	-0.0788999	0.937112	0.954369	ENSG00000187961	None	KLHL17	LS-S
79.8694	-0.00424981	0.0455478	-0.0933045	0.925662	0.946636	ENSG00000105258	None	POLR2I	LS-S
285.373	-0.00425187	0.0218157	-0.1949	0.845471	0.883243	ENSG00000123411	None	IKZF4	LS-S
9.25386	-0.00425955	0.12294	-0.0346475	0.972361	0.979728	ENSG00000253341	None	PCBP2P2	LS-S
655.135	-0.00427435	0.017568	-0.243303	0.80777	0.853997	ENSG00000085382	None	HACE1	LS-S
2129.6	-0.00427586	0.0496333	-0.0861489	0.931348	0.950387	ENSG00000233276	None	GPX1	LS-S
1204.24	-0.00429143	0.0187401	-0.228998	0.818871	0.8629	ENSG00000139323	None	POC1B	LS-S
1594.37	-0.00429589	0.0267465	-0.160615	0.872396	0.905291	ENSG00000077458	None	FAM76B	LS-S
912.318	-0.0043142	0.0225977	-0.190914	0.848593	0.885814	ENSG00000155545	None	MIER3	LS-S
29.0563	-0.00431888	0.0579842	-0.0744837	0.940626	0.957052	ENSG00000276007	None		LS-S
928.435	-0.00437309	0.0391222	-0.11178	0.910998	0.934658	ENSG00000186395	None	KRT10	LS-S
4169.58	-0.00437471	0.0161819	-0.270345	0.786895	0.837026	ENSG00000155313	None	USP25	LS-S
4329.83	-0.00438371	0.0163567	-0.268007	0.788694	0.838451	ENSG00000139697	None	SBNO1	LS-S
31.7128	-0.0043887	0.0455038	-0.0964468	0.923166	0.944517	ENSG00000267745	None		LS-S
2050.52	-0.0043955	0.0214581	-0.204841	0.837696	0.876908	ENSG00000119760	None	SUPT7L	LS-S
4938.62	-0.0044071	0.0151302	-0.291278	0.770839	0.824256	ENSG00000136280	None	CCM2	LS-S
1610.75	-0.00441005	0.0203482	-0.216729	0.828419	0.869653	ENSG00000149218	None	ENDOD1	LS-S
634.599	-0.00442202	0.0188357	-0.234768	0.814389	0.85943	ENSG00000120925	None	RNF170	LS-S
5724.78	-0.00443477	0.0298946	-0.148347	0.882069	0.912664	ENSG00000108946	None	PRKAR1A	LS-S
108.274	-0.00443664	0.0338765	-0.130965	0.895803	0.922491	ENSG00000213713	None	PIGCP1	LS-S
2390.39	-0.00443945	0.0189875	-0.233809	0.815133	0.859799	ENSG00000153066	None	TXNDC11	LS-S
6226.53	-0.00444003	0.0150836	-0.294361	0.768482	0.822291	ENSG00000168036	None	CTNNB1	LS-S
8.95592	-0.0044549	0.138064	-0.0322669	0.974259	0.980903	ENSG00000272033	None		LS-S
1693.28	-0.00453681	0.0245918	-0.184485	0.853633	0.890228	ENSG00000121680	None	PEX16	LS-S
1783.38	-0.00466648	0.0218963	-0.213117	0.831236	0.871979	ENSG00000182208	None	MOB2	LS-S
507.984	-0.00466923	0.0647921	-0.0720647	0.94255	0.95845	ENSG00000160201	None	U2AF1	LS-S
683.909	-0.00467124	0.0305173	-0.153069	0.878344	0.910053	ENSG00000187601	None	MAGEH1	LS-S
938.379	-0.00468666	0.0161159	-0.29081	0.771197	0.824437	ENSG00000119929	None	CUTC	LS-S
638.554	-0.00469955	0.0212799	-0.220845	0.825213	0.867385	ENSG00000205423	None	CNEP1R1	LS-S
1793.45	-0.00477981	0.024802	-0.192719	0.847179	0.884602	ENSG00000184281	None	TSSC4	LS-S
496.806	-0.00479222	0.0350645	-0.136669	0.891293	0.919314	ENSG00000179085	None	DPM3	LS-S
134.509	-0.00481531	0.0293309	-0.164172	0.869596	0.902976	ENSG00000271976	None		LS-S
41.5121	-0.00483914	0.053379	-0.0906562	0.927766	0.94812	ENSG00000263004	None	AKAP1-DT	LS-S
38.1275	-0.00484454	0.0756735	-0.0640189	0.948955	0.962771	ENSG00000145623	None	OSMR	LS-S
127.83	-0.00486492	0.0712255	-0.0683031	0.945544	0.960374	ENSG00000280287	None		LS-S
1933.46	-0.00487673	0.0220462	-0.221205	0.824933	0.867247	ENSG00000090470	None	PDCD7	LS-S
382.564	-0.00490716	0.024855	-0.197432	0.84349	0.881913	ENSG00000103226	None	NOMO3	LS-S
2285.67	-0.00492756	0.0239346	-0.205876	0.836888	0.876431	ENSG00000149600	None	COMMD7	LS-S
40.8155	-0.00497465	0.0774253	-0.0642509	0.94877	0.962696	ENSG00000260942	None	CAPN10-DT	LS-S
1465.03	-0.00498809	0.0148386	-0.336156	0.736753	0.795819	ENSG00000152942	None	RAD17	LS-S
2145.7	-0.00501783	0.0154517	-0.324742	0.745376	0.802695	ENSG00000249915	None	PDCD6	LS-S
660.556	-0.00501833	0.0265749	-0.188837	0.85022	0.887278	ENSG00000170430	None	MGMT	LS-S
11.328	-0.00501841	0.0947699	-0.0529536	0.957769	0.969117	ENSG00000271380	None		LS-S
5896.35	-0.00502279	0.128241	-0.0391668	0.968757	0.977058	ENSG00000163220	None	S100A9	LS-S
10.9422	-0.00502436	0.087605	-0.0573524	0.954264	0.966469	ENSG00000264254	None		LS-S
3761.77	-0.00502838	0.030007	-0.167574	0.866919	0.90086	ENSG00000095370	None	SH2D3C	LS-S
13573.2	-0.00508735	0.0277813	-0.183122	0.854703	0.89107	ENSG00000153395	None	LPCAT1	LS-S
8.38162	-0.00511397	0.0902668	-0.0566539	0.954821	0.966864	ENSG00000232133	None	IMPDH1P10	LS-S
3719.45	-0.0051314	0.030191	-0.169965	0.865038	0.899315	ENSG00000070423	None	RNF126	LS-S
4129.69	-0.00516275	0.0151844	-0.340004	0.733853	0.793519	ENSG00000175387	None	SMAD2	LS-S
3635.15	-0.00518516	0.0152162	-0.340766	0.733279	0.7931	ENSG00000157954	None	WIPI2	LS-S
2510.8	-0.00518601	0.0173291	-0.299266	0.764737	0.819492	ENSG00000142186	None	SCYL1	LS-S
10.0082	-0.00520596	0.0971384	-0.0535932	0.957259	0.968788	ENSG00000235449	None		LS-S
1710.31	-0.00521104	0.027001	-0.192994	0.846963	0.884492	ENSG00000120709	None	FAM53C	LS-S
102.993	-0.00522316	0.0808927	-0.0645689	0.948517	0.962502	ENSG00000272211	None		LS-S
7404.3	-0.0052334	0.0165018	-0.317141	0.751136	0.8078	ENSG00000100888	None	CHD8	LS-S
5868.41	-0.00528042	0.0198272	-0.266322	0.789991	0.839277	ENSG00000164985	None	PSIP1	LS-S
15517.5	-0.00529717	0.0355605	-0.148962	0.881583	0.912585	ENSG00000134539	None	KLRD1	LS-S
318.372	-0.00534489	0.0478558	-0.111687	0.911071	0.934662	ENSG00000260711	None		LS-S
2637.05	-0.00536092	0.0214294	-0.250167	0.802458	0.849929	ENSG00000177613	None	CSTF2T	LS-S
9.16266	-0.00536626	0.0935267	-0.0573768	0.954245	0.966469	ENSG00000276571	None		LS-S
1775.19	-0.00537137	0.0233102	-0.23043	0.817758	0.862045	ENSG00000184887	None	BTBD6	LS-S
1347.09	-0.00538273	0.0186621	-0.288431	0.773017	0.825977	ENSG00000123815	None	COQ8B	LS-S
1630.58	-0.00539074	0.0358182	-0.150503	0.880368	0.911499	ENSG00000119820	None	YIPF4	LS-S
5270.04	-0.00543083	0.0151235	-0.359098	0.719522	0.781519	ENSG00000135018	None	UBQLN1	LS-S
1816.72	-0.00544135	0.0170922	-0.318352	0.750218	0.806912	ENSG00000114030	None	KPNA1	LS-S
5533.39	-0.00544325	0.0255577	-0.212979	0.831343	0.871987	ENSG00000143924	None	EML4	LS-S
852.204	-0.00547479	0.026617	-0.205687	0.837035	0.876459	ENSG00000204673	None	AKT1S1	LS-S
18510.1	-0.00548808	0.0280056	-0.195964	0.844639	0.882698	ENSG00000169100	None	SLC25A6	LS-S
14.6479	-0.0054996	0.0851854	-0.0645604	0.948524	0.962502	ENSG00000225171	None	DUTP6	LS-S
3066.94	-0.00554353	0.0243692	-0.227481	0.82005	0.863677	ENSG00000006459	None	KDM7A	LS-S
34.275	-0.00558219	0.0843128	-0.0662081	0.947212	0.961539	ENSG00000278888	None		LS-S
191.839	-0.00564157	0.038022	-0.148376	0.882046	0.912664	ENSG00000182405	None	PGBD4	LS-S
433.725	-0.00566836	0.0474488	-0.119463	0.904909	0.92978	ENSG00000135898	None	GPR55	LS-S
113.093	-0.00568625	0.0676797	-0.084017	0.933043	0.951532	ENSG00000214944	None	ARHGEF28	LS-S
2772.43	-0.00570244	0.0179032	-0.318516	0.750094	0.806828	ENSG00000143418	None	CERS2	LS-S
5717.15	-0.00573828	0.0165225	-0.347301	0.728366	0.789108	ENSG00000135090	None	TAOK3	LS-S
75.6804	-0.00576018	0.0538857	-0.106896	0.914871	0.937859	ENSG00000240291	None		LS-S
344.291	-0.0057684	0.0249005	-0.231658	0.816804	0.861248	ENSG00000107537	None	PHYH	LS-S
12662.4	-0.0057862	0.018727	-0.308976	0.75734	0.812965	ENSG00000181222	None	POLR2A	LS-S
34.5792	-0.00588407	0.0721083	-0.0816005	0.934964	0.952794	ENSG00000253854	None		LS-S
10.3792	-0.00588414	0.0792287	-0.0742677	0.940797	0.95717	ENSG00000235802	None	HCFC1-AS1	LS-S
24.3364	-0.00589156	0.0501124	-0.117567	0.906411	0.930862	ENSG00000220848	None	RPS18P9	LS-S
2774.42	-0.00589658	0.0225252	-0.261777	0.793494	0.842226	ENSG00000131558	None	EXOC4	LS-S
152.048	-0.00589711	0.0274767	-0.214622	0.830062	0.871048	ENSG00000100916	None	BRMS1L	LS-S
4334.12	-0.00596607	0.0174288	-0.342311	0.732117	0.792186	ENSG00000182952	None	HMGN4	LS-S
128.812	-0.00597492	0.0284799	-0.209794	0.833828	0.87391	ENSG00000233382	None	NKAPP1	LS-S
434.724	-0.00600268	0.128973	-0.0465423	0.962878	0.972747	ENSG00000137462	None	TLR2	LS-S
9.40392	-0.00602504	0.0939075	-0.0641593	0.948843	0.962714	ENSG00000231369	None		LS-S
600.334	-0.00603824	0.0253585	-0.238115	0.811792	0.857365	ENSG00000171735	None	CAMTA1	LS-S
1427.83	-0.00605674	0.0158436	-0.382284	0.702251	0.767016	ENSG00000170037	None	CNTROB	LS-S
2570.33	-0.00611827	0.0229623	-0.266448	0.789894	0.839274	ENSG00000124574	None	ABCC10	LS-S
1378.81	-0.00612406	0.0166638	-0.367507	0.713241	0.776003	ENSG00000141127	None	PRPSAP2	LS-S
1644.21	-0.00613056	0.0171061	-0.358385	0.720055	0.781896	ENSG00000140265	None	ZSCAN29	LS-S
25.3223	-0.00613913	0.0693407	-0.0885358	0.929451	0.949363	ENSG00000153165	None	RGPD3	LS-S
2407.16	-0.00615677	0.0155396	-0.396199	0.691958	0.75839	ENSG00000078142	None	PIK3C3	LS-S
1665.25	-0.00615769	0.0187653	-0.328143	0.742803	0.800964	ENSG00000169251	None	NMD3	LS-S
2342.32	-0.00617327	0.0253973	-0.243068	0.807953	0.854138	ENSG00000175826	None	CTDNEP1	LS-S
2618.62	-0.00617986	0.0167662	-0.36859	0.712433	0.775342	ENSG00000108389	None	MTMR4	LS-S
2460	-0.00624435	0.0251155	-0.248626	0.80365	0.850933	ENSG00000187531	None	SIRT7	LS-S
3675.91	-0.00624915	0.0251834	-0.248146	0.804022	0.85117	ENSG00000140264	None	SERF2	LS-S
2916.45	-0.00625881	0.0242008	-0.25862	0.795929	0.844039	ENSG00000100426	None	ZBED4	LS-S
244.978	-0.00628752	0.0225852	-0.278391	0.780712	0.83226	ENSG00000127080	None	IPPK	LS-S
5927.28	-0.00629369	0.0167471	-0.375807	0.707061	0.77082	ENSG00000182446	None	NPLOC4	LS-S
7389.09	-0.00630881	0.0150517	-0.419142	0.675112	0.744611	ENSG00000073614	None	KDM5A	LS-S
1145.54	-0.00633673	0.0194996	-0.324967	0.745206	0.802591	ENSG00000132740	None	IGHMBP2	LS-S
86.7827	-0.00635367	0.0305546	-0.207945	0.835272	0.875107	ENSG00000234769	None	WASH4P	LS-S
1164.18	-0.00639265	0.048415	-0.132039	0.894954	0.921671	ENSG00000242125	None	SNHG3	LS-S
11249.7	-0.00639425	0.0190432	-0.335777	0.737039	0.796044	ENSG00000100813	None	ACIN1	LS-S
1844.86	-0.00641199	0.0194062	-0.33041	0.741091	0.799464	ENSG00000115966	None	ATF2	LS-S
526.496	-0.00644778	0.0168448	-0.382776	0.701886	0.766714	ENSG00000138709	None	LARP1B	LS-S
210.318	-0.00646168	0.0457894	-0.141117	0.887777	0.916773	ENSG00000215158	None	GUSBP18	LS-S
243.777	-0.00647605	0.0360575	-0.179604	0.857464	0.893233	ENSG00000164136	None	IL15	LS-S
834.026	-0.00648368	0.0268292	-0.241665	0.80904	0.855132	ENSG00000188827	None	SLX4	LS-S
101.558	-0.00648666	0.0451962	-0.143522	0.885878	0.915494	ENSG00000267575	None	LINC02987	LS-S
8267.13	-0.00651155	0.0285602	-0.227994	0.819651	0.863414	ENSG00000123144	None	TRIR	LS-S
18520.2	-0.00655134	0.0200402	-0.32691	0.743736	0.801573	ENSG00000078304	None	PPP2R5C	LS-S
1650.39	-0.00655368	0.035676	-0.1837	0.854249	0.890703	ENSG00000124813	None	RUNX2	LS-S
33.425	-0.00656357	0.0676477	-0.0970258	0.922706	0.944168	ENSG00000124103	None	FAM209A	LS-S
60.1827	-0.00658487	0.0396345	-0.16614	0.868047	0.901744	ENSG00000174977	None		LS-S
29.0272	-0.00660867	0.0572684	-0.115398	0.90813	0.932264	ENSG00000247363	None	LOC100507250	LS-S
17.959	-0.00662013	0.111417	-0.0594174	0.95262	0.965445	ENSG00000260290	None		LS-S
9484.84	-0.00663132	0.0150138	-0.441683	0.658719	0.730182	ENSG00000058262	None	SEC61A1	LS-S
14.6382	-0.00664279	0.0647694	-0.102561	0.918312	0.940334	ENSG00000237356	None		LS-S
5201.04	-0.00668897	0.0545342	-0.122656	0.902379	0.927754	ENSG00000064607	None	SUGP2	LS-S
658.7	-0.00669217	0.0243176	-0.275198	0.783164	0.834112	ENSG00000005882	None	PDK2	LS-S
10.177	-0.00669319	0.0985398	-0.0679237	0.945846	0.960512	ENSG00000160207	None	HSF2BP	LS-S
402.86	-0.00670172	0.022754	-0.29453	0.768353	0.822204	ENSG00000230487	None	PSMG3-AS1	LS-S
9769.34	-0.00670376	0.0194541	-0.344593	0.7304	0.790771	ENSG00000144579	None	CTDSP1	LS-S
237.217	-0.00672301	0.027073	-0.248329	0.80388	0.851072	ENSG00000143353	None	LYPLAL1	LS-S
1050.03	-0.00672965	0.0277024	-0.242926	0.808062	0.854202	ENSG00000283013	None		LS-S
2013.31	-0.00673468	0.0307749	-0.218837	0.826777	0.868609	ENSG00000168769	None	TET2	LS-S
50.3601	-0.00675796	0.0773669	-0.0873495	0.930394	0.949914	ENSG00000278811	None	LINC00624	LS-S
919.098	-0.0067756	0.137348	-0.0493316	0.960655	0.971417	ENSG00000131042	None	LILRB2	LS-S
1121.33	-0.00677939	0.0253188	-0.267761	0.788883	0.838559	ENSG00000169696	None	ASPSCR1	LS-S
75.9042	-0.00679646	0.0412563	-0.164738	0.86915	0.902567	ENSG00000221990	None	EXOC3-AS1	LS-S
20.3818	-0.00679911	0.0710083	-0.0957509	0.923718	0.944926	ENSG00000274475	None	RN7SL650P	LS-S
377.017	-0.0067996	0.147272	-0.0461703	0.963175	0.972948	ENSG00000104974	None	LILRA1	LS-S
3488.85	-0.00680723	0.0208184	-0.326982	0.743682	0.801573	ENSG00000186834	None	HEXIM1	LS-S
1236.65	-0.0068171	0.0292753	-0.232862	0.815869	0.860471	ENSG00000107938	None	EDRF1	LS-S
304.712	-0.00683799	0.0479286	-0.14267	0.886551	0.915887	ENSG00000065665	None	SEC61A2	LS-S
9026.43	-0.00686527	0.030365	-0.226092	0.82113	0.864501	ENSG00000173442	None	EHBP1L1	LS-S
1025.01	-0.00687662	0.0329992	-0.208387	0.834927	0.87485	ENSG00000158987	None	RAPGEF6	LS-S
3615.51	-0.00689408	0.0164906	-0.41806	0.675903	0.744823	ENSG00000181090	None	EHMT1	LS-S
254.657	-0.00689621	0.0218541	-0.315557	0.752339	0.808744	ENSG00000268858	None	LOC112268269	LS-S
4212.87	-0.00689764	0.0192318	-0.358657	0.719852	0.781829	ENSG00000075884	None	ARHGAP15	LS-S
99.6128	-0.00690001	0.0785647	-0.0878257	0.930015	0.949639	ENSG00000158286	None	RNF207	LS-S
13.8679	-0.00690026	0.0976524	-0.0706615	0.943667	0.959026	ENSG00000264384	None	RN7SL431P	LS-S
530.877	-0.00690047	0.0654467	-0.105436	0.916029	0.938715	ENSG00000237499	None	WAKMAR2	LS-S
325.357	-0.00691029	0.0211552	-0.326648	0.743934	0.801737	ENSG00000175198	None	PCCA	LS-S
73.7826	-0.00691125	0.160531	-0.0430524	0.96566	0.974667	ENSG00000150540	None	HNMT	LS-S
3837.33	-0.00693606	0.0205187	-0.338036	0.735336	0.794585	ENSG00000214655	None	ZSWIM8	LS-S
29.8546	-0.00698363	0.0573109	-0.121855	0.903014	0.928216	ENSG00000197361	None	FBXL22	LS-S
10603.9	-0.00700365	0.0217287	-0.322323	0.747208	0.804171	ENSG00000167984	None	NLRC3	LS-S
89.0889	-0.00701289	0.0483215	-0.14513	0.884608	0.914422	ENSG00000258512	None	LINC00239	LS-S
1019.04	-0.00702013	0.0178724	-0.392792	0.694473	0.760859	ENSG00000018699	None	TTC27	LS-S
32.4838	-0.00702669	0.0779128	-0.0901866	0.928139	0.94839	ENSG00000198590	None	APRG1	LS-S
33.4152	-0.00705982	0.0823721	-0.0857065	0.9317	0.950579	ENSG00000223901	None		LS-S
675.421	-0.00708281	0.0314686	-0.225076	0.82192	0.865177	ENSG00000106069	None	CHN2	LS-S
372.233	-0.00709279	0.0433996	-0.16343	0.87018	0.903496	ENSG00000104177	None	MYEF2	LS-S
1443.21	-0.00711157	0.0252544	-0.281598	0.778252	0.83032	ENSG00000198276	None	UCKL1	LS-S
3140.26	-0.00713738	0.023794	-0.299965	0.764204	0.819022	ENSG00000013306	None	SLC25A39	LS-S
52.1028	-0.0071487	0.0363905	-0.196444	0.844262	0.882509	ENSG00000240370	None	RPL13P5	LS-S
1239.83	-0.00716291	0.0158326	-0.452417	0.650969	0.724079	ENSG00000111652	None	COPS7A	LS-S
947.762	-0.00716433	0.0193931	-0.369426	0.71181	0.774883	ENSG00000117758	None	STX12	LS-S
1730.66	-0.00716957	0.092198	-0.0777627	0.938017	0.955115	ENSG00000121807	None	CCR2	LS-S
2764.21	-0.00717639	0.0153329	-0.468038	0.639757	0.713979	ENSG00000144043	None	TEX261	LS-S
21.5864	-0.00724387	0.0693937	-0.104388	0.916861	0.939346	ENSG00000006740	None	ARHGAP44	LS-S
998.256	-0.00727068	0.0247599	-0.293648	0.769027	0.822673	ENSG00000164975	None	SNAPC3	LS-S
16384.6	-0.0072805	0.0175547	-0.414733	0.678338	0.746939	ENSG00000184922	None	FMNL1	LS-S
315.442	-0.00731802	0.0215984	-0.338822	0.734744	0.794142	ENSG00000132570	None	PCBD2	LS-S
1070.5	-0.00732478	0.0236877	-0.309223	0.757152	0.812813	ENSG00000166140	None	ZFYVE19	LS-S
5164.59	-0.0073306	0.015121	-0.484794	0.627822	0.703363	ENSG00000166887	None	VPS39	LS-S
4585.6	-0.00734239	0.0161529	-0.454556	0.649429	0.723012	ENSG00000167202	None	TBC1D2B	LS-S
4225.22	-0.00734302	0.0214073	-0.343015	0.731588	0.791712	ENSG00000135956	None	TMEM127	LS-S
41.9417	-0.00734706	0.0592511	-0.123999	0.901316	0.926963	ENSG00000205771	None	CATSPER2P1	LS-S
894.622	-0.00736419	0.017331	-0.424915	0.670899	0.741325	ENSG00000173226	None	IQCB1	LS-S
71.9561	-0.00741397	0.0567971	-0.130534	0.896144	0.922733	ENSG00000142694	None	EVA1B	LS-S
20.406	-0.00741734	0.0670039	-0.1107	0.911854	0.935371	ENSG00000178460	None	MCMDC2	LS-S
2725.4	-0.00741901	0.018971	-0.391072	0.695744	0.761724	ENSG00000099797	None	TECR	LS-S
710.892	-0.00746823	0.0219955	-0.339534	0.734207	0.793709	ENSG00000122912	None	SLC25A16	LS-S
77.3071	-0.00748012	0.0744135	-0.100521	0.919931	0.941648	ENSG00000136636	None	KCTD3	LS-S
55.7735	-0.00750928	0.0514671	-0.145905	0.883997	0.91406	ENSG00000279561	None	LOC100132249	LS-S
481.882	-0.00754765	0.0156845	-0.481218	0.630361	0.705527	ENSG00000223482	None	NUTM2A-AS1	LS-S
399.857	-0.00757895	0.0275405	-0.275193	0.783168	0.834112	ENSG00000156313	None	RPGR	LS-S
397.576	-0.00758731	0.0925835	-0.081951	0.934686	0.952677	ENSG00000174171	None	LOC105370792	LS-S
3161.56	-0.00759385	0.0173394	-0.437954	0.661419	0.732849	ENSG00000136100	None	VPS36	LS-S
1805.68	-0.007603	0.0231184	-0.328872	0.742253	0.800469	ENSG00000068323	None	TFE3	LS-S
231.076	-0.00760845	0.0483042	-0.157511	0.874842	0.907222	ENSG00000205810	None	KLRC3	LS-S
338.551	-0.00761359	0.0312379	-0.243729	0.807441	0.8537	ENSG00000013503	None	POLR3B	LS-S
11.6066	-0.00765682	0.156851	-0.0488159	0.961066	0.971607	ENSG00000141497	None	ZMYND15	LS-S
1494.16	-0.00771567	0.0261075	-0.295534	0.767586	0.821585	ENSG00000085872	None	CHERP	LS-S
1603.39	-0.0077533	0.0260026	-0.298173	0.765571	0.820133	ENSG00000122484	None	RPAP2	LS-S
412.086	-0.00776146	0.0219556	-0.353507	0.723708	0.784933	ENSG00000167904	None	TMEM68	LS-S
5088.31	-0.00778077	0.0285669	-0.27237	0.785337	0.835963	ENSG00000140526	None	ABHD2	LS-S
3284.37	-0.00778407	0.0319144	-0.243905	0.807305	0.853608	ENSG00000183337	None	BCOR	LS-S
37.1392	-0.0077902	0.0564224	-0.138069	0.890186	0.918543	ENSG00000223551	None	TMSB4XP4	LS-S
1949.91	-0.00784648	0.0202734	-0.387033	0.698732	0.764467	ENSG00000132024	None	CC2D1A	LS-S
158.943	-0.00785551	0.0335692	-0.234009	0.814978	0.859742	ENSG00000270049	None	ATP6V0D1-DT	LS-S
7219.45	-0.00786397	0.0495537	-0.158696	0.873908	0.906524	ENSG00000108848	None	LUC7L3	LS-S
377.706	-0.00790344	0.0195919	-0.403403	0.686652	0.754139	ENSG00000123352	None	SPATS2	LS-S
101.723	-0.00791878	0.069807	-0.113438	0.909683	0.933639	ENSG00000242114	None	MTFP1	LS-S
42.1487	-0.00793209	0.0564568	-0.140498	0.888266	0.917115	ENSG00000227268	None	KLLN	LS-S
4413.51	-0.0079471	0.0151651	-0.524039	0.600251	0.679054	ENSG00000198793	None	MTOR	LS-S
2457.17	-0.00795347	0.0153878	-0.516869	0.605247	0.682903	ENSG00000175354	None	PTPN2	LS-S
2108.41	-0.00795475	0.024449	-0.325361	0.744908	0.802439	ENSG00000136271	None	DDX56	LS-S
757.824	-0.0079695	0.020622	-0.386456	0.699159	0.76455	ENSG00000151552	None	QDPR	LS-S
787.523	-0.0079761	0.0270024	-0.295385	0.7677	0.821606	ENSG00000058729	None	RIOK2	LS-S
2201.55	-0.00800401	0.0325259	-0.246081	0.80562	0.852191	ENSG00000124160	None	NCOA5	LS-S
183.592	-0.00801148	0.0416866	-0.192184	0.847598	0.884881	ENSG00000198331	None	HYLS1	LS-S
10737.4	-0.00801782	0.0289878	-0.276593	0.782092	0.833222	ENSG00000105701	None	FKBP8	LS-S
278.222	-0.0080187	0.077554	-0.103395	0.917649	0.939877	ENSG00000154874	None	CCDC144BP	LS-S
20.8809	-0.0080339	0.0776416	-0.103474	0.917587	0.939868	ENSG00000274483	None		LS-S
634.922	-0.00806312	0.0282062	-0.285863	0.774983	0.827621	ENSG00000141349	None	G6PC3	LS-S
18.2506	-0.00807664	0.0827332	-0.0976226	0.922232	0.943794	ENSG00000269983	None		LS-S
5218.84	-0.00807943	0.0151245	-0.534193	0.593208	0.67276	ENSG00000088888	None	MAVS	LS-S
9.07461	-0.00811885	0.100881	-0.0804791	0.935856	0.95348	ENSG00000263941	None	RN7SL32P	LS-S
2393.22	-0.00812003	0.0210769	-0.385257	0.700047	0.765185	ENSG00000120727	None	PAIP2	LS-S
1341.43	-0.00817719	0.0163722	-0.499457	0.617457	0.694116	ENSG00000172239	None	PAIP1	LS-S
84.0629	-0.00820451	0.0594752	-0.137948	0.890281	0.918543	ENSG00000211780	None	TRAV6	LS-S
11995.9	-0.00822605	0.0367979	-0.223547	0.82311	0.865862	ENSG00000077984	None	CST7	LS-S
21.6817	-0.00823455	0.0768509	-0.10715	0.91467	0.937708	ENSG00000277548	None		LS-S
154.099	-0.00829088	0.0589056	-0.140749	0.888069	0.917019	ENSG00000213865	None		LS-S
12.3158	-0.00838442	0.0707976	-0.118428	0.905729	0.930238	ENSG00000228150	None		LS-S
10.9623	-0.0084616	0.12664	-0.0668164	0.946728	0.961183	ENSG00000179111	None	HES7	LS-S
3589.27	-0.00846594	0.0263982	-0.320701	0.748437	0.805244	ENSG00000151835	None	SACS	LS-S
1261.36	-0.00847304	0.0225033	-0.376525	0.706527	0.770383	ENSG00000123268	None	ATF1	LS-S
6598.42	-0.00847456	0.026717	-0.317197	0.751094	0.8078	ENSG00000124486	None	USP9X	LS-S
1845.27	-0.00850007	0.0209963	-0.404836	0.685598	0.753207	ENSG00000047932	None	GOPC	LS-S
3215.68	-0.00850044	0.0152675	-0.556766	0.577687	0.658459	ENSG00000179889	None	PDXDC1	LS-S
5118.16	-0.0085246	0.02655	-0.321078	0.748152	0.805087	ENSG00000110108	None	TMEM109	LS-S
4193.32	-0.00854498	0.0151807	-0.562886	0.573513	0.655065	ENSG00000166135	None	HIF1AN	LS-S
28.5274	-0.00862713	0.0607229	-0.142074	0.887022	0.91621	ENSG00000151164	None	RAD9B	LS-S
11059.9	-0.00864436	0.0244022	-0.354245	0.723155	0.784629	ENSG00000164054	None	SHISA5	LS-S
107.162	-0.00865376	0.0939056	-0.0921537	0.926576	0.947289	ENSG00000137267	None	TUBB2A	LS-S
321.762	-0.0087357	0.0229419	-0.380774	0.703371	0.767965	ENSG00000280798	None	LINC00294	LS-S
1607.14	-0.00874209	0.064684	-0.135151	0.892493	0.920225	ENSG00000276550	None	HERC2P2	LS-S
49.9209	-0.00879814	0.0440585	-0.199692	0.841721	0.880275	ENSG00000231890	None	DARS1-AS1	LS-S
51.2319	-0.00882735	0.0939994	-0.0939086	0.925182	0.946201	ENSG00000252061	None	RNU6-415P	LS-S
957.129	-0.00884466	0.0274651	-0.322033	0.747428	0.804357	ENSG00000125901	None	MRPS26	LS-S
21.1245	-0.00885454	0.0785362	-0.112745	0.910233	0.933983	ENSG00000235724	None	PSMD14-DT	LS-S
19.8464	-0.00885605	0.0609293	-0.14535	0.884435	0.914344	ENSG00000213754	None	KPNA4P1	LS-S
103897	-0.00888163	0.0267388	-0.332163	0.739766	0.79853	ENSG00000166710	None	B2M	LS-S
1063.27	-0.0089564	0.0267415	-0.334925	0.737682	0.796674	ENSG00000130958	None	SLC35D2	LS-S
28.2936	-0.00897502	0.0482561	-0.185987	0.852455	0.889311	ENSG00000101898	None	MCTS2	LS-S
1931.47	-0.00901799	0.0209486	-0.430481	0.666845	0.737782	ENSG00000185164	None	NOMO2	LS-S
1188.76	-0.00904708	0.0349025	-0.25921	0.795473	0.843761	ENSG00000228300	None	FAM174C	LS-S
234.363	-0.0091036	0.152385	-0.0597409	0.952362	0.965425	ENSG00000164125	None	GASK1B	LS-S
2719.17	-0.00914307	0.0211542	-0.432211	0.665588	0.736812	ENSG00000168397	None	ATG4B	LS-S
4928.15	-0.0091744	0.0248251	-0.369561	0.711709	0.774821	ENSG00000101126	None	ADNP	LS-S
547.4	-0.00919448	0.0242439	-0.379249	0.704503	0.768898	ENSG00000113119	None	TMCO6	LS-S
11341.8	-0.00919713	0.0328736	-0.279773	0.779652	0.831525	ENSG00000168071	None	CCDC88B	LS-S
7624.9	-0.00920989	0.0191192	-0.481708	0.630013	0.705228	ENSG00000247556	None	OIP5-AS1	LS-S
526.795	-0.00921315	0.0392828	-0.234534	0.814571	0.859518	ENSG00000163026	None	WDCP	LS-S
89.3045	-0.00921606	0.0394167	-0.233811	0.815132	0.859799	ENSG00000276570	None		LS-S
1942.24	-0.00922537	0.0176998	-0.521213	0.602219	0.680675	ENSG00000109917	None	ZPR1	LS-S
638.033	-0.00922854	0.0207805	-0.444097	0.656973	0.72871	ENSG00000073536	None	NLE1	LS-S
1504.89	-0.00923432	0.027893	-0.331062	0.740597	0.799039	ENSG00000139826	None	ABHD13	LS-S
4709.41	-0.00925294	0.0151507	-0.610727	0.54138	0.626254	ENSG00000100823	None	APEX1	LS-S
27.322	-0.00926849	0.0651924	-0.142171	0.886945	0.916185	ENSG00000279265	None		LS-S
1895.47	-0.00929683	0.0155437	-0.598109	0.549767	0.633768	ENSG00000156931	None	VPS8	LS-S
654.427	-0.00940402	0.0225234	-0.417521	0.676297	0.745163	ENSG00000158158	None	CNNM4	LS-S
9833.4	-0.00941904	0.0207269	-0.454436	0.649515	0.723063	ENSG00000120690	None	ELF1	LS-S
10529.7	-0.00942859	0.0199877	-0.471721	0.637126	0.71159	ENSG00000101608	None	MYL12A	LS-S
2113.63	-0.00946336	0.0230193	-0.411106	0.680995	0.749438	ENSG00000139146	None	SINHCAF	LS-S
2701.28	-0.00947425	0.0290381	-0.326269	0.744221	0.801947	ENSG00000127311	None	HELB	LS-S
11684	-0.00954569	0.0167229	-0.570814	0.568126	0.650498	ENSG00000127483	None	HP1BP3	LS-S
19.8895	-0.0095625	0.131628	-0.0726481	0.942086	0.958146	ENSG00000117009	None	KMO	LS-S
5043.38	-0.00957623	0.0227495	-0.420942	0.673798	0.743632	ENSG00000061273	None	HDAC7	LS-S
14.6021	-0.00959008	0.128255	-0.0747733	0.940395	0.956929	ENSG00000228252	None	COL6A4P2	LS-S
23.3104	-0.00960749	0.0817471	-0.117527	0.906443	0.930862	ENSG00000172058	None	SERF1A	LS-S
731.391	-0.00965827	0.0224703	-0.429824	0.667324	0.738218	ENSG00000159200	None	RCAN1	LS-S
24.6164	-0.00966065	0.202392	-0.0477324	0.96193	0.972025	ENSG00000180767	None	CHST13	LS-S
25.9791	-0.00967635	0.0673362	-0.143702	0.885736	0.915425	ENSG00000188981	None	MSANTD1	LS-S
400.53	-0.00968268	0.0408296	-0.237148	0.812542	0.858038	ENSG00000171806	None	METTL18	LS-S
286.967	-0.0097147	0.129542	-0.0749925	0.940221	0.956807	ENSG00000214212	None	C19orf38	LS-S
10.2232	-0.00971478	0.134356	-0.0723063	0.942358	0.958311	ENSG00000272574	None		LS-S
3713.7	-0.00972622	0.0163197	-0.595981	0.551188	0.635153	ENSG00000062598	None	ELMO2	LS-S
1057.06	-0.00972697	0.0198346	-0.490404	0.623848	0.699901	ENSG00000115446	None	UNC50	LS-S
73.6644	-0.00974135	0.0367177	-0.265304	0.790775	0.839852	ENSG00000197813	None		LS-S
2220.46	-0.00979246	0.0233726	-0.418972	0.675236	0.74468	ENSG00000206190	None	ATP10A	LS-S
3055.82	-0.00980273	0.0199037	-0.492509	0.62236	0.698501	ENSG00000070610	None	GBA2	LS-S
3143.21	-0.00980665	0.0442275	-0.221732	0.824523	0.866868	ENSG00000150347	None	ARID5B	LS-S
520.317	-0.00983989	0.0315067	-0.312311	0.754804	0.810794	ENSG00000117569	None	PTBP2	LS-S
474.322	-0.00984197	0.0268024	-0.367204	0.713467	0.776201	ENSG00000115526	None	CHST10	LS-S
4642.73	-0.0098817	0.0213403	-0.463054	0.643326	0.7173	ENSG00000075292	None	ZNF638	LS-S
15.029	-0.00988231	0.114448	-0.0863479	0.93119	0.950332	ENSG00000230562	None	FAM133DP	LS-S
2527.29	-0.00989257	0.0220812	-0.448008	0.654147	0.726501	ENSG00000101639	None	CEP192	LS-S
16177.6	-0.0099003	0.0159734	-0.6198	0.53539	0.621062	ENSG00000087274	None	ADD1	LS-S
2357.11	-0.00993264	0.0202981	-0.489339	0.624602	0.700521	ENSG00000139192	None	TAPBPL	LS-S
991.701	-0.00998169	0.016089	-0.620406	0.53499	0.620758	ENSG00000164402	None	SEPTIN8	LS-S
40.5255	-0.00998298	0.0448	-0.222834	0.823665	0.86628	ENSG00000282431	None	TRBD1	LS-S
1580.45	-0.0100054	0.0158994	-0.629295	0.529156	0.615423	ENSG00000131626	None	PPFIA1	LS-S
1243.51	-0.010024	0.0247419	-0.405142	0.685373	0.75302	ENSG00000204178	None	MACO1	LS-S
1798.39	-0.0100498	0.0173889	-0.577942	0.563304	0.64608	ENSG00000145349	None	CAMK2D	LS-S
25.7448	-0.0100514	0.0697988	-0.144005	0.885496	0.915232	ENSG00000239407	None		LS-S
4668.04	-0.0100537	0.0225817	-0.445215	0.656165	0.728185	ENSG00000104731	None	KLHDC4	LS-S
334.353	-0.0100685	0.0261638	-0.384825	0.700367	0.765414	ENSG00000141378	None	PTRH2	LS-S
1656.21	-0.0101273	0.0265108	-0.382006	0.702457	0.76718	ENSG00000170832	None	USP32	LS-S
10.6982	-0.0101295	0.097199	-0.104214	0.916999	0.939379	ENSG00000233554	None	B4GALT1-AS1	LS-S
1329.26	-0.0101381	0.0211478	-0.47939	0.631661	0.706573	ENSG00000143756	None	FBXO28	LS-S
2828.37	-0.010185	0.0306731	-0.332049	0.739852	0.798549	ENSG00000154760	None	SLFN13	LS-S
5421.76	-0.0102424	0.0162521	-0.630221	0.52855	0.6148	ENSG00000031698	None	SARS1	LS-S
2231.76	-0.0103114	0.0263263	-0.391677	0.695297	0.761378	ENSG00000112419	None	PHACTR2	LS-S
866.589	-0.0103143	0.0429423	-0.240189	0.810184	0.856029	ENSG00000143224	None	PPOX	LS-S
11356.8	-0.0103189	0.0310953	-0.331849	0.740003	0.798587	ENSG00000107738	None	VSIR	LS-S
3286.51	-0.0103464	0.0227507	-0.454776	0.649271	0.722929	ENSG00000173674	None	EIF1AX	LS-S
976.34	-0.0103532	0.0202971	-0.510081	0.609995	0.687058	ENSG00000214046	None	SMIM7	LS-S
1292.23	-0.0103587	0.0268338	-0.386033	0.699472	0.764748	ENSG00000090989	None	EXOC1	LS-S
1997.4	-0.0103604	0.0233417	-0.44386	0.657144	0.728761	ENSG00000138138	None	ATAD1	LS-S
4037.76	-0.0103923	0.0161923	-0.641803	0.521001	0.607993	ENSG00000175224	None	ATG13	LS-S
1729.63	-0.0104001	0.0186764	-0.556855	0.577626	0.658455	ENSG00000266472	None	MRPS21	LS-S
16894.1	-0.0104313	0.0149559	-0.697467	0.48551	0.574246	ENSG00000129351	None	ILF3	LS-S
3357.91	-0.010456	0.0174954	-0.59764	0.55008	0.634087	ENSG00000084093	None	REST	LS-S
1694.11	-0.0104657	0.026107	-0.400877	0.688511	0.755609	ENSG00000131370	None	SH3BP5	LS-S
3687.88	-0.0104811	0.0306924	-0.341488	0.732736	0.79266	ENSG00000160685	None	ZBTB7B	LS-S
1473.98	-0.0104861	0.0276217	-0.379631	0.704219	0.768732	ENSG00000104142	None	VPS18	LS-S
5160.85	-0.0104991	0.0263567	-0.398345	0.690376	0.757084	ENSG00000172183	None	ISG20	LS-S
3997.4	-0.0105226	0.0170832	-0.615963	0.537919	0.622953	ENSG00000198791	None	CNOT7	LS-S
1394.52	-0.0105403	0.0300788	-0.350424	0.726021	0.786861	ENSG00000123983	None	ACSL3	LS-S
921.641	-0.0105526	0.0219549	-0.480649	0.630766	0.705889	ENSG00000101882	None	NKAP	LS-S
3903.64	-0.0105553	0.0245962	-0.429145	0.667817	0.73867	ENSG00000107485	None	GATA3	LS-S
536.275	-0.0105612	0.0290956	-0.362983	0.716618	0.779094	ENSG00000186416	None	NKRF	LS-S
116.545	-0.010568	0.0693122	-0.15247	0.878816	0.91038	ENSG00000182584	None		LS-S
27.9712	-0.0106214	0.0779296	-0.136295	0.891588	0.919455	ENSG00000272356	None		LS-S
1358.56	-0.0106696	0.0297098	-0.359129	0.719499	0.781519	ENSG00000152133	None	GPATCH11	LS-S
2345.85	-0.0106765	0.0210741	-0.506618	0.612423	0.689346	ENSG00000168172	None	HOOK3	LS-S
26.1648	-0.010695	0.0764835	-0.139833	0.888792	0.917495	ENSG00000261267	None		LS-S
1333.54	-0.0106969	0.0196964	-0.543089	0.587068	0.667188	ENSG00000159082	None	SYNJ1	LS-S
11733.2	-0.01072	0.0149917	-0.71506	0.474572	0.563029	ENSG00000112308	None	C6orf62	LS-S
1158.75	-0.0107644	0.0182733	-0.589079	0.555808	0.639232	ENSG00000142751	None	GPN2	LS-S
46.7631	-0.0108778	0.0686241	-0.158512	0.874053	0.906524	ENSG00000258317	None		LS-S
9850.15	-0.0108945	0.01501	-0.725816	0.467952	0.556691	ENSG00000095787	None	WAC	LS-S
1649.86	-0.0109075	0.023855	-0.457243	0.647496	0.721184	ENSG00000122482	None	ZNF644	LS-S
58.5789	-0.0109418	0.157168	-0.0696188	0.944497	0.959534	ENSG00000242498	None	ARPIN	LS-S
690.927	-0.0109755	0.0334615	-0.328003	0.74291	0.801029	ENSG00000177697	None	CD151	LS-S
161.971	-0.0110662	0.0286128	-0.386758	0.698936	0.764513	ENSG00000186132	None	C2orf76	LS-S
238.45	-0.0110664	0.0370075	-0.299031	0.764916	0.819583	ENSG00000203644	None		LS-S
33.6876	-0.0110708	0.0496031	-0.223188	0.82339	0.866087	ENSG00000234175	None		LS-S
1343.71	-0.0110886	0.0196326	-0.564803	0.572208	0.654011	ENSG00000105135	None	ILVBL	LS-S
534.604	-0.0110907	0.0180935	-0.612964	0.5399	0.624916	ENSG00000151746	None	BICD1	LS-S
2370.03	-0.0110959	0.019694	-0.563417	0.573151	0.654831	ENSG00000197892	None	KIF13B	LS-S
2527.97	-0.0111042	0.0153645	-0.722718	0.469853	0.558355	ENSG00000227057	None	WDR46	LS-S
14.7047	-0.0111388	0.0827171	-0.134661	0.89288	0.920472	ENSG00000241217	None	RN7SL809P	LS-S
391.652	-0.0111593	0.0538888	-0.20708	0.835947	0.875708	ENSG00000233864	None		LS-S
3252.44	-0.0111784	0.0169312	-0.660223	0.509111	0.596972	ENSG00000141456	None	PELP1	LS-S
2540.51	-0.0112236	0.0214467	-0.523324	0.600749	0.67939	ENSG00000166170	None	BAG5	LS-S
9590.8	-0.011244	0.0237497	-0.473439	0.6359	0.710523	ENSG00000067167	None	TRAM1	LS-S
13.2514	-0.011283	0.106311	-0.106132	0.915478	0.938204	ENSG00000114757	None	PEX5L	LS-S
1636.01	-0.0112906	0.0478376	-0.236019	0.813418	0.858667	ENSG00000160072	None	ATAD3B	LS-S
578.463	-0.0112921	0.035193	-0.320863	0.748314	0.805212	ENSG00000171443	None	ZNF524	LS-S
141.204	-0.0112949	0.153527	-0.0735695	0.941353	0.957512	ENSG00000179348	None	GATA2	LS-S
3505.04	-0.0113031	0.0172922	-0.653656	0.513333	0.600792	ENSG00000160714	None	UBE2Q1	LS-S
4067.84	-0.0113384	0.0403793	-0.280798	0.778865	0.830901	ENSG00000106780	None	MEGF9	LS-S
745.29	-0.0113928	0.0376797	-0.302359	0.762378	0.817467	ENSG00000174405	None	LIG4	LS-S
34.3741	-0.0114136	0.0877045	-0.130137	0.896458	0.922947	ENSG00000210049	None	TRNF	LS-S
20.6385	-0.0114434	0.114214	-0.100192	0.920192	0.941817	ENSG00000099834	None	CDHR5	LS-S
553.574	-0.0114693	0.0273865	-0.418794	0.675367	0.74468	ENSG00000147400	None	CETN2	LS-S
265.99	-0.0114701	0.0228263	-0.502495	0.615319	0.69207	ENSG00000148950	None	IMMP1L	LS-S
4508.06	-0.0114856	0.0317276	-0.362007	0.717347	0.779692	ENSG00000178988	None	MRFAP1L1	LS-S
376.131	-0.0115176	0.034997	-0.329104	0.742077	0.80033	ENSG00000172840	None	PDP2	LS-S
664.215	-0.0115255	0.0205257	-0.561513	0.574448	0.655753	ENSG00000133641	None	C12orf29	LS-S
2498.13	-0.011526	0.020938	-0.550482	0.581989	0.662625	ENSG00000157500	None	APPL1	LS-S
208.595	-0.0115375	0.0298437	-0.386598	0.699054	0.764513	ENSG00000151131	None	NOPCHAP1	LS-S
86.349	-0.0115458	0.0562274	-0.205341	0.837306	0.876605	ENSG00000275882	None	IKBKGP1	LS-S
4388.33	-0.0115593	0.0151615	-0.762408	0.445816	0.535958	ENSG00000129103	None	SUMF2	LS-S
1819.91	-0.0115955	0.0290995	-0.398476	0.690279	0.757029	ENSG00000114388	None	NPRL2	LS-S
33.5351	-0.0116412	0.0629179	-0.185023	0.853211	0.889994	ENSG00000259088	None		LS-S
238.341	-0.0116519	0.0508175	-0.229289	0.818644	0.862771	ENSG00000273142	None	LINC02604	LS-S
1937.77	-0.0116587	0.015554	-0.749563	0.453518	0.542969	ENSG00000145782	None	ATG12	LS-S
3397.65	-0.01171	0.0262746	-0.445677	0.655831	0.727953	ENSG00000164031	None	DNAJB14	LS-S
46.2613	-0.0117179	0.139623	-0.0839253	0.933116	0.951532	ENSG00000198598	None	MMP17	LS-S
18971.5	-0.0117258	0.0244485	-0.479612	0.631504	0.706488	ENSG00000104964	None	TLE5	LS-S
1739.24	-0.0117292	0.0292305	-0.401266	0.688224	0.75539	ENSG00000169895	None	SYAP1	LS-S
13.8204	-0.0117791	0.0933981	-0.126117	0.899639	0.925457	ENSG00000257509	None		LS-S
581.044	-0.0118025	0.151797	-0.0777523	0.938025	0.955115	ENSG00000136869	None	TLR4	LS-S
1632.72	-0.0118276	0.0156103	-0.757681	0.448642	0.538649	ENSG00000168495	None	POLR3D	LS-S
1567.15	-0.0118319	0.0211354	-0.559811	0.575608	0.656691	ENSG00000176715	None	ACSF3	LS-S
595.369	-0.0118386	0.0410659	-0.288284	0.77313	0.826047	ENSG00000140379	None	BCL2A1	LS-S
35.6379	-0.0118431	0.0606098	-0.195399	0.84508	0.883046	ENSG00000261485	None	PAN3-AS1	LS-S
9.52982	-0.0118558	0.102496	-0.115672	0.907913	0.932097	ENSG00000215571	None	GRK6P1	LS-S
1489.09	-0.0118619	0.0197977	-0.599155	0.549069	0.633214	ENSG00000033030	None	ZCCHC8	LS-S
5459.38	-0.0118621	0.0175746	-0.674958	0.499702	0.588157	ENSG00000005007	None	UPF1	LS-S
1147.09	-0.0118732	0.0505316	-0.234965	0.814236	0.859346	ENSG00000180902	None	D2HGDH	LS-S
15.8555	-0.0118931	0.0701052	-0.169646	0.865289	0.899522	ENSG00000213433	None	RPLP1P6	LS-S
691.053	-0.011894	0.0272585	-0.436342	0.662589	0.733895	ENSG00000197879	None	MYO1C	LS-S
4281.74	-0.0118947	0.0191121	-0.622366	0.533701	0.619634	ENSG00000156471	None	PTDSS1	LS-S
12.2762	-0.0119207	0.105598	-0.112887	0.91012	0.933922	ENSG00000226318	None	RPS3AP38	LS-S
1407.22	-0.0119283	0.0363919	-0.327775	0.743082	0.801166	ENSG00000143537	None	ADAM15	LS-S
855.21	-0.011934	0.033574	-0.355453	0.72225	0.783896	ENSG00000157379	None	DHRS1	LS-S
320.415	-0.011953	0.0361565	-0.330589	0.740955	0.799367	ENSG00000188295	None	ZNF669	LS-S
29.3963	-0.0119726	0.0634146	-0.188799	0.85025	0.887278	ENSG00000243544	None	RN7SL172P	LS-S
6334.13	-0.0120659	0.0312123	-0.386575	0.699071	0.764513	ENSG00000095139	None	ARCN1	LS-S
69.2247	-0.0120855	0.0768757	-0.157208	0.875081	0.907322	ENSG00000245105	None	A2M-AS1	LS-S
3533.11	-0.0121756	0.0208063	-0.585189	0.55842	0.641662	ENSG00000075568	None	TMEM131	LS-S
217.007	-0.0121919	0.029912	-0.407593	0.683572	0.751658	ENSG00000173451	None	THAP2	LS-S
1874.28	-0.0122119	0.0214409	-0.569564	0.568973	0.651071	ENSG00000174606	None	ANGEL2	LS-S
378.288	-0.0122249	0.0534323	-0.228792	0.819031	0.862969	ENSG00000173868	None	PHOSPHO1	LS-S
4102.63	-0.01223	0.017452	-0.70078	0.48344	0.572109	ENSG00000125676	None	THOC2	LS-S
1069.02	-0.0122452	0.0263653	-0.464444	0.64233	0.716468	ENSG00000130734	None	ATG4D	LS-S
1097.24	-0.0122475	0.0292037	-0.419381	0.674937	0.74456	ENSG00000166669	None	ATF7IP2	LS-S
5441.16	-0.0122796	0.0151136	-0.812489	0.416511	0.507096	ENSG00000103365	None	GGA2	LS-S
63.2991	-0.01228	0.0530294	-0.23157	0.816872	0.861268	ENSG00000171595	None	DNAI2	LS-S
4230.66	-0.0123226	0.0325485	-0.378593	0.70499	0.769153	ENSG00000197969	None	VPS13A	LS-S
16.4176	-0.0123944	0.175988	-0.0704275	0.943853	0.959048	ENSG00000163661	None	PTX3	LS-S
2997.18	-0.0123962	0.0152906	-0.810712	0.417531	0.507948	ENSG00000104613	None	INTS10	LS-S
5060.29	-0.0124596	0.0192423	-0.647514	0.517299	0.604423	ENSG00000160294	None	MCM3AP	LS-S
66.1074	-0.0124641	0.0794033	-0.156972	0.875267	0.907459	ENSG00000229127	None	KANSL1L-AS1	LS-S
2731.26	-0.0124848	0.0218183	-0.572219	0.567174	0.649536	ENSG00000159346	None	ADIPOR1	LS-S
119.326	-0.0125332	0.028953	-0.432881	0.665101	0.73632	ENSG00000176401	None	EID2B	LS-S
16.8835	-0.0125346	0.103322	-0.121315	0.903442	0.928567	ENSG00000265136	None		LS-S
41.7218	-0.0125352	0.0667981	-0.187659	0.851144	0.888104	ENSG00000212123	None	PRR22	LS-S
2029.17	-0.0125481	0.0190431	-0.658933	0.509939	0.597782	ENSG00000163938	None	GNL3	LS-S
1580.7	-0.0125611	0.0220511	-0.569637	0.568924	0.651069	ENSG00000140382	None	HMG20A	LS-S
23.4225	-0.0125791	0.0972324	-0.129372	0.897064	0.923264	ENSG00000273302	None		LS-S
351.903	-0.0125969	0.0239975	-0.524924	0.599636	0.678637	ENSG00000186153	None	WWOX	LS-S
3015.52	-0.0125981	0.0242807	-0.518852	0.603864	0.681843	ENSG00000169826	None	CSGALNACT2	LS-S
76.8851	-0.0126151	0.0398039	-0.316932	0.751295	0.807921	ENSG00000168273	None	SMIM4	LS-S
155.75	-0.012621	0.0327291	-0.38562	0.699778	0.764987	ENSG00000243667	None	DNAAF10	LS-S
448.737	-0.0126694	0.0237159	-0.534213	0.593194	0.67276	ENSG00000197008	None	ZNF138	LS-S
9381.11	-0.0126956	0.0150159	-0.845478	0.397844	0.488402	ENSG00000187555	None	USP7	LS-S
183.718	-0.0127016	0.0388502	-0.326937	0.743715	0.801573	ENSG00000099999	None	RNF215	LS-S
4529.64	-0.012718	0.0190776	-0.666647	0.504998	0.59313	ENSG00000197535	None	MYO5A	LS-S
3293.78	-0.0127676	0.0188529	-0.677219	0.498267	0.586705	ENSG00000159256	None	MORC3	LS-S
1239.76	-0.0127972	0.0215087	-0.594974	0.551861	0.635718	ENSG00000177192	None	PUS1	LS-S
449.195	-0.0128294	0.0150667	-0.851503	0.39449	0.485441	ENSG00000171103	None	TRMT61B	LS-S
11.1434	-0.012832	0.096311	-0.133235	0.894007	0.921121	ENSG00000267348	None	GEMIN7-AS1	LS-S
257.325	-0.0128672	0.029936	-0.429823	0.667324	0.738218	ENSG00000279519	None		LS-S
172.157	-0.0128956	0.0431449	-0.298892	0.765023	0.819647	ENSG00000131781	None	FMO5	LS-S
1999.98	-0.0129603	0.0184699	-0.701697	0.482868	0.571665	ENSG00000011454	None	RABGAP1	LS-S
3812.6	-0.0130297	0.0200445	-0.650039	0.515667	0.602908	ENSG00000104853	None	CLPTM1	LS-S
2873.23	-0.013032	0.0171958	-0.757864	0.448532	0.538554	ENSG00000156983	None	BRPF1	LS-S
27.4143	-0.0130432	0.0601253	-0.216933	0.82826	0.869591	ENSG00000103852	None	TTC23	LS-S
674.092	-0.0130585	0.0176266	-0.740839	0.458791	0.548001	ENSG00000152382	None	TADA1	LS-S
11838	-0.0130737	0.0235407	-0.555364	0.578646	0.659336	ENSG00000198055	None	GRK6	LS-S
807.07	-0.0130846	0.027757	-0.471397	0.637357	0.711802	ENSG00000186577	None	SMIM29	LS-S
4171.4	-0.013097	0.0163492	-0.801075	0.423088	0.51331	ENSG00000198646	None	NCOA6	LS-S
11069.2	-0.013101	0.0149929	-0.873813	0.38222	0.473349	ENSG00000120899	None	PTK2B	LS-S
5099.29	-0.0131051	0.0223072	-0.587482	0.55688	0.640272	ENSG00000198858	None	R3HDM4	LS-S
29.0841	-0.0131237	0.0576135	-0.227789	0.81981	0.86353	ENSG00000139914	None	FITM1	LS-S
587.397	-0.013179	0.0250401	-0.526314	0.59867	0.677698	ENSG00000188735	None	TMEM120B	LS-S
1623.45	-0.0131796	0.026984	-0.488421	0.625252	0.701159	ENSG00000196227	None	FAM217B	LS-S
3126.9	-0.0132014	0.0153099	-0.862282	0.388533	0.47984	ENSG00000090857	None	PDPR	LS-S
4406.65	-0.0132058	0.0263694	-0.5008	0.616512	0.693301	ENSG00000108582	None	CPD	LS-S
10729.2	-0.0132395	0.0206297	-0.64177	0.521022	0.607993	ENSG00000147677	None	EIF3H	LS-S
109.187	-0.0132735	0.0584117	-0.22724	0.820237	0.86377	ENSG00000247092	None	SNHG10	LS-S
214.188	-0.0132869	0.0721225	-0.184227	0.853835	0.890379	ENSG00000273824	None		LS-S
860.867	-0.0133294	0.0272013	-0.490028	0.624114	0.700064	ENSG00000151327	None	FAM177A1	LS-S
29.9198	-0.013352	0.0961559	-0.138858	0.889562	0.918127	ENSG00000279880	None		LS-S
2039.84	-0.0133604	0.0158502	-0.842921	0.399272	0.489814	ENSG00000135317	None	SNX14	LS-S
98.4298	-0.0133767	0.0390259	-0.342765	0.731775	0.791867	ENSG00000272447	None	LOC642361	LS-S
821.392	-0.0133922	0.0324058	-0.413264	0.679413	0.747981	ENSG00000150938	None	CRIM1	LS-S
5104.96	-0.0134333	0.0221705	-0.60591	0.544574	0.628905	ENSG00000078747	None	ITCH	LS-S
1287.51	-0.0134564	0.0197418	-0.681621	0.495479	0.583975	ENSG00000107175	None	CREB3	LS-S
5145.41	-0.0134996	0.0258791	-0.52164	0.601921	0.680516	ENSG00000126456	None	IRF3	LS-S
1515.21	-0.0135588	0.0223258	-0.607314	0.543642	0.628162	ENSG00000182307	None	C8orf33	LS-S
2783.09	-0.01357	0.015321	-0.885713	0.375772	0.467295	ENSG00000160691	None	SHC1	LS-S
21.782	-0.0136282	0.0680069	-0.200395	0.841172	0.879806	ENSG00000152763	None	DNAI4	LS-S
34.8742	-0.0136318	0.0548063	-0.248726	0.803573	0.850902	ENSG00000100290	None	BIK	LS-S
118.718	-0.0136561	0.0304289	-0.448786	0.653586	0.726155	ENSG00000231889	None	TRAF3IP2-AS1	LS-S
1948.69	-0.0136654	0.0157653	-0.866804	0.386049	0.477179	ENSG00000167182	None	SP2	LS-S
1759.86	-0.0137052	0.0223278	-0.613819	0.539335	0.624386	ENSG00000154370	None	TRIM11	LS-S
154.009	-0.0137316	0.0234886	-0.584608	0.558811	0.641984	ENSG00000222011	None	FAM185A	LS-S
23526.3	-0.0137331	0.0230167	-0.596661	0.550734	0.634798	ENSG00000196405	None	EVL	LS-S
1982.93	-0.0137399	0.019078	-0.720195	0.471405	0.559886	ENSG00000123562	None	MORF4L2	LS-S
605.37	-0.0137538	0.0241119	-0.570416	0.568395	0.650688	ENSG00000127540	None	UQCR11	LS-S
68.4085	-0.0137984	0.0617153	-0.223582	0.823083	0.865862	ENSG00000223473	None		LS-S
886.352	-0.0137997	0.0245964	-0.561046	0.574766	0.655988	ENSG00000103319	None	EEF2K	LS-S
34.5148	-0.013857	0.0529208	-0.261845	0.793441	0.842221	ENSG00000278607	None		LS-S
1487.65	-0.0138601	0.0156795	-0.883969	0.376713	0.46823	ENSG00000188938	None	FAM120AOS	LS-S
210.995	-0.0138825	0.0608894	-0.227995	0.81965	0.863414	ENSG00000206052	None	DOK6	LS-S
430.416	-0.0139052	0.0324319	-0.428751	0.668104	0.738846	ENSG00000088451	None	TGDS	LS-S
6073.56	-0.0139097	0.0190803	-0.72901	0.465996	0.554895	ENSG00000136448	None	NMT1	LS-S
2168.41	-0.0139598	0.0210344	-0.663668	0.506903	0.595065	ENSG00000124209	None	RAB22A	LS-S
10129.1	-0.0139623	0.0198678	-0.702763	0.482204	0.571111	ENSG00000168610	None	STAT3	LS-S
411.779	-0.0139673	0.0255866	-0.545881	0.585148	0.665352	ENSG00000184220	None	CMSS1	LS-S
3788.94	-0.0139758	0.015211	-0.918791	0.358205	0.450205	ENSG00000052841	None	TTC17	LS-S
2216.66	-0.014001	0.0184448	-0.759077	0.447806	0.537868	ENSG00000168538	None	TRAPPC11	LS-S
1243	-0.0140473	0.0295687	-0.475073	0.634735	0.709647	ENSG00000151135	None	TMEM263	LS-S
777.458	-0.0140484	0.0618692	-0.227066	0.820373	0.863809	ENSG00000183734	None	ASCL2	LS-S
754.483	-0.0140774	0.0273507	-0.514698	0.606764	0.684348	ENSG00000135913	None	USP37	LS-S
1179.09	-0.0141066	0.0476839	-0.295837	0.767355	0.821427	ENSG00000132199	None	ENOSF1	LS-S
2594.86	-0.0141137	0.105169	-0.134199	0.893245	0.920619	ENSG00000184557	None	SOCS3	LS-S
947.745	-0.0141442	0.0175565	-0.805639	0.420451	0.510644	ENSG00000122550	None	KLHL7	LS-S
358.183	-0.0141506	0.0375904	-0.376442	0.706588	0.770401	ENSG00000152193	None	OBI1	LS-S
3897.36	-0.0141727	0.0220192	-0.643653	0.519801	0.606771	ENSG00000076770	None	MBNL3	LS-S
2816.84	-0.0141764	0.0194227	-0.729888	0.465459	0.554293	ENSG00000163681	None	SLMAP	LS-S
2269.62	-0.0141863	0.0264213	-0.536925	0.591319	0.671031	ENSG00000104979	None	C19orf53	LS-S
638.082	-0.0142189	0.0217551	-0.653589	0.513376	0.600801	ENSG00000165832	None	TRUB1	LS-S
910.66	-0.0142516	0.0403002	-0.353635	0.723613	0.784886	ENSG00000120798	None	NR2C1	LS-S
958.694	-0.0143126	0.0320437	-0.44666	0.65512	0.727267	ENSG00000137992	None	DBT	LS-S
10.2939	-0.0143421	0.101075	-0.141896	0.887162	0.916302	ENSG00000198156	None	NPIPB6	LS-S
3444.74	-0.0143893	0.0196051	-0.733957	0.462975	0.552015	ENSG00000142039	None	CCDC97	LS-S
56.6543	-0.0144026	0.162966	-0.0883781	0.929576	0.949414	ENSG00000164023	None	SGMS2	LS-S
5407.07	-0.0144102	0.0229203	-0.628709	0.52954	0.615746	ENSG00000131149	None	GSE1	LS-S
630.865	-0.0144114	0.0216632	-0.665247	0.505893	0.593999	ENSG00000266469	None		LS-S
17.421	-0.014428	0.0659738	-0.218693	0.826889	0.868675	ENSG00000176927	None	EFCAB5	LS-S
2192.6	-0.0144336	0.0344261	-0.419264	0.675023	0.74456	ENSG00000136051	None	WASHC4	LS-S
516.621	-0.0144509	0.0199058	-0.725964	0.467861	0.556621	ENSG00000100104	None	SRRD	LS-S
19.7238	-0.0145103	0.0779097	-0.186245	0.852252	0.889154	ENSG00000263235	None		LS-S
4446.83	-0.0145987	0.0205848	-0.709198	0.478202	0.566834	ENSG00000198218	None	QRICH1	LS-S
1025.46	-0.0146197	0.0474476	-0.308124	0.757988	0.813494	ENSG00000059728	None	MXD1	LS-S
4169.69	-0.0146285	0.0151767	-0.963878	0.335107	0.426872	ENSG00000100994	None	PYGB	LS-S
2362.82	-0.014637	0.0308875	-0.473881	0.635584	0.710278	ENSG00000163013	None	FBXO41	LS-S
153.481	-0.0146425	0.0257442	-0.568771	0.569511	0.651463	ENSG00000118420	None	UBE3D	LS-S
2768.05	-0.0146503	0.0235818	-0.621254	0.534432	0.620276	ENSG00000242802	None	AP5Z1	LS-S
4027.45	-0.0147108	0.0218802	-0.672332	0.501372	0.589844	ENSG00000108262	None	GIT1	LS-S
3621.69	-0.0147149	0.015233	-0.965987	0.334051	0.425814	ENSG00000125952	None	MAX	LS-S
1477.15	-0.0147492	0.0347006	-0.425041	0.670807	0.741325	ENSG00000155304	None	HSPA13	LS-S
131.22	-0.0147724	0.162917	-0.0906739	0.927752	0.94812	ENSG00000186205	None	MTARC1	LS-S
83.1	-0.0147735	0.0373075	-0.395992	0.692111	0.758462	ENSG00000262089	None		LS-S
1250.68	-0.0147778	0.0199877	-0.739347	0.459696	0.548825	ENSG00000160190	None	SLC37A1	LS-S
535.434	-0.0148112	0.021634	-0.684624	0.493581	0.582172	ENSG00000168765	None	GSTM4	LS-S
2323.93	-0.0148486	0.0154141	-0.963313	0.335391	0.427202	ENSG00000180011	None	PTGR3	LS-S
97.5607	-0.0148495	0.068476	-0.216857	0.82832	0.869601	ENSG00000226312	None	CFLAR-AS1	LS-S
2141.99	-0.0148508	0.0236592	-0.627698	0.530202	0.61627	ENSG00000133835	None	HSD17B4	LS-S
1193.5	-0.0148563	0.0363324	-0.408898	0.682614	0.750841	ENSG00000134262	None	AP4B1	LS-S
7531.66	-0.0148982	0.015047	-0.990107	0.322122	0.413231	ENSG00000100796	None	PPP4R3A	LS-S
788.611	-0.0149076	0.0173772	-0.857887	0.390955	0.481944	ENSG00000101442	None	ACTR5	LS-S
35144.7	-0.0149331	0.0301816	-0.494774	0.62076	0.696975	ENSG00000076928	None	ARHGEF1	LS-S
4592.51	-0.0149803	0.0205726	-0.728168	0.466511	0.55541	ENSG00000175582	None	RAB6A	LS-S
2657.72	-0.0149929	0.0202684	-0.739721	0.45947	0.548661	ENSG00000100335	None	MIEF1	LS-S
4633.24	-0.0149941	0.0195682	-0.766246	0.44353	0.533799	ENSG00000105993	None	DNAJB6	LS-S
2540.66	-0.015014	0.0153599	-0.977478	0.328333	0.419962	ENSG00000100938	None	GMPR2	LS-S
49.8685	-0.0150277	0.0562373	-0.26722	0.7893	0.838848	ENSG00000138738	None	PRDM5	LS-S
46.1132	-0.0150391	0.0541343	-0.27781	0.781158	0.832582	ENSG00000232630	None	PRPS1P2	LS-S
50.1351	-0.0150495	0.0391436	-0.384469	0.700631	0.765631	ENSG00000245025	None		LS-S
50.5049	-0.0150542	0.0426077	-0.353321	0.723848	0.784995	ENSG00000196741	None	LINC01560	LS-S
17.1821	-0.0150639	0.0732767	-0.205576	0.837122	0.876465	ENSG00000176153	None	GPX2	LS-S
923.484	-0.0150756	0.0236934	-0.636277	0.524596	0.611099	ENSG00000114784	None	EIF1B	LS-S
25.5546	-0.0150878	0.131095	-0.115091	0.908373	0.932459	ENSG00000263503	None	MAPK8IP1P2	LS-S
24.9598	-0.0151223	0.0638396	-0.23688	0.81275	0.858116	ENSG00000163491	None	NEK10	LS-S
1916.25	-0.0151601	0.0254167	-0.596463	0.550866	0.634887	ENSG00000175634	None	RPS6KB2	LS-S
31541.3	-0.0151806	0.0182241	-0.832995	0.404848	0.495545	ENSG00000169926	None	KLF13	LS-S
1514.2	-0.0152101	0.0179059	-0.84945	0.395631	0.486423	ENSG00000152642	None	GPD1L	LS-S
1697.69	-0.015215	0.0164115	-0.927095	0.353877	0.446021	ENSG00000120963	None	ZNF706	LS-S
2657	-0.0152248	0.0198787	-0.765886	0.443744	0.534019	ENSG00000114742	None	WDR48	LS-S
784.302	-0.0152278	0.0285539	-0.533299	0.593826	0.673331	ENSG00000115540	None	MOB4	LS-S
81.0889	-0.0152344	0.0609709	-0.249864	0.802693	0.850125	ENSG00000185527	None	PDE6G	LS-S
15.629	-0.0152453	0.101191	-0.150659	0.880245	0.911426	ENSG00000162032	None	SPSB3	LS-S
2786.7	-0.0153125	0.0207524	-0.737865	0.460596	0.54963	ENSG00000128928	None	IVD	LS-S
626.607	-0.0153181	0.129278	-0.11849	0.905679	0.930238	ENSG00000168461	None	RAB31	LS-S
7289.06	-0.01537	0.0170509	-0.901423	0.367364	0.458902	ENSG00000126777	None	KTN1	LS-S
1677.79	-0.0153871	0.0167857	-0.916678	0.359312	0.451303	ENSG00000066455	None	GOLGA5	LS-S
229.024	-0.0153881	0.0327389	-0.470024	0.638338	0.712577	ENSG00000243279	None	PRAF2	LS-S
444.739	-0.0154025	0.0434893	-0.354168	0.723213	0.784629	ENSG00000211745	None	TRBV4-2	LS-S
320.126	-0.0155531	0.0628304	-0.247541	0.80449	0.851459	ENSG00000147394	None	ZNF185	LS-S
3066.76	-0.0155558	0.015285	-1.01771	0.308815	0.398745	ENSG00000126883	None	NUP214	LS-S
10485.7	-0.0156147	0.0256725	-0.608225	0.543039	0.627672	ENSG00000163219	None	ARHGAP25	LS-S
7626.64	-0.0156235	0.0349813	-0.446625	0.655146	0.727267	ENSG00000153201	None	RANBP2	LS-S
104.968	-0.015627	0.190201	-0.0821603	0.934519	0.952619	ENSG00000110203	None	FOLR3	LS-S
1362.07	-0.0156583	0.0350618	-0.446591	0.655171	0.727267	ENSG00000130714	None	POMT1	LS-S
19.3918	-0.0157019	0.117948	-0.133125	0.894094	0.921121	ENSG00000267560	None		LS-S
78.5	-0.0157065	0.0638274	-0.246078	0.805622	0.852191	ENSG00000147437	None	GNRH1	LS-S
72.2759	-0.0157644	0.114261	-0.137969	0.890265	0.918543	ENSG00000183779	None	ZNF703	LS-S
11720.5	-0.0157919	0.0164932	-0.957479	0.338326	0.430091	ENSG00000158195	None	WASF2	LS-S
2483.58	-0.0158191	0.0162588	-0.972953	0.330577	0.422243	ENSG00000118217	None	ATF6	LS-S
17.7569	-0.0158529	0.199937	-0.0792897	0.936802	0.954165	ENSG00000211934	None	IGHV1-2	LS-S
74.6765	-0.0158831	0.0665245	-0.238756	0.811295	0.8569	ENSG00000167705	None	RILP	LS-S
303.693	-0.0158964	0.0292159	-0.544099	0.586373	0.666528	ENSG00000255150	None	EID3	LS-S
2024.62	-0.0159425	0.0232316	-0.686241	0.492561	0.581086	ENSG00000110429	None	FBXO3	LS-S
1385.32	-0.0159486	0.0148418	-1.07457	0.282565	0.370703	ENSG00000162384	None	CZIB	LS-S
155.407	-0.0159642	0.0321561	-0.496459	0.619571	0.695908	ENSG00000204792	None	LINC01291	LS-S
900.755	-0.0159822	0.0180257	-0.886635	0.375276	0.466743	ENSG00000100150	None	DEPDC5	LS-S
986.754	-0.0159862	0.0283776	-0.563338	0.573205	0.654849	ENSG00000255529	None	POLR2M	LS-S
4274.49	-0.0161136	0.0151677	-1.06237	0.28807	0.376592	ENSG00000116688	None	MFN2	LS-S
1588.01	-0.0161238	0.0156385	-1.03103	0.302527	0.391758	ENSG00000168887	None	C2orf68	LS-S
165.364	-0.0161467	0.033097	-0.487861	0.625648	0.701333	ENSG00000153485	None	LYSET	LS-S
8112.89	-0.0161592	0.0191036	-0.845871	0.397625	0.488231	ENSG00000196367	None	TRRAP	LS-S
29.2155	-0.016172	0.152002	-0.106393	0.91527	0.938157	ENSG00000183307	None	TMEM121B	LS-S
2941.18	-0.0161942	0.0279707	-0.578971	0.562609	0.645411	ENSG00000100243	None	CYB5R3	LS-S
249.479	-0.0161955	0.0512833	-0.315803	0.752152	0.808592	ENSG00000169203	None	NPIPB12	LS-S
11.205	-0.0161978	0.208401	-0.0777242	0.938047	0.955115	ENSG00000225101	None	OR52K3P	LS-S
1585.32	-0.0161997	0.0185957	-0.871152	0.383671	0.474813	ENSG00000213995	None	NAXD	LS-S
1613.01	-0.016217	0.0185426	-0.87458	0.381802	0.472937	ENSG00000062725	None	APPBP2	LS-S
10.023	-0.0162457	0.0799404	-0.203223	0.83896	0.878021	ENSG00000006837	None	CDKL3	LS-S
485.494	-0.0162574	0.0318237	-0.510859	0.60945	0.686533	ENSG00000211698	None	TRGV4	LS-S
212.147	-0.0162783	0.0259504	-0.627283	0.530474	0.616503	ENSG00000144451	None	SPAG16	LS-S
1115.71	-0.0163166	0.0225692	-0.722959	0.469705	0.558244	ENSG00000012061	None	ERCC1	LS-S
4690.41	-0.0163366	0.0332827	-0.490843	0.623537	0.699597	ENSG00000135677	None	GNS	LS-S
1401.41	-0.0163414	0.0170359	-0.959233	0.337441	0.429123	ENSG00000130305	None	NSUN5	LS-S
28.9577	-0.0163494	0.060588	-0.269845	0.787279	0.837365	ENSG00000233954	None	UQCRHL	LS-S
22.9662	-0.0163656	0.0601153	-0.272236	0.785441	0.836021	ENSG00000171121	None	KCNMB3	LS-S
7885.67	-0.0163898	0.0272233	-0.602049	0.547141	0.631242	ENSG00000078674	None	PCM1	LS-S
2981.21	-0.0164072	0.0175301	-0.935943	0.349302	0.441692	ENSG00000145191	None	EIF2B5	LS-S
915.597	-0.0164104	0.0288535	-0.56875	0.569526	0.651463	ENSG00000106991	None	ENG	LS-S
322.173	-0.0164233	0.0297359	-0.552306	0.580739	0.661331	ENSG00000170545	None	SMAGP	LS-S
20.078	-0.0164455	0.0992573	-0.165685	0.868405	0.902008	ENSG00000145975	None	FAM217A	LS-S
15.6162	-0.0164557	0.118489	-0.13888	0.889545	0.918127	ENSG00000278963	None		LS-S
633.049	-0.0164667	0.0197722	-0.832821	0.404946	0.495545	ENSG00000151657	None	KIN	LS-S
1379.34	-0.0164862	0.0325704	-0.50617	0.612737	0.689611	ENSG00000152904	None	GGPS1	LS-S
1446.66	-0.0164882	0.0220309	-0.748414	0.45421	0.543499	ENSG00000114544	None	SLC41A3	LS-S
8523.11	-0.0164906	0.0150261	-1.09747	0.272438	0.359474	ENSG00000089154	None	GCN1	LS-S
22.0733	-0.0165053	0.0753358	-0.21909	0.82658	0.868511	ENSG00000253409	None	TRBV7-4	LS-S
1079.92	-0.0165456	0.0194573	-0.850358	0.395126	0.485951	ENSG00000257267	None	ZNF271P	LS-S
1221.59	-0.0165469	0.0266623	-0.620609	0.534857	0.620686	ENSG00000181817	None	LSM10	LS-S
20.2775	-0.0165795	0.0718552	-0.230735	0.81752	0.861899	ENSG00000211513	None	MIR320E	LS-S
1874.67	-0.0165822	0.0211342	-0.784616	0.432679	0.522979	ENSG00000110497	None	AMBRA1	LS-S
3401.24	-0.0165838	0.0238939	-0.694059	0.487645	0.576458	ENSG00000070081	None	NUCB2	LS-S
367.245	-0.0166094	0.0261443	-0.635297	0.525235	0.611761	ENSG00000171295	None	ZNF440	LS-S
2301.32	-0.0166221	0.0634507	-0.261969	0.793346	0.842171	ENSG00000012817	None	KDM5D	LS-S
4233.98	-0.0166263	0.0202009	-0.823046	0.410482	0.501016	ENSG00000140299	None	BNIP2	LS-S
196.517	-0.0166352	0.0439293	-0.378681	0.704925	0.769153	ENSG00000257704	None	INAFM1	LS-S
962.705	-0.0166384	0.0225044	-0.739339	0.459701	0.548825	ENSG00000155975	None	VPS37A	LS-S
9.43196	-0.0166896	0.0995324	-0.16768	0.866835	0.90086	ENSG00000271754	None		LS-S
4311.78	-0.0167386	0.0151645	-1.1038	0.269682	0.356811	ENSG00000114316	None	USP4	LS-S
12.8017	-0.0167469	0.116108	-0.144236	0.885314	0.915098	ENSG00000204767	None	INSYN2B	LS-S
537.343	-0.0167506	0.0221932	-0.754763	0.450391	0.540302	ENSG00000127989	None	MTERF1	LS-S
183.099	-0.0167782	0.0289365	-0.579828	0.56203	0.644832	ENSG00000001460	None	STPG1	LS-S
10055.5	-0.0167941	0.0287945	-0.583239	0.559733	0.642788	ENSG00000110448	None	CD5	LS-S
1554.45	-0.0167976	0.0785273	-0.213908	0.830619	0.871437	ENSG00000075826	None	SEC31B	LS-S
112.287	-0.0168031	0.0589118	-0.285225	0.775472	0.828042	ENSG00000273899	None	NOL12	LS-S
234.085	-0.0168288	0.0450333	-0.373696	0.70863	0.772048	ENSG00000133026	None	MYH10	LS-S
3289.11	-0.0168418	0.0202017	-0.833678	0.404462	0.495196	ENSG00000038358	None	EDC4	LS-S
2944.36	-0.0168441	0.0210384	-0.800633	0.423344	0.513549	ENSG00000070061	None	ELP1	LS-S
1721.49	-0.0168709	0.0175254	-0.962651	0.335723	0.4275	ENSG00000145476	None	CYP4V2	LS-S
863.79	-0.0168744	0.0181779	-0.928291	0.353257	0.445532	ENSG00000121058	None	COIL	LS-S
7147.01	-0.0168937	0.0150542	-1.12219	0.261781	0.348022	ENSG00000171456	None	ASXL1	LS-S
242.518	-0.0169084	0.129717	-0.130349	0.89629	0.922829	ENSG00000111321	None	LTBR	LS-S
501.52	-0.0169277	0.0270625	-0.625505	0.53164	0.617652	ENSG00000100058	None	CRYBB2P1	LS-S
994.673	-0.0169299	0.0301261	-0.561968	0.574138	0.655513	ENSG00000213339	None	QTRT1	LS-S
1194.76	-0.0169613	0.0184003	-0.921799	0.356633	0.448586	ENSG00000116704	None	SLC35D1	LS-S
57.2019	-0.0169767	0.0586572	-0.289422	0.772258	0.82547	ENSG00000271550	None	BNIP3P11	LS-S
1657.19	-0.0169802	0.0202412	-0.838892	0.40153	0.492262	ENSG00000076685	None	NT5C2	LS-S
54.013	-0.0169904	0.0521133	-0.326027	0.744404	0.802045	ENSG00000135119	None	RNFT2	LS-S
1018.29	-0.0170087	0.0223191	-0.762069	0.446019	0.536127	ENSG00000254635	None	WAC-AS1	LS-S
4715.09	-0.0170178	0.0188357	-0.903489	0.366267	0.457958	ENSG00000172845	None	SP3	LS-S
10.1804	-0.0170978	0.115169	-0.148459	0.881981	0.912664	ENSG00000257008	None	GPR142	LS-S
1646.39	-0.0171272	0.0156059	-1.09748	0.272431	0.359474	ENSG00000105705	None	SUGP1	LS-S
5256.29	-0.017136	0.0226775	-0.75564	0.449865	0.539819	ENSG00000066777	None	ARFGEF1	LS-S
492.76	-0.0172124	0.0265973	-0.647151	0.517534	0.604611	ENSG00000066827	None	ZFAT	LS-S
1705.92	-0.0172707	0.0458899	-0.376352	0.706655	0.770426	ENSG00000162783	None	IER5	LS-S
582.432	-0.0172707	0.0293459	-0.588524	0.556181	0.639553	ENSG00000169105	None	CHST14	LS-S
18.7274	-0.0172813	0.0936216	-0.184587	0.853553	0.890228	ENSG00000165917	None	RAPSN	LS-S
2748.79	-0.0172839	0.0172078	-1.00442	0.315175	0.405784	ENSG00000196365	None	LONP1	LS-S
5343.77	-0.0173267	0.020066	-0.863486	0.38787	0.479185	ENSG00000091490	None	SEL1L3	LS-S
35.2426	-0.0173532	0.0725256	-0.239269	0.810897	0.856679	ENSG00000233231	None	HNRNPA1P49	LS-S
4983.12	-0.0173538	0.0177606	-0.977095	0.328522	0.420112	ENSG00000084463	None	WBP11	LS-S
26.0041	-0.0173852	0.064717	-0.268634	0.788211	0.8381	ENSG00000267764	None		LS-S
1840.8	-0.0174058	0.026847	-0.648333	0.51677	0.604002	ENSG00000176454	None	LPCAT4	LS-S
45.6795	-0.0174189	0.0458964	-0.379526	0.704297	0.768769	ENSG00000226180	None	LOC100129215	LS-S
150.052	-0.0174388	0.137421	-0.126901	0.899019	0.924983	ENSG00000140044	None	JDP2	LS-S
593.205	-0.0174615	0.0183059	-0.953872	0.340148	0.432062	ENSG00000187097	None	ENTPD5	LS-S
23.4562	-0.0174994	0.100884	-0.173461	0.862289	0.896939	ENSG00000249626	None		LS-S
610.363	-0.0175017	0.0264351	-0.662064	0.50793	0.595868	ENSG00000174915	None	PTDSS2	LS-S
1580.7	-0.0175326	0.0164546	-1.06551	0.286643	0.375149	ENSG00000146909	None	NOM1	LS-S
2214.22	-0.0175404	0.0217648	-0.80591	0.420295	0.510525	ENSG00000048471	None	SNX29	LS-S
1033.34	-0.0175423	0.017721	-0.989919	0.322214	0.413289	ENSG00000119720	None	NRDE2	LS-S
19.3045	-0.0175465	0.0609914	-0.287689	0.773585	0.82628	ENSG00000147127	None	RAB41	LS-S
1029.29	-0.0175563	0.0220176	-0.797374	0.425234	0.515482	ENSG00000136874	None	STX17	LS-S
119.315	-0.0175719	0.0526309	-0.33387	0.738478	0.797287	ENSG00000132763	None	MMACHC	LS-S
193.452	-0.0175814	0.0261392	-0.672609	0.501196	0.589676	ENSG00000143578	None	CREB3L4	LS-S
4082.44	-0.0175955	0.0224281	-0.784532	0.432728	0.523002	ENSG00000166949	None	SMAD3	LS-S
770.908	-0.0176015	0.0457424	-0.384796	0.700388	0.765414	ENSG00000178199	None	ZC3H12D	LS-S
1506.94	-0.0176081	0.0156473	-1.12531	0.260456	0.346552	ENSG00000179151	None	EDC3	LS-S
9714.39	-0.0176189	0.0192101	-0.917169	0.359054	0.451077	ENSG00000100353	None	EIF3D	LS-S
53.0981	-0.017651	0.0641364	-0.275211	0.783154	0.834112	ENSG00000258311	None		LS-S
715.3	-0.0176543	0.0170579	-1.03497	0.300685	0.389894	ENSG00000087095	None	NLK	LS-S
232.827	-0.0176605	0.0545384	-0.323818	0.746076	0.803257	ENSG00000229152	None	ANKRD10-IT1	LS-S
11.7058	-0.0176674	0.0966327	-0.18283	0.854931	0.891255	ENSG00000270760	None		LS-S
2808.09	-0.0177146	0.0177938	-0.995548	0.31947	0.410464	ENSG00000128915	None	ICE2	LS-S
253.646	-0.0177232	0.0458436	-0.386602	0.699051	0.764513	ENSG00000260966	None		LS-S
835.108	-0.0177387	0.0244027	-0.726915	0.467278	0.556042	ENSG00000119523	None	ALG2	LS-S
1708.47	-0.0177652	0.0198102	-0.896772	0.36984	0.461433	ENSG00000166260	None	COX11	LS-S
1941.73	-0.0177808	0.0216409	-0.821634	0.411285	0.501854	ENSG00000165525	None	NEMF	LS-S
3200.23	-0.0177827	0.0199638	-0.890749	0.373064	0.464723	ENSG00000134882	None	UBAC2	LS-S
1876.37	-0.0178128	0.0183016	-0.973297	0.330406	0.422087	ENSG00000141424	None	SLC39A6	LS-S
4692.97	-0.0178144	0.021437	-0.831012	0.405967	0.496619	ENSG00000126001	None	CEP250	LS-S
29.0735	-0.0178184	0.0917116	-0.194287	0.845951	0.88366	ENSG00000137198	None	GMPR	LS-S
824.213	-0.0178478	0.0212146	-0.841299	0.400181	0.490816	ENSG00000103248	None	MTHFSD	LS-S
1794.13	-0.0178606	0.0449703	-0.397166	0.691245	0.757847	ENSG00000112303	None	VNN2	LS-S
130.464	-0.0178952	0.0514619	-0.347736	0.728038	0.788803	ENSG00000160766	None	GBAP1	LS-S
1081.99	-0.0179061	0.0342566	-0.522704	0.60118	0.679758	ENSG00000204054	None	LINC00963	LS-S
909.225	-0.0179124	0.0221775	-0.807683	0.419273	0.509604	ENSG00000114021	None	NIT2	LS-S
885.4	-0.0179787	0.0244668	-0.734817	0.462451	0.551427	ENSG00000171100	None	MTM1	LS-S
29.2301	-0.0179801	0.0507724	-0.354131	0.723241	0.784629	ENSG00000234515	None	PPP1R2P1	LS-S
431.905	-0.018089	0.0172528	-1.04847	0.294424	0.383317	ENSG00000169016	None	E2F6	LS-S
1903.89	-0.0181061	0.015512	-1.16723	0.243117	0.327914	ENSG00000146872	None	TLK2	LS-S
17.4011	-0.0181747	0.073626	-0.246851	0.805024	0.851869	ENSG00000234281	None	LANCL1-AS1	LS-S
3670.92	-0.0181948	0.0225013	-0.80861	0.41874	0.508991	ENSG00000115307	None	AUP1	LS-S
404.831	-0.0181979	0.0283032	-0.642962	0.520249	0.607172	ENSG00000196236	None	XPNPEP3	LS-S
62.6535	-0.018215	0.0644817	-0.282483	0.777573	0.829675	ENSG00000267344	None		LS-S
320.224	-0.0182288	0.0319726	-0.570138	0.568584	0.650766	ENSG00000177106	None	EPS8L2	LS-S
3228.26	-0.0182327	0.0277312	-0.657479	0.510873	0.598595	ENSG00000198677	None	SKIC3	LS-S
22.1494	-0.0182866	0.0885627	-0.206482	0.836414	0.876092	ENSG00000266124	None	MIR5587	LS-S
466.594	-0.018288	0.0227196	-0.804944	0.420852	0.511028	ENSG00000231025	None		LS-S
1278.66	-0.0183359	0.0211299	-0.867771	0.38552	0.476626	ENSG00000174165	None	ZDHHC24	LS-S
10.1287	-0.0183412	0.109138	-0.168055	0.86654	0.900608	ENSG00000257896	None		LS-S
2898.27	-0.0183422	0.0281739	-0.651033	0.515025	0.602367	ENSG00000164442	None	CITED2	LS-S
34.9665	-0.0183501	0.0778133	-0.235822	0.813571	0.858775	ENSG00000181143	None	MUC16	LS-S
775.741	-0.0183675	0.020685	-0.88796	0.374562	0.466179	ENSG00000181038	None	METTL23	LS-S
1798.71	-0.0183843	0.0156461	-1.175	0.239993	0.324438	ENSG00000158636	None	EMSY	LS-S
18.5382	-0.0184106	0.072242	-0.254846	0.798842	0.846716	ENSG00000108813	None	DLX4	LS-S
1725.01	-0.0184142	0.0207853	-0.885926	0.375658	0.467185	ENSG00000100722	None	ZC3H14	LS-S
2500.52	-0.0184493	0.0193994	-0.951024	0.341592	0.433579	ENSG00000048405	None	ZNF800	LS-S
4997.82	-0.0184593	0.0151262	-1.22035	0.222331	0.304476	ENSG00000108349	None	CASC3	LS-S
3927.45	-0.0184601	0.0243455	-0.758252	0.4483	0.538349	ENSG00000105726	None	ATP13A1	LS-S
9.29589	-0.0184642	0.0956775	-0.192984	0.846972	0.884492	ENSG00000267226	None	MALT1-AS1	LS-S
5269.14	-0.0184672	0.0266259	-0.693582	0.487944	0.576616	ENSG00000099942	None	CRKL	LS-S
1760.45	-0.0185	0.0227119	-0.814551	0.415329	0.50594	ENSG00000157600	None	TMEM164	LS-S
157.676	-0.0185204	0.0306748	-0.603766	0.545999	0.630133	ENSG00000234171	None	RNASEH1-DT	LS-S
899.037	-0.0185226	0.0161767	-1.14502	0.252202	0.337528	ENSG00000109079	None	TNFAIP1	LS-S
822.236	-0.0185272	0.0374861	-0.494241	0.621136	0.697307	ENSG00000181904	None	C5orf24	LS-S
183.169	-0.0185309	0.041909	-0.442171	0.658366	0.729837	ENSG00000066923	None	STAG3	LS-S
283.879	-0.0186135	0.0330268	-0.563586	0.573036	0.654742	ENSG00000211787	None	TRAV8-3	LS-S
355.233	-0.0186722	0.0464732	-0.401784	0.687843	0.755114	ENSG00000167378	None	IRGQ	LS-S
2300.8	-0.0186968	0.0216465	-0.863736	0.387733	0.47909	ENSG00000103502	None	CDIPT	LS-S
430.193	-0.0187208	0.0241809	-0.774197	0.438815	0.529294	ENSG00000119965	None	C10orf88	LS-S
705.171	-0.0187344	0.0210196	-0.891281	0.372778	0.464433	ENSG00000085982	None	USP40	LS-S
42.4848	-0.0187527	0.0881694	-0.21269	0.831569	0.872066	ENSG00000134072	None	CAMK1	LS-S
2186.7	-0.0187645	0.0166993	-1.12367	0.261153	0.347293	ENSG00000116521	None	SCAMP3	LS-S
734.559	-0.0188076	0.0280952	-0.669424	0.503225	0.591464	ENSG00000145332	None	KLHL8	LS-S
973.483	-0.0188444	0.0305216	-0.617414	0.536962	0.622052	ENSG00000176485	None	PLAAT3	LS-S
337.766	-0.0188653	0.0407094	-0.463414	0.643068	0.717122	ENSG00000168806	None	LCMT2	LS-S
2232.83	-0.0188727	0.0232046	-0.813315	0.416037	0.506625	ENSG00000172667	None	ZMAT3	LS-S
1688.72	-0.0188794	0.0362378	-0.520987	0.602376	0.680765	ENSG00000100416	None	TRMU	LS-S
2367.28	-0.0189007	0.0191653	-0.986194	0.324038	0.415109	ENSG00000172432	None	GTPBP2	LS-S
15.119	-0.0189305	0.0807825	-0.234339	0.814722	0.859625	ENSG00000261096	None		LS-S
482.215	-0.0189683	0.073169	-0.25924	0.79545	0.843761	ENSG00000137959	None	IFI44L	LS-S
232.94	-0.0189965	0.0442757	-0.429051	0.667886	0.738699	ENSG00000147174	None	GCNA	LS-S
41.5651	-0.0190342	0.0672405	-0.283077	0.777118	0.829303	ENSG00000221184	None		LS-S
10927.7	-0.019039	0.0468637	-0.406263	0.68455	0.752494	ENSG00000104852	None	SNRNP70	LS-S
259.325	-0.0190988	0.0241583	-0.790569	0.429195	0.519522	ENSG00000162694	None	EXTL2	LS-S
64.8477	-0.0191161	0.045231	-0.422633	0.672563	0.742599	ENSG00000233757	None	ZNF892	LS-S
25.3954	-0.0191171	0.0842678	-0.226861	0.820532	0.863924	ENSG00000279554	None		LS-S
5083.45	-0.0191198	0.0204651	-0.934263	0.350168	0.442691	ENSG00000115310	None	RTN4	LS-S
228.546	-0.0191238	0.0323792	-0.59062	0.554775	0.638273	ENSG00000234684	None	SDCBP2-AS1	LS-S
9.70628	-0.0191309	0.0877858	-0.217927	0.827486	0.868979	ENSG00000179362	None	HMGN2P46	LS-S
526.27	-0.0191429	0.025551	-0.749202	0.453735	0.543117	ENSG00000205659	None	LIN52	LS-S
4479.84	-0.0192133	0.0241326	-0.796156	0.425941	0.516233	ENSG00000113732	None	ATP6V0E1	LS-S
3317.15	-0.019239	0.0223857	-0.859432	0.390102	0.481062	ENSG00000115694	None	STK25	LS-S
1279.49	-0.0192441	0.0228783	-0.841151	0.400263	0.490882	ENSG00000177548	None	RABEP2	LS-S
9.06428	-0.0192494	0.125204	-0.153744	0.877812	0.90961	ENSG00000277007	None		LS-S
982.816	-0.0192734	0.0161232	-1.19538	0.231939	0.315353	ENSG00000165861	None	ZFYVE1	LS-S
4597.5	-0.0192839	0.0194429	-0.991826	0.321283	0.412307	ENSG00000197111	None	PCBP2	LS-S
1009.95	-0.0192859	0.0178789	-1.07869	0.280725	0.36865	ENSG00000218739	None	CEBPZOS	LS-S
2002.16	-0.0193074	0.0182664	-1.05699	0.290517	0.379308	ENSG00000164808	None	SPIDR	LS-S
1308.14	-0.0193448	0.028532	-0.678005	0.497768	0.586198	ENSG00000101901	None	ALG13	LS-S
6123.1	-0.0193606	0.0296397	-0.6532	0.513627	0.601055	ENSG00000172081	None	MOB3A	LS-S
11.0441	-0.019389	0.0919753	-0.210806	0.833039	0.873239	ENSG00000187024	None	PTRH1	LS-S
2223.05	-0.0193964	0.0218033	-0.889609	0.373676	0.465413	ENSG00000198252	None	STYX	LS-S
866.597	-0.0194014	0.0473079	-0.410109	0.681726	0.750054	ENSG00000119655	None	NPC2	LS-S
3254.3	-0.0194157	0.0207888	-0.933949	0.35033	0.442832	ENSG00000137275	None	RIPK1	LS-S
45.9101	-0.0194396	0.0530794	-0.366235	0.714189	0.776841	ENSG00000237840	None	FAM21FP	LS-S
174.707	-0.0194859	0.0305449	-0.637944	0.52351	0.610045	ENSG00000146243	None	IRAK1BP1	LS-S
134.63	-0.0195491	0.036092	-0.541646	0.588063	0.66823	ENSG00000221883	None	ARIH2OS	LS-S
985.417	-0.0195736	0.0160915	-1.21639	0.223836	0.306175	ENSG00000118197	None	DDX59	LS-S
21.0526	-0.0195825	0.0910117	-0.215164	0.829639	0.870724	ENSG00000224376	None		LS-S
150.742	-0.0196036	0.0345783	-0.566934	0.570759	0.652697	ENSG00000176809	None	LRRC37A3	LS-S
27.985	-0.0196141	0.101612	-0.19303	0.846936	0.884492	ENSG00000275895	None	LOC102724594	LS-S
361.031	-0.0196258	0.038873	-0.50487	0.61365	0.69055	ENSG00000112378	None	PERP	LS-S
18.6048	-0.0196279	0.0690819	-0.284126	0.776314	0.828687	ENSG00000272345	None		LS-S
1204.36	-0.0196313	0.0234258	-0.838023	0.402018	0.492757	ENSG00000121851	None	POLR3GL	LS-S
11.3537	-0.0196835	0.149009	-0.132096	0.894908	0.921671	ENSG00000092758	None	COL9A3	LS-S
200.41	-0.0197049	0.0440057	-0.44778	0.654312	0.726638	ENSG00000185829	None	ARL17A	LS-S
29.7851	-0.0197417	0.181179	-0.108963	0.913232	0.936564	ENSG00000231027	None		LS-S
464.708	-0.0197693	0.0209953	-0.941608	0.346394	0.438587	ENSG00000119599	None	DCAF4	LS-S
57.393	-0.0197881	0.0926813	-0.213507	0.830932	0.871713	ENSG00000271303	None	SRXN1	LS-S
2397.28	-0.0198038	0.0161811	-1.22388	0.220997	0.302911	ENSG00000118579	None	MED28	LS-S
137.945	-0.0198111	0.0426643	-0.464348	0.642399	0.716468	ENSG00000163959	None	SLC51A	LS-S
4021.26	-0.0198203	0.0302962	-0.654217	0.512972	0.600449	ENSG00000109452	None	INPP4B	LS-S
1810.51	-0.0198239	0.0398045	-0.498032	0.618461	0.694976	ENSG00000163932	None	PRKCD	LS-S
32822.2	-0.0198478	0.0524274	-0.378577	0.705002	0.769153	ENSG00000100201	None	DDX17	LS-S
1762.11	-0.0198511	0.0194545	-1.02038	0.307546	0.397342	ENSG00000148300	None	REXO4	LS-S
9.1569	-0.0198674	0.107553	-0.184722	0.853447	0.890187	ENSG00000259308	None	FABP5P8	LS-S
283.644	-0.0198787	0.0271774	-0.731441	0.46451	0.55339	ENSG00000236859	None	NIFK-AS1	LS-S
1041.13	-0.019879	0.0151223	-1.31455	0.188663	0.266129	ENSG00000168575	None	SLC20A2	LS-S
3415.52	-0.0198928	0.0152557	-1.30395	0.19225	0.270357	ENSG00000115993	None	TRAK2	LS-S
918.896	-0.0199101	0.0216939	-0.917773	0.358738	0.450806	ENSG00000157895	None	C12orf43	LS-S
629.596	-0.0199172	0.0234058	-0.85095	0.394797	0.485615	ENSG00000164338	None	UTP15	LS-S
3687.36	-0.0199514	0.0152167	-1.31116	0.189804	0.267415	ENSG00000124226	None	RNF114	LS-S
2725.67	-0.01998	0.0184576	-1.08248	0.27904	0.366769	ENSG00000161202	None	DVL3	LS-S
34687.7	-0.019985	0.0362263	-0.551671	0.581174	0.661784	ENSG00000188042	None	ARL4C	LS-S
4391.31	-0.0199939	0.0181724	-1.10023	0.27123	0.358315	ENSG00000172175	None	MALT1	LS-S
114.871	-0.0200164	0.0548431	-0.364977	0.715129	0.777718	ENSG00000188549	None	CCDC9B	LS-S
50.8678	-0.0200521	0.0424372	-0.472511	0.636562	0.711187	ENSG00000261188	None	TFIP11-DT	LS-S
19153.6	-0.0200651	0.0219524	-0.914028	0.360702	0.452625	ENSG00000149091	None	DGKZ	LS-S
8112.75	-0.0200773	0.0150413	-1.33481	0.18194	0.258466	ENSG00000163946	None	TASOR	LS-S
12.5338	-0.0200786	0.0788289	-0.254712	0.798946	0.846775	ENSG00000273680	None		LS-S
116.112	-0.0201015	0.0352953	-0.569524	0.569001	0.651071	ENSG00000233223	None	LOC100996842	LS-S
5140.2	-0.0201268	0.0182257	-1.10431	0.269459	0.356597	ENSG00000128731	None	HERC2	LS-S
13369.3	-0.0201295	0.0217312	-0.926292	0.354294	0.446384	ENSG00000131051	None	RBM39	LS-S
17254.3	-0.0201334	0.0217814	-0.924338	0.355311	0.447222	ENSG00000183283	None	DAZAP2	LS-S
5863.66	-0.0201948	0.0227303	-0.888452	0.374297	0.466026	ENSG00000185825	None	BCAP31	LS-S
476.123	-0.0201956	0.0186902	-1.08055	0.279899	0.367731	ENSG00000102543	None	CDADC1	LS-S
17.9991	-0.0202041	0.0703274	-0.287287	0.773893	0.826558	ENSG00000165555	None	NOXRED1	LS-S
5799.68	-0.0202137	0.0183528	-1.1014	0.270724	0.35781	ENSG00000062194	None	GPBP1	LS-S
6690.21	-0.0202782	0.0228327	-0.888121	0.374475	0.466117	ENSG00000164880	None	INTS1	LS-S
16457.1	-0.0202879	0.0205452	-0.987476	0.323409	0.414395	ENSG00000187109	None	NAP1L1	LS-S
682.01	-0.0202965	0.0163773	-1.23931	0.21523	0.296499	ENSG00000163900	None	TMEM41A	LS-S
426.274	-0.0203041	0.0328052	-0.618929	0.535963	0.621308	ENSG00000189223	None	PAX8-AS1	LS-S
1561.88	-0.0203106	0.0262414	-0.773991	0.438936	0.529404	ENSG00000176463	None	SLCO3A1	LS-S
691.643	-0.0203503	0.0256278	-0.79407	0.427155	0.517523	ENSG00000134590	None	RTL8C	LS-S
398.688	-0.0204102	0.0225398	-0.905517	0.365192	0.456974	ENSG00000196152	None	ZNF79	LS-S
96.5826	-0.0204319	0.0363014	-0.56284	0.573544	0.655065	ENSG00000147912	None	FBXO10	LS-S
1090.39	-0.0204956	0.0185305	-1.10604	0.268707	0.355791	ENSG00000184208	None	C22orf46P	LS-S
20.0586	-0.0205576	0.112559	-0.182638	0.855082	0.891359	ENSG00000259442	None		LS-S
38.4709	-0.0205721	0.0541832	-0.379678	0.704185	0.768732	ENSG00000127774	None	EMC6	LS-S
780.241	-0.0206254	0.0262766	-0.784934	0.432492	0.52279	ENSG00000100360	None	IFT27	LS-S
2928.12	-0.0206619	0.0152953	-1.35086	0.176739	0.251982	ENSG00000134452	None	FBH1	LS-S
41.5183	-0.0206645	0.0579937	-0.356322	0.721599	0.783239	ENSG00000244945	None	RUFY1-AS1	LS-S
105.97	-0.0206714	0.129011	-0.160229	0.872701	0.905498	ENSG00000163993	None	S100P	LS-S
67.0281	-0.0206904	0.0494138	-0.418718	0.675422	0.74468	ENSG00000245275	None	SAP30L-AS1	LS-S
14.6649	-0.0206914	0.0870643	-0.237657	0.812147	0.857688	ENSG00000276698	None		LS-S
1225.01	-0.0207026	0.020917	-0.989752	0.322295	0.413353	ENSG00000167113	None	COQ4	LS-S
15.3499	-0.0207036	0.0923869	-0.224097	0.822682	0.865717	ENSG00000075290	None	WNT8B	LS-S
3098.63	-0.0207091	0.0197347	-1.04937	0.294006	0.382886	ENSG00000011009	None	LYPLA2	LS-S
2340.99	-0.020727	0.0255608	-0.810887	0.41743	0.507861	ENSG00000198133	None	TMEM229B	LS-S
6846.3	-0.0207454	0.0196594	-1.05524	0.291314	0.380006	ENSG00000100060	None	MFNG	LS-S
1646.27	-0.0207599	0.0434206	-0.478112	0.63257	0.707408	ENSG00000196455	None	PIK3R4	LS-S
1543.51	-0.0207675	0.020503	-1.0129	0.311109	0.401261	ENSG00000136816	None	TOR1B	LS-S
1234.33	-0.020812	0.0198252	-1.04977	0.293822	0.382705	ENSG00000169359	None	SLC33A1	LS-S
19.6342	-0.0208128	0.0824163	-0.252533	0.800629	0.848301	ENSG00000278058	None		LS-S
2280.23	-0.0208193	0.0176159	-1.18184	0.237268	0.321369	ENSG00000088833	None	NSFL1C	LS-S
7612.65	-0.0208285	0.0207067	-1.00588	0.314474	0.405062	ENSG00000171681	None	ATF7IP	LS-S
182.252	-0.0208404	0.0289996	-0.718643	0.472361	0.560826	ENSG00000157833	None	GAREM2	LS-S
351.381	-0.0208678	0.0236598	-0.881994	0.37778	0.469222	ENSG00000102547	None	CAB39L	LS-S
128.426	-0.0208758	0.0365845	-0.570618	0.568258	0.650607	ENSG00000278535	None	DHRS11	LS-S
649.275	-0.0209069	0.0349011	-0.599032	0.549152	0.633267	ENSG00000214087	None	ARL16	LS-S
14.1919	-0.0209084	0.0931328	-0.2245	0.822368	0.865439	ENSG00000163380	None	LMOD3	LS-S
1580.1	-0.0209267	0.0219706	-0.952486	0.340851	0.432796	ENSG00000177225	None	GATD1	LS-S
3141.72	-0.0209301	0.0152864	-1.3692	0.170938	0.244854	ENSG00000102910	None	LONP2	LS-S
1603.65	-0.0209384	0.0252256	-0.830045	0.406513	0.497183	ENSG00000068305	None	MEF2A	LS-S
13199	-0.0209761	0.0192467	-1.08985	0.275777	0.363111	ENSG00000171603	None	CLSTN1	LS-S
3610.11	-0.021045	0.0152269	-1.3821	0.166942	0.240116	ENSG00000156711	None	MAPK13	LS-S
1164.62	-0.0210667	0.0302601	-0.696187	0.486312	0.575038	ENSG00000130731	None	METTL26	LS-S
216.185	-0.0210704	0.0559518	-0.376581	0.706485	0.770383	ENSG00000237254	None	TRBV30	LS-S
8445.61	-0.02114	0.0246831	-0.856455	0.391746	0.482782	ENSG00000162402	None	USP24	LS-S
2117.57	-0.0211505	0.0154464	-1.36929	0.17091	0.244833	ENSG00000093183	None	SEC22C	LS-S
9255.39	-0.0211671	0.0150168	-1.40956	0.158669	0.230213	ENSG00000196235	None	SUPT5H	LS-S
530.035	-0.021222	0.0434911	-0.487961	0.625577	0.701333	ENSG00000206573	None	THUMPD3-AS1	LS-S
2871.63	-0.0212299	0.0153074	-1.38691	0.16547	0.238472	ENSG00000107164	None	FUBP3	LS-S
228.449	-0.0212324	0.0444288	-0.477897	0.632724	0.707534	ENSG00000196456	None	ZNF775	LS-S
1940.27	-0.0212345	0.0221101	-0.960396	0.336856	0.428536	ENSG00000122965	None	RBM19	LS-S
50.888	-0.0212372	0.036312	-0.584855	0.558645	0.641873	ENSG00000087884	None	AAMDC	LS-S
128.879	-0.0212435	0.0343628	-0.618213	0.536435	0.621607	ENSG00000167695	None	TLCD3A	LS-S
1819.81	-0.021244	0.0155516	-1.36604	0.171928	0.246049	ENSG00000011295	None	TTC19	LS-S
43.767	-0.0212566	0.0779639	-0.272647	0.785125	0.835787	ENSG00000106772	None	PRUNE2	LS-S
11.7383	-0.0212784	0.0819904	-0.259523	0.795232	0.84366	ENSG00000278661	None	TRAJ37	LS-S
793.584	-0.0212792	0.0242406	-0.877831	0.380035	0.471384	ENSG00000174032	None	SLC25A30	LS-S
35.4582	-0.0212866	0.0665004	-0.320098	0.748894	0.805687	ENSG00000234329	None	RPL7AP16	LS-S
299.945	-0.0213064	0.0316362	-0.673481	0.500642	0.589183	ENSG00000106327	None	TFR2	LS-S
4401.71	-0.0213121	0.0220172	-0.967975	0.333057	0.424835	ENSG00000164151	None	ICE1	LS-S
24925.4	-0.0213337	0.0176578	-1.20817	0.226981	0.309796	ENSG00000152601	None	MBNL1	LS-S
1484.95	-0.0213352	0.0227158	-0.939222	0.347617	0.439912	ENSG00000116809	None	ZBTB17	LS-S
224.994	-0.0213396	0.0421167	-0.506678	0.612381	0.689346	ENSG00000169228	None	RAB24	LS-S
45.4354	-0.0213463	0.0934207	-0.228496	0.81926	0.863107	ENSG00000234925	None	ATP5PDP4	LS-S
47.118	-0.021348	0.0541099	-0.394531	0.693189	0.759548	ENSG00000250091	None	DNAH10OS	LS-S
1403.81	-0.0213608	0.0169943	-1.25694	0.208775	0.289415	ENSG00000127125	None	PPCS	LS-S
37.7185	-0.0214037	0.0600202	-0.356608	0.721385	0.783104	ENSG00000172771	None	EFCAB12	LS-S
307.815	-0.0214166	0.0515437	-0.415503	0.677774	0.746507	ENSG00000185864	None	NPIPB4	LS-S
19583.9	-0.0214196	0.0149455	-1.43318	0.151806	0.221584	ENSG00000144028	None	SNRNP200	LS-S
49.6842	-0.0214248	0.0539942	-0.396797	0.691517	0.758049	ENSG00000272931	None	LRRC8D-DT	LS-S
783.082	-0.0214303	0.146767	-0.146016	0.883909	0.91406	ENSG00000186407	None	CD300E	LS-S
3849.07	-0.0214475	0.0236107	-0.908381	0.363677	0.455537	ENSG00000138964	None	PARVG	LS-S
2425.03	-0.0214749	0.0231072	-0.929361	0.352702	0.445151	ENSG00000214253	None	FIS1	LS-S
916.768	-0.0215698	0.0251406	-0.857967	0.390911	0.481923	ENSG00000188419	None	CHM	LS-S
53.608	-0.0216882	0.0436584	-0.49677	0.619351	0.695737	ENSG00000271119	None		LS-S
4515.71	-0.0216894	0.0151557	-1.4311	0.1524	0.222325	ENSG00000144021	None	CIAO1	LS-S
16.7465	-0.0217074	0.0715115	-0.303552	0.761469	0.816644	ENSG00000228137	None		LS-S
150.118	-0.0217872	0.161784	-0.134668	0.892874	0.920472	ENSG00000158825	None	CDA	LS-S
6431.38	-0.0218103	0.0281428	-0.774989	0.438346	0.528912	ENSG00000071894	None	CPSF1	LS-S
4902.12	-0.0218206	0.0151334	-1.44188	0.149336	0.218528	ENSG00000119596	None	YLPM1	LS-S
45.0716	-0.0218279	0.0653341	-0.334096	0.738307	0.797231	ENSG00000245148	None	ARAP1-AS2	LS-S
92.2474	-0.0218435	0.0526273	-0.415061	0.678097	0.746722	ENSG00000119737	None	GPR75	LS-S
18.2551	-0.0218514	0.158587	-0.137788	0.890408	0.918619	ENSG00000165682	None	CLEC1B	LS-S
338.071	-0.021861	0.0392599	-0.556827	0.577646	0.658455	ENSG00000214331	None	PDPR2P	LS-S
1093.67	-0.0218714	0.0406307	-0.538296	0.590373	0.670331	ENSG00000170006	None	TMEM154	LS-S
3621.11	-0.0218765	0.0152195	-1.43739	0.150606	0.22012	ENSG00000089094	None	KDM2B	LS-S
933.532	-0.0219103	0.0235387	-0.93082	0.351947	0.444359	ENSG00000081721	None	DUSP12	LS-S
706.26	-0.0219166	0.0246898	-0.887679	0.374713	0.466277	ENSG00000103351	None	CLUAP1	LS-S
13.3039	-0.021933	0.100123	-0.21906	0.826603	0.868511	ENSG00000281433	None		LS-S
223.384	-0.021946	0.0955363	-0.229713	0.818315	0.86258	ENSG00000235703	None	EOLA2-DT	LS-S
10.601	-0.0219471	0.0986791	-0.222409	0.823996	0.866471	ENSG00000267546	None		LS-S
825.469	-0.0219553	0.0268524	-0.817628	0.413569	0.504078	ENSG00000174917	None	MICOS13	LS-S
398.56	-0.0219706	0.0193208	-1.13714	0.255478	0.341153	ENSG00000100802	None	C14orf93	LS-S
1943.68	-0.0219802	0.0235864	-0.931901	0.351388	0.443942	ENSG00000145868	None	FBXO38	LS-S
176.549	-0.0220141	0.0382823	-0.575045	0.565261	0.647856	ENSG00000175322	None	ZNF519	LS-S
455.66	-0.0220421	0.0258277	-0.85343	0.393421	0.484469	ENSG00000171067	None	C11orf24	LS-S
57.4427	-0.02206	0.0696644	-0.316661	0.751501	0.808092	ENSG00000266236	None	NARF-IT1	LS-S
10074.9	-0.0220708	0.0379058	-0.582254	0.560396	0.643473	ENSG00000069702	None	TGFBR3	LS-S
28.6006	-0.022098	0.0682502	-0.32378	0.746105	0.803257	ENSG00000281404	None	LINC01176	LS-S
993.587	-0.0221713	0.0240693	-0.921146	0.356974	0.448949	ENSG00000156502	None	SUPV3L1	LS-S
13267.7	-0.0222279	0.0149752	-1.48432	0.137724	0.2039	ENSG00000173757	None	STAT5B	LS-S
356.974	-0.0222299	0.0533568	-0.416627	0.676952	0.745695	ENSG00000121297	None	TSHZ3	LS-S
3732.94	-0.0222646	0.0152186	-1.46299	0.143469	0.211114	ENSG00000160679	None	CHTOP	LS-S
2676.82	-0.0222844	0.019024	-1.17138	0.241446	0.326064	ENSG00000112685	None	EXOC2	LS-S
11.9093	-0.022291	0.0954597	-0.233512	0.815364	0.85999	ENSG00000235298	None	HNRNPK-AS1	LS-S
155.58	-0.0222992	0.155514	-0.143391	0.885982	0.915494	ENSG00000002933	None	TMEM176A	LS-S
4646.73	-0.0223496	0.0240597	-0.928921	0.35293	0.445329	ENSG00000122042	None	UBL3	LS-S
2154.76	-0.0223654	0.0290582	-0.769675	0.441493	0.531861	ENSG00000159086	None	PAXBP1	LS-S
34.9716	-0.0224004	0.0723174	-0.309752	0.75675	0.812532	ENSG00000230177	None		LS-S
12.3451	-0.0224138	0.0901989	-0.248494	0.803753	0.850989	ENSG00000186806	None	VSIG10L	LS-S
3357.47	-0.0224179	0.0212174	-1.05658	0.290702	0.37952	ENSG00000089063	None	TMEM230	LS-S
12.0246	-0.022454	0.105668	-0.212496	0.83172	0.872172	ENSG00000234622	None		LS-S
32.8299	-0.0224699	0.0868785	-0.258636	0.795916	0.844039	ENSG00000152433	None	ZNF547	LS-S
9009.25	-0.0225278	0.0497713	-0.452627	0.650817	0.724049	ENSG00000163660	None	CCNL1	LS-S
4786.9	-0.0225695	0.0336145	-0.671422	0.501952	0.590246	ENSG00000131238	None	PPT1	LS-S
4291.95	-0.0226236	0.0245125	-0.92294	0.356039	0.447967	ENSG00000101695	None	RNF125	LS-S
1271.87	-0.0226391	0.0229156	-0.987933	0.323185	0.414199	ENSG00000145740	None	SLC30A5	LS-S
3338.84	-0.022675	0.0262326	-0.864383	0.387378	0.478719	ENSG00000127184	None	COX7C	LS-S
812.881	-0.0226775	0.0249774	-0.907919	0.363921	0.45581	ENSG00000111727	None	HCFC2	LS-S
1861.05	-0.0227129	0.0286668	-0.792308	0.428181	0.518586	ENSG00000137509	None	PRCP	LS-S
1607.54	-0.0227178	0.0219271	-1.03606	0.300175	0.389369	ENSG00000102103	None	PQBP1	LS-S
31.5002	-0.0227393	0.0602394	-0.377482	0.705816	0.769848	ENSG00000204262	None	COL5A2	LS-S
22.4147	-0.0227487	0.0819431	-0.277615	0.781308	0.83264	ENSG00000277290	None		LS-S
1265.58	-0.0227522	0.0208413	-1.09169	0.274971	0.362322	ENSG00000146776	None	ATXN7L1	LS-S
4959.18	-0.0227522	0.0151265	-1.50413	0.132549	0.197396	ENSG00000149182	None	ARFGAP2	LS-S
2000.55	-0.0227857	0.0463958	-0.491115	0.623345	0.699471	ENSG00000134285	None	FKBP11	LS-S
1023.91	-0.0228065	0.0219546	-1.03881	0.298895	0.388238	ENSG00000172071	None	EIF2AK3	LS-S
287.153	-0.0228171	0.121205	-0.188253	0.850679	0.887671	ENSG00000196730	None	DAPK1	LS-S
1096.17	-0.0228263	0.0276879	-0.824412	0.409705	0.50019	ENSG00000185033	None	SEMA4B	LS-S
25.1172	-0.0228788	0.0859168	-0.26629	0.790016	0.839277	ENSG00000259598	None		LS-S
3180.33	-0.0228929	0.0152735	-1.49886	0.133909	0.199047	ENSG00000122299	None	ZC3H7A	LS-S
3000.89	-0.0228977	0.0152965	-1.49692	0.134413	0.19966	ENSG00000111596	None	CNOT2	LS-S
2054.03	-0.0228983	0.0231077	-0.990938	0.321716	0.412802	ENSG00000184743	None	ATL3	LS-S
21.6107	-0.0229305	0.0898704	-0.255151	0.798606	0.846518	ENSG00000233892	None	PAIP1P1	LS-S
968.861	-0.0229462	0.0248249	-0.924322	0.355319	0.447222	ENSG00000047578	None	KATNIP	LS-S
965.946	-0.0229553	0.0196799	-1.16643	0.243441	0.328275	ENSG00000114648	None	KLHL18	LS-S
168.723	-0.0229587	0.0404688	-0.56732	0.570497	0.652483	ENSG00000262823	None		LS-S
151.521	-0.0229676	0.046755	-0.491234	0.623261	0.699422	ENSG00000170684	None	ZNF296	LS-S
893.446	-0.0229972	0.024358	-0.944133	0.345102	0.437269	ENSG00000133597	None	ADCK2	LS-S
198.294	-0.0230085	0.0407676	-0.564382	0.572494	0.654209	ENSG00000181588	None	MEX3D	LS-S
4385.69	-0.0230101	0.0161983	-1.42053	0.155453	0.226134	ENSG00000068308	None	OTUD5	LS-S
1509.24	-0.0230223	0.0219174	-1.05041	0.293529	0.382409	ENSG00000171843	None	MLLT3	LS-S
18.0269	-0.0230252	0.0863789	-0.26656	0.789808	0.839234	ENSG00000237593	None	RPL17P24	LS-S
724.067	-0.0230282	0.0231827	-0.993337	0.320546	0.411634	ENSG00000067533	None	RRP15	LS-S
2301.67	-0.0230419	0.0222407	-1.03602	0.300191	0.389369	ENSG00000168522	None	FNTA	LS-S
582.57	-0.023045	0.025425	-0.906391	0.364729	0.45656	ENSG00000104983	None	CCDC61	LS-S
185.376	-0.0230543	0.0380577	-0.605773	0.544665	0.628968	ENSG00000175938	None	ORAI3	LS-S
1905.3	-0.0230595	0.0245125	-0.940722	0.346847	0.439066	ENSG00000102882	None	MAPK3	LS-S
13549.4	-0.0230681	0.0280737	-0.821699	0.411248	0.501846	ENSG00000026950	None	BTN3A1	LS-S
35.6113	-0.0230809	0.0872175	-0.264636	0.79129	0.840296	ENSG00000091262	None	ABCC6	LS-S
5784.16	-0.0230905	0.0244785	-0.943298	0.345528	0.437651	ENSG00000149499	None	EML3	LS-S
185.985	-0.0230939	0.0480534	-0.480587	0.63081	0.705893	ENSG00000139117	None	CPNE8	LS-S
1749.19	-0.0231237	0.0205694	-1.12418	0.260938	0.347061	ENSG00000178802	None	MPI	LS-S
12.0109	-0.0231258	0.151631	-0.152514	0.878782	0.91038	ENSG00000180316	None	PNPLA1	LS-S
910.499	-0.0231299	0.146739	-0.157626	0.874752	0.907194	ENSG00000235568	None	NFAM1	LS-S
3993.12	-0.0231313	0.0160985	-1.43686	0.150757	0.220312	ENSG00000198373	None	WWP2	LS-S
4081.61	-0.0231862	0.0780738	-0.296978	0.766483	0.820707	ENSG00000030582	None	GRN	LS-S
31.0609	-0.0231951	0.0683778	-0.33922	0.734444	0.793916	ENSG00000112218	None	GPR63	LS-S
36.4862	-0.0232065	0.0785559	-0.295414	0.767678	0.821606	ENSG00000251229	None		LS-S
300.679	-0.0232601	0.0555537	-0.418696	0.675438	0.74468	ENSG00000126814	None	TRMT5	LS-S
129.555	-0.023262	0.0576924	-0.403207	0.686796	0.75425	ENSG00000006638	None	TBXA2R	LS-S
17046.6	-0.0232664	0.0251258	-0.925997	0.354447	0.446441	ENSG00000110047	None	EHD1	LS-S
1328.09	-0.02327	0.0199961	-1.16372	0.244536	0.329446	ENSG00000134717	None	BTF3L4	LS-S
691.948	-0.0232895	0.0305649	-0.761969	0.446079	0.536162	ENSG00000117151	None	CTBS	LS-S
15.078	-0.023307	0.084265	-0.276592	0.782093	0.833222	ENSG00000280758	None		LS-S
53.2923	-0.0233111	0.044501	-0.523833	0.600395	0.679054	ENSG00000228623	None	ZNF883	LS-S
14.385	-0.0233224	0.0702478	-0.332002	0.739888	0.798549	ENSG00000260269	None		LS-S
832.229	-0.0233438	0.0186012	-1.25496	0.209492	0.2902	ENSG00000135953	None	MFSD9	LS-S
4426.28	-0.0233647	0.0200533	-1.16513	0.243966	0.328831	ENSG00000167716	None	WDR81	LS-S
82.3565	-0.0233675	0.0399235	-0.585306	0.558342	0.641614	ENSG00000130821	None	SLC6A8	LS-S
585.194	-0.0233766	0.0315809	-0.740211	0.459172	0.548364	ENSG00000164758	None	MED30	LS-S
3672.63	-0.0233871	0.0216234	-1.08157	0.279446	0.367247	ENSG00000163960	None	UBXN7	LS-S
1197.3	-0.0234153	0.0369237	-0.634152	0.525982	0.612427	ENSG00000132823	None	OSER1	LS-S
7373.49	-0.023426	0.0215296	-1.08808	0.276559	0.363899	ENSG00000167491	None	GATAD2A	LS-S
352.45	-0.0234455	0.0259086	-0.90493	0.365502	0.457232	ENSG00000144199	None	FAHD2B	LS-S
4723.36	-0.0234788	0.0175181	-1.34026	0.18016	0.256168	ENSG00000092439	None	TRPM7	LS-S
40.1951	-0.0234884	0.0597084	-0.393386	0.694034	0.760426	ENSG00000220517	None	ASS1P1	LS-S
19.5477	-0.0234931	0.0626673	-0.374886	0.707745	0.771276	ENSG00000279415	None		LS-S
61.1371	-0.0234968	0.0586443	-0.400667	0.688666	0.755732	ENSG00000257270	None		LS-S
388.409	-0.0235105	0.0277412	-0.847494	0.39672	0.48736	ENSG00000198042	None	MAK16	LS-S
462.708	-0.0235498	0.0226462	-1.0399	0.298386	0.387663	ENSG00000142632	None	ARHGEF19	LS-S
11.075	-0.0235582	0.0873921	-0.269569	0.787492	0.837488	ENSG00000161958	None	FGF11	LS-S
7295.16	-0.0235855	0.0232883	-1.01276	0.311175	0.401317	ENSG00000123329	None	ARHGAP9	LS-S
1648.28	-0.0235945	0.0235904	-1.00018	0.317225	0.408001	ENSG00000126767	None	ELK1	LS-S
6738.9	-0.023638	0.0296766	-0.796518	0.425731	0.516013	ENSG00000064012	None	CASP8	LS-S
4817.32	-0.0236577	0.0177204	-1.33505	0.181859	0.258372	ENSG00000124496	None	TRERF1	LS-S
65.0409	-0.0236622	0.0452177	-0.523294	0.60077	0.67939	ENSG00000258704	None	SRP54-AS1	LS-S
824.02	-0.0236867	0.0284385	-0.832912	0.404895	0.495545	ENSG00000253276	None	CCDC71L	LS-S
17.3386	-0.0236872	0.0787638	-0.300737	0.763615	0.818592	ENSG00000218283	None	MORF4L1P1	LS-S
2040.99	-0.023704	0.016888	-1.4036	0.160439	0.232298	ENSG00000130764	None	LRRC47	LS-S
1382.85	-0.0237397	0.0372134	-0.637934	0.523516	0.610045	ENSG00000112561	None	TFEB	LS-S
3878.98	-0.0237881	0.0210381	-1.13072	0.258174	0.344172	ENSG00000197323	None	TRIM33	LS-S
364.746	-0.0237985	0.0409825	-0.5807	0.561442	0.644327	ENSG00000197121	None	PGAP1	LS-S
2310.56	-0.0238478	0.0340991	-0.699366	0.484323	0.572959	ENSG00000122188	None	LAX1	LS-S
49.8822	-0.0238875	0.0368916	-0.647507	0.517304	0.604423	ENSG00000272779	None	BMS1P20	LS-S
29.2619	-0.0238898	0.0638877	-0.373935	0.708453	0.771903	ENSG00000202441	None	RNY4P10	LS-S
1949.91	-0.0238945	0.0223365	-1.06975	0.284731	0.373123	ENSG00000178104	None	PDE4DIP	LS-S
13.4121	-0.023907	0.0943081	-0.253499	0.799883	0.847562	ENSG00000273156	None		LS-S
4626.97	-0.0239329	0.0217095	-1.10242	0.27028	0.357347	ENSG00000125686	None	MED1	LS-S
4262.23	-0.0239366	0.017946	-1.33381	0.182266	0.258887	ENSG00000138398	None	PPIG	LS-S
147.68	-0.0239408	0.0499628	-0.479173	0.631816	0.706701	ENSG00000149970	None	CNKSR2	LS-S
8156.97	-0.023952	0.0306971	-0.780271	0.435231	0.525517	ENSG00000160613	None	PCSK7	LS-S
1774.24	-0.0239768	0.0166942	-1.43624	0.150934	0.220515	ENSG00000119231	None	SENP5	LS-S
1004.65	-0.0240083	0.0163935	-1.4645	0.143056	0.210595	ENSG00000106100	None	NOD1	LS-S
2121.33	-0.0240188	0.0220746	-1.08807	0.276564	0.363899	ENSG00000179222	None	MAGED1	LS-S
805.048	-0.0240378	0.0462745	-0.519461	0.603439	0.681569	ENSG00000256525	None	POLG2	LS-S
415.057	-0.0240541	0.0282057	-0.852809	0.393765	0.484756	ENSG00000258352	None	IFITM3P6	LS-S
184.544	-0.0240692	0.0573457	-0.419721	0.674689	0.744474	ENSG00000230844	None	ZNF674-AS1	LS-S
464.08	-0.0241083	0.0577542	-0.41743	0.676364	0.745172	ENSG00000133466	None	C1QTNF6	LS-S
15859.9	-0.0241233	0.0149605	-1.61246	0.106862	0.164282	ENSG00000089597	None	GANAB	LS-S
14.7942	-0.0241301	0.0978162	-0.246688	0.80515	0.851899	ENSG00000141449	None	GREB1L	LS-S
3572.32	-0.0241361	0.0182281	-1.32412	0.185464	0.262616	ENSG00000109171	None	SLAIN2	LS-S
109.443	-0.0241744	0.036859	-0.655863	0.511912	0.599419	ENSG00000167397	None	VKORC1	LS-S
469.746	-0.0241834	0.0201649	-1.19928	0.23042	0.313629	ENSG00000138101	None	DTNB	LS-S
163.66	-0.0241961	0.037785	-0.640362	0.521937	0.608694	ENSG00000232677	None	LINC00665	LS-S
19.5799	-0.0242015	2.89686	-0.00835439	0.993334	0.995327	ENSG00000144820	None	ADGRG7	LS-S
412.666	-0.0242161	0.0240922	-1.00515	0.314827	0.405426	ENSG00000179029	None	TMEM107	LS-S
1284.28	-0.0242384	0.0201564	-1.20252	0.229164	0.312267	ENSG00000196459	None	TRAPPC2	LS-S
1890.56	-0.0242667	0.0349381	-0.694564	0.487329	0.576123	ENSG00000124659	None	TBCC	LS-S
648.761	-0.0242903	0.0172361	-1.40927	0.158756	0.230263	ENSG00000198960	None	ARMCX6	LS-S
1691.33	-0.0242975	0.0208984	-1.16265	0.244972	0.329855	ENSG00000198380	None	GFPT1	LS-S
5827.41	-0.0243218	0.0194075	-1.25322	0.210126	0.290916	ENSG00000198399	None	ITSN2	LS-S
6073.46	-0.0243723	0.0360472	-0.676121	0.498964	0.587447	ENSG00000103326	None	CAPN15	LS-S
102.613	-0.0244328	0.0370738	-0.659031	0.509876	0.597748	ENSG00000263482	None	ANTXRLP1	LS-S
1104.23	-0.0244437	0.0331195	-0.738044	0.460488	0.549598	ENSG00000079134	None	THOC1	LS-S
81.7932	-0.0244497	0.0427388	-0.572072	0.567273	0.649606	ENSG00000160401	None	CFAP157	LS-S
36.3312	-0.0244934	0.206115	-0.118834	0.905407	0.930072	ENSG00000170956	None	CEACAM3	LS-S
636.57	-0.024525	0.0335652	-0.730668	0.464982	0.553877	ENSG00000109814	None	UGDH	LS-S
2122.16	-0.0245313	0.0246461	-0.99534	0.319571	0.410564	ENSG00000204227	None	RING1	LS-S
5271.24	-0.0245571	0.0377237	-0.650972	0.515065	0.602373	ENSG00000185262	None	UBALD2	LS-S
467.247	-0.0246093	0.0279827	-0.879445	0.37916	0.4706	ENSG00000176058	None	TPRN	LS-S
65.1156	-0.0246101	0.0387819	-0.634577	0.525704	0.612144	ENSG00000213888	None	LINC01521	LS-S
13793.2	-0.024612	0.0265024	-0.928671	0.35306	0.445409	ENSG00000124181	None	PLCG1	LS-S
31.2685	-0.0246461	0.0696482	-0.353866	0.72344	0.784796	ENSG00000231128	None		LS-S
3234.5	-0.024662	0.0152706	-1.615	0.106311	0.16358	ENSG00000143614	None	GATAD2B	LS-S
1753.27	-0.0246756	0.023759	-1.03858	0.298999	0.388345	ENSG00000158552	None	ZFAND2B	LS-S
1365.69	-0.0246786	0.112677	-0.219021	0.826633	0.868511	ENSG00000196576	None	PLXNB2	LS-S
1905.45	-0.0247066	0.0172	-1.43643	0.150879	0.220453	ENSG00000159593	None	NAE1	LS-S
2460.02	-0.0247468	0.080125	-0.308853	0.757434	0.813016	ENSG00000144802	None	NFKBIZ	LS-S
96.5062	-0.0247563	0.142158	-0.174146	0.861751	0.896593	ENSG00000255197	None		LS-S
1514	-0.0247776	0.0223612	-1.10806	0.267834	0.354836	ENSG00000141446	None	ESCO1	LS-S
334.746	-0.0247971	0.0222876	-1.1126	0.265882	0.35256	ENSG00000010361	None	FUZ	LS-S
3745.01	-0.0248015	0.0161813	-1.53273	0.125342	0.188111	ENSG00000159322	None	ADPGK	LS-S
3248.19	-0.0248348	0.0197105	-1.25998	0.207677	0.288281	ENSG00000196850	None	PPTC7	LS-S
11052.4	-0.0248452	0.0175538	-1.41537	0.156959	0.227998	ENSG00000100030	None	MAPK1	LS-S
539.567	-0.0248727	0.0273735	-0.90864	0.36354	0.455432	ENSG00000115170	None	ACVR1	LS-S
147.002	-0.0248847	0.0511643	-0.486368	0.626706	0.70238	ENSG00000219200	None	RNASEK	LS-S
27.7746	-0.0248993	0.111224	-0.223866	0.822862	0.865801	ENSG00000184956	None	MUC6	LS-S
4673.47	-0.0249015	0.0269723	-0.923225	0.35589	0.447845	ENSG00000146247	None	PHIP	LS-S
14918.9	-0.0249162	0.0197158	-1.26377	0.206313	0.286708	ENSG00000197971	None	MBP	LS-S
6992.96	-0.0249174	0.0219119	-1.13716	0.25547	0.341153	ENSG00000205744	None	DENND1C	LS-S
22.6296	-0.0249181	0.0696904	-0.357555	0.720676	0.782432	ENSG00000266913	None	LINC01841	LS-S
2789.1	-0.0249184	0.0373024	-0.668011	0.504127	0.592332	ENSG00000213983	None	AP1G2	LS-S
43.8612	-0.0249399	0.0502704	-0.496115	0.619814	0.696092	ENSG00000279522	None		LS-S
4740.55	-0.0249546	0.026329	-0.947798	0.343232	0.435344	ENSG00000159314	None	ARHGAP27	LS-S
273.002	-0.0249696	0.027761	-0.899452	0.368412	0.460046	ENSG00000244187	None	TMEM141	LS-S
457.992	-0.0249986	0.017931	-1.39416	0.163271	0.235789	ENSG00000152556	None	PFKM	LS-S
13.3212	-0.0250233	0.0939817	-0.266257	0.790041	0.839277	ENSG00000256452	None		LS-S
720.376	-0.0250399	0.0357222	-0.700961	0.483327	0.572014	ENSG00000183161	None	FANCF	LS-S
1919.21	-0.0250643	0.0265573	-0.943783	0.345281	0.437401	ENSG00000164040	None	PGRMC2	LS-S
2186.47	-0.025093	0.0246957	-1.01609	0.309587	0.399593	ENSG00000177485	None	ZBTB33	LS-S
3331.35	-0.0251118	0.0324919	-0.772863	0.439603	0.530062	ENSG00000178573	None	MAF	LS-S
236.887	-0.0251221	0.0682962	-0.36784	0.712992	0.775782	ENSG00000273179	None		LS-S
1343.2	-0.02519	0.0235938	-1.06765	0.285677	0.374109	ENSG00000177030	None	DEAF1	LS-S
1271.49	-0.0252145	0.0232327	-1.0853	0.277787	0.365397	ENSG00000101391	None	CDK5RAP1	LS-S
776.649	-0.0252171	0.033429	-0.754348	0.45064	0.540526	ENSG00000235863	None	B3GALT4	LS-S
264.498	-0.025238	0.0361261	-0.698608	0.484797	0.57348	ENSG00000198039	None	ZNF273	LS-S
9.97776	-0.025254	0.107829	-0.234203	0.814827	0.859684	ENSG00000072682	None	P4HA2	LS-S
242.56	-0.025257	0.0303189	-0.833045	0.404819	0.495545	ENSG00000063127	None	SLC6A16	LS-S
23.9749	-0.0252634	0.0666921	-0.378806	0.704832	0.769112	ENSG00000213085	None	CFAP45	LS-S
1788.77	-0.0252825	0.0366531	-0.689778	0.490334	0.578812	ENSG00000185246	None	PRPF39	LS-S
802.864	-0.0253383	0.0191972	-1.31989	0.186871	0.2642	ENSG00000167272	None	POP5	LS-S
7852.53	-0.0253501	0.0150388	-1.68564	0.0918643	0.144542	ENSG00000109111	None	SUPT6H	LS-S
1118.17	-0.0253509	0.0348157	-0.728146	0.466524	0.55541	ENSG00000161179	None	YDJC	LS-S
3984.91	-0.0253538	0.0209457	-1.21045	0.226105	0.308818	ENSG00000134324	None	LPIN1	LS-S
34.3465	-0.0253698	0.0600574	-0.422425	0.672715	0.742719	ENSG00000196208	None	GREB1	LS-S
2651.17	-0.0253715	0.0153381	-1.65415	0.0980974	0.152822	ENSG00000130939	None	UBE4B	LS-S
308.626	-0.025374	0.0464784	-0.54593	0.585114	0.665352	ENSG00000100068	None	LRP5L	LS-S
1520.39	-0.0254134	0.0211694	-1.20048	0.229954	0.313118	ENSG00000106459	None	NRF1	LS-S
10.0606	-0.0254465	0.0910681	-0.279423	0.779921	0.83167	ENSG00000221843	None	C2orf16	LS-S
1584.28	-0.0254954	0.0174889	-1.4578	0.144895	0.212834	ENSG00000037637	None	FBXO42	LS-S
20840.8	-0.0254971	0.0486232	-0.52438	0.600014	0.678933	ENSG00000205336	None	ADGRG1	LS-S
890.189	-0.0255178	0.0232449	-1.09778	0.2723	0.359374	ENSG00000204237	None	OXLD1	LS-S
774.604	-0.0255231	0.146777	-0.17389	0.861952	0.896712	ENSG00000135218	None	CD36	LS-S
385.571	-0.025545	0.0282441	-0.904436	0.365764	0.457527	ENSG00000101363	None	MANBAL	LS-S
1506.15	-0.0255459	0.0207817	-1.22925	0.218978	0.300736	ENSG00000135297	None	MTO1	LS-S
1653.88	-0.025547	0.0156142	-1.63613	0.101812	0.15773	ENSG00000144524	None	COPS7B	LS-S
6095.56	-0.0255799	0.0213671	-1.19716	0.231245	0.314556	ENSG00000198961	None	PJA2	LS-S
2217.18	-0.0255883	0.0154243	-1.65896	0.0971242	0.151613	ENSG00000144659	None	SLC25A38	LS-S
262.663	-0.0256108	0.0323741	-0.791091	0.428891	0.519229	ENSG00000106610	None	STAG3L4	LS-S
3007.79	-0.0256457	0.0175485	-1.46142	0.143901	0.211677	ENSG00000179262	None	RAD23A	LS-S
207.346	-0.0256506	0.031955	-0.802711	0.422142	0.512304	ENSG00000219665	None	ZNF433-AS1	LS-S
2560.27	-0.0256563	0.0393735	-0.651613	0.514651	0.60201	ENSG00000006025	None	OSBPL7	LS-S
32972.6	-0.0256778	0.0219174	-1.17157	0.24137	0.325988	ENSG00000180448	None	ARHGAP45	LS-S
707.052	-0.0256789	0.0424322	-0.605176	0.545062	0.629385	ENSG00000160179	None	ABCG1	LS-S
934.135	-0.0256872	0.0195611	-1.31318	0.189123	0.266654	ENSG00000057935	None	MTA3	LS-S
749.081	-0.0257147	0.0195376	-1.31617	0.188118	0.265554	ENSG00000265148	None	TSPOAP1-AS1	LS-S
2476.78	-0.0257187	0.0199212	-1.29102	0.196696	0.275742	ENSG00000174106	None	LEMD3	LS-S
159.617	-0.0257359	0.0325148	-0.791512	0.428645	0.518968	ENSG00000117479	None	SLC19A2	LS-S
1409.7	-0.0257608	0.0423649	-0.608068	0.543142	0.627709	ENSG00000156675	None	RAB11FIP1	LS-S
348.559	-0.0257626	0.0339102	-0.759728	0.447417	0.537549	ENSG00000183060	None	LYSMD4	LS-S
571.507	-0.0258281	0.0925926	-0.278944	0.780288	0.831909	ENSG00000146192	None	FGD2	LS-S
203.113	-0.0258546	0.0271159	-0.953486	0.340344	0.432279	ENSG00000234663	None	LINC01934	LS-S
1416.44	-0.0258596	0.0161262	-1.60357	0.108808	0.166657	ENSG00000139597	None	N4BP2L1	LS-S
949.27	-0.025877	0.02315	-1.11779	0.263656	0.350034	ENSG00000177830	None	CHID1	LS-S
1754.39	-0.0258849	0.0219381	-1.17991	0.238037	0.32226	ENSG00000117000	None	RLF	LS-S
61.6331	-0.0259007	0.0496904	-0.521242	0.602198	0.680675	ENSG00000232713	None	RPS12P3	LS-S
2034.82	-0.0259012	0.0358545	-0.722398	0.47005	0.558515	ENSG00000140406	None	TLNRD1	LS-S
1173.89	-0.025902	0.0340831	-0.759967	0.447274	0.537414	ENSG00000099849	None	RASSF7	LS-S
13.0762	-0.0259121	0.12224	-0.211978	0.832124	0.872491	ENSG00000246851	None		LS-S
39.5398	-0.0259145	0.0510738	-0.507393	0.611879	0.688941	ENSG00000171757	None	LRRC34	LS-S
1251.24	-0.0259228	0.0201465	-1.28671	0.198194	0.277351	ENSG00000185049	None	NELFA	LS-S
3870.73	-0.0259302	0.0177036	-1.46468	0.143007	0.210545	ENSG00000131374	None	TBC1D5	LS-S
7623.16	-0.0259549	0.0360522	-0.719927	0.47157	0.560039	ENSG00000115738	None	ID2	LS-S
1443.87	-0.0259914	0.0172364	-1.50794	0.131571	0.196224	ENSG00000121057	None	AKAP1	LS-S
5445.79	-0.0260007	0.0175686	-1.47996	0.138885	0.205392	ENSG00000132466	None	ANKRD17	LS-S
3877.21	-0.0260751	0.0288574	-0.903583	0.366217	0.457929	ENSG00000110046	None	ATG2A	LS-S
319.283	-0.0260804	0.0307661	-0.847698	0.396606	0.487255	ENSG00000103472	None	RRN3P2	LS-S
25.9776	-0.0260805	0.137615	-0.189519	0.849686	0.886848	ENSG00000183773	None	AIFM3	LS-S
18820	-0.0260876	0.0164675	-1.58419	0.113151	0.172383	ENSG00000086758	None	HUWE1	LS-S
1673.59	-0.0260991	0.020944	-1.24614	0.212714	0.29373	ENSG00000141985	None	SH3GL1	LS-S
1415.76	-0.0261302	0.0249752	-1.04625	0.295448	0.384448	ENSG00000135241	None	PNPLA8	LS-S
217.456	-0.0261804	0.029736	-0.880426	0.378629	0.470049	ENSG00000173818	None	ENDOV	LS-S
244.434	-0.0261981	0.0221808	-1.18112	0.237556	0.321684	ENSG00000151413	None	NUBPL	LS-S
85.7351	-0.0262626	0.0350039	-0.750277	0.453088	0.542491	ENSG00000133983	None	COX16	LS-S
3261.1	-0.0262711	0.0152684	-1.72061	0.0853208	0.135903	ENSG00000109180	None	OCIAD1	LS-S
14035.7	-0.0263	0.0200011	-1.31493	0.188534	0.265968	ENSG00000083799	None	CYLD	LS-S
6126.5	-0.0263446	0.0180553	-1.4591	0.144537	0.212463	ENSG00000028528	None	SNX1	LS-S
436.828	-0.0264095	0.0355825	-0.742205	0.457963	0.547312	ENSG00000175595	None	ERCC4	LS-S
122.995	-0.0264437	0.0345899	-0.76449	0.444575	0.534668	ENSG00000204922	None	UQCC3	LS-S
1577.23	-0.0264917	0.0203274	-1.30325	0.19249	0.27063	ENSG00000140455	None	USP3	LS-S
44.1606	-0.0265255	0.17385	-0.152577	0.878732	0.91038	ENSG00000148926	None	ADM	LS-S
2564	-0.0265427	0.0321968	-0.824388	0.409719	0.50019	ENSG00000128699	None	ORMDL1	LS-S
1600.72	-0.0265503	0.0171519	-1.54795	0.121634	0.183256	ENSG00000127526	None	SLC35E1	LS-S
718.042	-0.0265506	0.0295988	-0.897014	0.369711	0.461371	ENSG00000125812	None	GZF1	LS-S
119.731	-0.0265655	0.0286896	-0.92596	0.354467	0.446441	ENSG00000102984	None	ZNF821	LS-S
12.3464	-0.0265925	0.0970434	-0.274027	0.784064	0.83476	ENSG00000201512	None	SNORA71C	LS-S
1029.22	-0.02662	0.0483424	-0.550655	0.58187	0.662533	ENSG00000270170	None	NCBP2AS2	LS-S
1653.43	-0.0266606	0.0229498	-1.16169	0.245359	0.330249	ENSG00000135108	None	FBXO21	LS-S
124.336	-0.0266673	0.0504245	-0.528856	0.596905	0.676206	ENSG00000255284	None	GATD1-DT	LS-S
3997.4	-0.02672	0.0151912	-1.75891	0.0785924	0.126809	ENSG00000124422	None	USP22	LS-S
455.939	-0.0267236	0.016547	-1.61501	0.106309	0.16358	ENSG00000167186	None	COQ7	LS-S
12.0142	-0.0267535	0.0845152	-0.316552	0.751584	0.808131	ENSG00000257221	None		LS-S
96.826	-0.0267766	0.132241	-0.202483	0.839539	0.878415	ENSG00000239951	None	IGKV3-20	LS-S
71.8945	-0.0268101	0.109373	-0.245125	0.80636	0.852765	ENSG00000074660	None	SCARF1	LS-S
604.549	-0.0268203	0.0437256	-0.613378	0.539626	0.62464	ENSG00000232869	None	TRBV29-1	LS-S
1358.84	-0.0268355	0.0200321	-1.33963	0.180366	0.25644	ENSG00000132912	None	DCTN4	LS-S
5096.97	-0.0268708	0.0398838	-0.673727	0.500485	0.589039	ENSG00000181104	None	F2R	LS-S
19.6145	-0.0268845	0.0811157	-0.331434	0.740317	0.798827	ENSG00000211866	None	TRAJ23	LS-S
5258.66	-0.0268959	0.0239217	-1.12433	0.260872	0.347	ENSG00000104365	None	IKBKB	LS-S
34.9341	-0.0268986	0.0596503	-0.450938	0.652034	0.724801	ENSG00000079337	None	RAPGEF3	LS-S
12.3497	-0.0269239	0.0899349	-0.299371	0.764657	0.819457	ENSG00000207034	None	Y_RNA	LS-S
2965.64	-0.0269394	0.0246266	-1.09392	0.273992	0.361169	ENSG00000174485	None	DENND4A	LS-S
25.0478	-0.026943	0.0779714	-0.34555	0.729681	0.79014	ENSG00000173809	None	TDRD12	LS-S
4182.92	-0.0269493	0.04862	-0.554283	0.579385	0.660049	ENSG00000112096	None	SOD2	LS-S
10.9425	-0.0269557	0.0904935	-0.297874	0.765799	0.820265	ENSG00000281789	None		LS-S
2210.13	-0.0269957	0.0257118	-1.04994	0.293748	0.382636	ENSG00000167962	None	ZNF598	LS-S
2425	-0.0270071	0.0460357	-0.586655	0.557435	0.640777	ENSG00000007392	None	LUC7L	LS-S
6907.58	-0.0270155	0.0281443	-0.959891	0.33711	0.428828	ENSG00000087266	None	SH3BP2	LS-S
35.2204	-0.0270328	0.167589	-0.161304	0.871854	0.904835	ENSG00000019991	None	HGF	LS-S
29.7202	-0.0270543	0.0491635	-0.550293	0.582119	0.66273	ENSG00000231304	None	SGO1-AS1	LS-S
34.9982	-0.0270566	0.0437653	-0.618221	0.53643	0.621607	ENSG00000140876	None	NUDT7	LS-S
1294.16	-0.0270973	0.0183782	-1.47443	0.140365	0.207335	ENSG00000106733	None	NMRK1	LS-S
9058.65	-0.0271195	0.0242954	-1.11624	0.264319	0.350834	ENSG00000163479	None	SSR2	LS-S
2409.57	-0.027193	0.0199637	-1.36212	0.173159	0.247648	ENSG00000131899	None	LLGL1	LS-S
3452.19	-0.0272298	0.0364727	-0.74658	0.455317	0.544562	ENSG00000175309	None	PHYKPL	LS-S
2009	-0.0272616	0.0486778	-0.560042	0.575451	0.656554	ENSG00000132680	None	KHDC4	LS-S
1203.51	-0.0272859	0.0158818	-1.71806	0.0857859	0.136544	ENSG00000242259	None	C22orf39	LS-S
63.2182	-0.027295	0.0398218	-0.68543	0.493073	0.581612	ENSG00000272758	None	WDR5B-DT	LS-S
6503.98	-0.0273358	0.0345249	-0.791771	0.428494	0.518857	ENSG00000145214	None	DGKQ	LS-S
3912.04	-0.0273397	0.0207412	-1.31813	0.187459	0.264817	ENSG00000149930	None	TAOK2	LS-S
518.625	-0.0273666	0.0286668	-0.954643	0.339758	0.431723	ENSG00000133256	None	PDE6B	LS-S
60.4131	-0.0273933	0.0738973	-0.370694	0.710865	0.773999	ENSG00000279179	None		LS-S
2338.41	-0.0273972	0.021951	-1.24811	0.211992	0.292988	ENSG00000109670	None	FBXW7	LS-S
1611.33	-0.0274062	0.0221439	-1.23764	0.21585	0.297171	ENSG00000164615	None	CAMLG	LS-S
3353.78	-0.0274354	0.0175479	-1.56346	0.117945	0.178408	ENSG00000162736	None	NCSTN	LS-S
18346.4	-0.0274406	0.0263071	-1.04309	0.296907	0.386002	ENSG00000110876	None	SELPLG	LS-S
4921.37	-0.0274799	0.0161778	-1.69862	0.0893913	0.141302	ENSG00000167258	None	CDK12	LS-S
9.29531	-0.0275088	0.102811	-0.267565	0.789034	0.838667	ENSG00000235078	None		LS-S
3577.78	-0.0275701	0.015223	-1.81109	0.0701277	0.115005	ENSG00000078061	None	ARAF	LS-S
857.893	-0.027582	0.0424342	-0.649995	0.515696	0.602908	ENSG00000157557	None	ETS2	LS-S
1134.43	-0.0276239	0.0192373	-1.43596	0.151015	0.220614	ENSG00000116138	None	DNAJC16	LS-S
3943.63	-0.0276894	0.0182793	-1.5148	0.129823	0.193933	ENSG00000084774	None	CAD	LS-S
1286.02	-0.0277361	0.0255191	-1.08687	0.277092	0.364566	ENSG00000089902	None	RCOR1	LS-S
1723.33	-0.0277654	0.0256356	-1.08308	0.278773	0.366529	ENSG00000143862	None	ARL8A	LS-S
3346.38	-0.0278023	0.0284893	-0.975883	0.329122	0.420694	ENSG00000114738	None	MAPKAPK3	LS-S
793.292	-0.0278632	0.0361379	-0.771022	0.440694	0.531229	ENSG00000162910	None	MRPL55	LS-S
1057.49	-0.0278906	0.0219278	-1.27193	0.2034	0.283157	ENSG00000148290	None	SURF1	LS-S
28.208	-0.0279007	0.081019	-0.344372	0.730566	0.790841	ENSG00000279765	None		LS-S
5244.43	-0.0279203	0.0363441	-0.768221	0.442356	0.53268	ENSG00000136250	None	AOAH	LS-S
156.723	-0.0279299	0.0839366	-0.33275	0.739323	0.798101	ENSG00000232810	None	TNF	LS-S
6436.01	-0.0279576	0.022978	-1.21671	0.223713	0.306032	ENSG00000157637	None	SLC38A10	LS-S
16.1809	-0.0279811	0.0825335	-0.339027	0.734589	0.794024	ENSG00000130307	None	USHBP1	LS-S
449.787	-0.0280033	0.0232068	-1.20669	0.227553	0.310479	ENSG00000253710	None	ALG11	LS-S
446.097	-0.0280117	0.134779	-0.207834	0.835359	0.875145	ENSG00000143226	None	FCGR2A	LS-S
4268.99	-0.0280412	0.0151671	-1.84882	0.0644834	0.107099	ENSG00000143393	None	PI4KB	LS-S
1199.33	-0.0280466	0.0250551	-1.1194	0.262971	0.349311	ENSG00000196937	None	FAM3C	LS-S
998.436	-0.0280574	0.0264585	-1.06043	0.288949	0.377543	ENSG00000141540	None	TTYH2	LS-S
44.6708	-0.0280951	0.0718955	-0.390777	0.695962	0.761867	ENSG00000280387	None		LS-S
46.9472	-0.028133	0.0763183	-0.368626	0.712406	0.775342	ENSG00000228049	None	POLR2J2	LS-S
2225.33	-0.0281547	0.0193896	-1.45205	0.146489	0.214813	ENSG00000161013	None	MGAT4B	LS-S
1952.78	-0.028197	0.0392034	-0.71925	0.471987	0.56042	ENSG00000100299	None	ARSA	LS-S
877.419	-0.0282513	0.0207627	-1.36068	0.173615	0.248178	ENSG00000136643	None	RPS6KC1	LS-S
14641	-0.028254	0.0223701	-1.26303	0.206579	0.287033	ENSG00000164091	None	WDR82	LS-S
675.942	-0.0282645	0.0314833	-0.897762	0.369312	0.461005	ENSG00000171425	None	ZNF581	LS-S
12.8855	-0.0282738	0.0945169	-0.29914	0.764833	0.819545	ENSG00000235908	None	RHOA-IT1	LS-S
43.0531	-0.0283589	0.0389867	-0.7274	0.466981	0.555802	ENSG00000230155	None	CEP250-AS1	LS-S
1322.89	-0.0283658	0.0215045	-1.31907	0.187147	0.264504	ENSG00000167077	None	MEI1	LS-S
726.246	-0.0283675	0.0323461	-0.876997	0.380488	0.471678	ENSG00000130590	None	SAMD10	LS-S
15.1796	-0.0283689	0.090035	-0.315088	0.752695	0.809077	ENSG00000273243	None		LS-S
45.4029	-0.0283793	0.133847	-0.212028	0.832086	0.872491	ENSG00000130202	None	NECTIN2	LS-S
8482.31	-0.0283805	0.0177826	-1.59597	0.110496	0.168896	ENSG00000168488	None	ATXN2L	LS-S
7699.65	-0.0283999	0.0171557	-1.65542	0.0978395	0.152511	ENSG00000167323	None	STIM1	LS-S
5027.27	-0.0284052	0.0256513	-1.10736	0.268137	0.355118	ENSG00000118564	None	FBXL5	LS-S
2386.65	-0.0284235	0.0180024	-1.57887	0.114365	0.17399	ENSG00000265491	None	RNF115	LS-S
6704.57	-0.0284415	0.0180053	-1.57962	0.114195	0.173761	ENSG00000105221	None	AKT2	LS-S
63.4016	-0.0284714	0.0641276	-0.443981	0.657056	0.72871	ENSG00000114993	None	RTKN	LS-S
2301.47	-0.0284951	0.017044	-1.67185	0.094553	0.14805	ENSG00000143514	None	TP53BP2	LS-S
14862.5	-0.0285081	0.0222585	-1.28077	0.200274	0.279655	ENSG00000117523	None	PRRC2C	LS-S
19.4041	-0.0285174	0.0970328	-0.293895	0.768838	0.822571	ENSG00000250848	None		LS-S
343.544	-0.028567	0.050584	-0.564744	0.572248	0.654014	ENSG00000279088	None		LS-S
165.137	-0.0285706	0.15023	-0.190179	0.849169	0.886362	ENSG00000140090	None	SLC24A4	LS-S
113.136	-0.0285982	0.0287393	-0.995091	0.319692	0.410666	ENSG00000169621	None	APLF	LS-S
680.467	-0.0286198	0.0309297	-0.925318	0.354801	0.446732	ENSG00000246223	None	LINC01550	LS-S
620.644	-0.0286221	0.0233743	-1.22451	0.22076	0.302699	ENSG00000157181	None	ODR4	LS-S
94.9825	-0.0286233	0.0315882	-0.906138	0.364863	0.456629	ENSG00000156172	None	CFAP418	LS-S
5714.31	-0.0286394	0.0187433	-1.52798	0.126518	0.189598	ENSG00000101152	None	DNAJC5	LS-S
1774.15	-0.0286642	0.0311649	-0.919759	0.357699	0.449698	ENSG00000165288	None	BRWD3	LS-S
465.258	-0.0286833	0.019665	-1.4586	0.144676	0.212625	ENSG00000040531	None	CTNS	LS-S
3637.81	-0.0287315	0.0400993	-0.71651	0.473677	0.56212	ENSG00000171476	None	HOPX	LS-S
16.6043	-0.0287554	0.0819931	-0.350706	0.725809	0.786681	ENSG00000280159	None		LS-S
20.9132	-0.0287692	0.0719109	-0.400067	0.689107	0.756121	ENSG00000211880	None	TRAJ9	LS-S
937.664	-0.0288034	0.0317973	-0.905845	0.365018	0.45679	ENSG00000197119	None	SLC25A29	LS-S
1682.89	-0.0288264	0.0303799	-0.948863	0.34269	0.43472	ENSG00000102225	None	CDK16	LS-S
107.984	-0.0288418	0.0415795	-0.693654	0.487899	0.576611	ENSG00000125650	None	PSPN	LS-S
441.714	-0.0288724	0.0455881	-0.633333	0.526516	0.613008	ENSG00000067836	None	ROGDI	LS-S
66.8055	-0.028932	0.0587125	-0.492773	0.622173	0.698336	ENSG00000276171	None		LS-S
36.3838	-0.0289801	0.116082	-0.249652	0.802857	0.850247	ENSG00000274008	None	Metazoa_SRP	LS-S
2155.35	-0.0290148	0.0350165	-0.828605	0.407328	0.497969	ENSG00000139722	None	VPS37B	LS-S
328.466	-0.029028	0.0343995	-0.843849	0.398754	0.489342	ENSG00000176422	None	SPRYD4	LS-S
50.1401	-0.0290423	0.0564533	-0.514449	0.606938	0.684411	ENSG00000272909	None		LS-S
13.9017	-0.0290523	0.0977775	-0.297127	0.76637	0.820636	ENSG00000173578	None	XCR1	LS-S
70.847	-0.0290546	0.0385748	-0.753202	0.451328	0.541016	ENSG00000223799	None	IL10RB-DT	LS-S
548.128	-0.0290574	0.0208405	-1.39427	0.163235	0.235758	ENSG00000155957	None	TMBIM4	LS-S
70.5633	-0.029068	0.161576	-0.179902	0.857229	0.893063	ENSG00000157240	None	FZD1	LS-S
2617.74	-0.0290691	0.0312913	-0.928983	0.352898	0.445329	ENSG00000133816	None	MICAL2	LS-S
1111.06	-0.0290875	0.0199023	-1.46151	0.143875	0.211657	ENSG00000198945	None	L3MBTL3	LS-S
693.336	-0.0290945	0.0235194	-1.23704	0.216073	0.297401	ENSG00000100592	None	DAAM1	LS-S
104.402	-0.0291227	0.16065	-0.18128	0.856148	0.892149	ENSG00000186431	None	FCAR	LS-S
748.351	-0.0291586	0.0397442	-0.733656	0.463158	0.55212	ENSG00000184574	None	LPAR5	LS-S
30.3095	-0.0291741	0.0618399	-0.471768	0.637092	0.71159	ENSG00000260236	None	PTPN23-DT	LS-S
1456.94	-0.0291832	0.0181642	-1.60663	0.108136	0.165874	ENSG00000028203	None	VEZT	LS-S
4910.01	-0.0292373	0.0220568	-1.32554	0.18499	0.26218	ENSG00000160075	None	SSU72	LS-S
546.696	-0.0292576	0.0239868	-1.21974	0.222565	0.304682	ENSG00000250317	None	SMIM20	LS-S
1085.32	-0.0292682	0.0281519	-1.03965	0.298501	0.387784	ENSG00000099785	None	MARCHF2	LS-S
164.792	-0.0292874	0.0335888	-0.871941	0.383241	0.474347	ENSG00000215883	None	CYB5RL	LS-S
1863.57	-0.0293068	0.023365	-1.2543	0.209732	0.290464	ENSG00000075975	None	MKRN2	LS-S
3044.05	-0.0293613	0.0152917	-1.92008	0.0548473	0.0931826	ENSG00000120451	None	SNX19	LS-S
1865.28	-0.0294058	0.0284367	-1.03408	0.301099	0.390315	ENSG00000104490	None	NCALD	LS-S
355.377	-0.0294105	0.023505	-1.25124	0.210845	0.291681	ENSG00000067221	None	STOML1	LS-S
15049.3	-0.0294301	0.0163991	-1.79461	0.0727152	0.118578	ENSG00000101109	None	STK4	LS-S
574.466	-0.0294393	0.0302605	-0.972864	0.330621	0.422269	ENSG00000235859	None		LS-S
122.061	-0.0294404	0.038356	-0.767557	0.44275	0.533081	ENSG00000180089	None	TMEM86B	LS-S
22.0495	-0.0294602	0.0910684	-0.323495	0.74632	0.803364	ENSG00000217555	None	CKLF	LS-S
1203.56	-0.0294648	0.0149823	-1.96664	0.0492248	0.0848131	ENSG00000241258	None	CRCP	LS-S
14263.6	-0.029498	0.0188137	-1.5679	0.116905	0.177044	ENSG00000116852	None	KIF21B	LS-S
309.962	-0.0295177	0.033466	-0.882021	0.377765	0.469222	ENSG00000229729	None		LS-S
15.4399	-0.0295246	0.0681819	-0.433026	0.664996	0.73625	ENSG00000270039	None		LS-S
22.011	-0.0295347	0.0855434	-0.34526	0.729899	0.790294	ENSG00000172987	None	HPSE2	LS-S
20048.5	-0.0295657	0.0253869	-1.1646	0.24418	0.329054	ENSG00000174718	None	RESF1	LS-S
382.717	-0.0295668	0.0739006	-0.400089	0.689091	0.756121	ENSG00000142512	None	SIGLEC10	LS-S
3879.87	-0.0295715	0.0261553	-1.13061	0.258218	0.344205	ENSG00000111790	None	FGFR1OP2	LS-S
1170.99	-0.0295741	0.0164403	-1.79888	0.0720377	0.117628	ENSG00000069966	None	GNB5	LS-S
1557.24	-0.0295861	0.020699	-1.42935	0.152905	0.223001	ENSG00000178425	None	NT5DC1	LS-S
43.5425	-0.0295948	0.0604638	-0.489463	0.624514	0.700467	ENSG00000253210	None	DENND3-AS1	LS-S
5984.77	-0.0296316	0.0150927	-1.96331	0.0496107	0.0854019	ENSG00000159842	None	ABR	LS-S
27.2936	-0.0296368	0.090903	-0.326027	0.744404	0.802045	ENSG00000266717	None		LS-S
599.406	-0.0296672	0.0213535	-1.38934	0.16473	0.237623	ENSG00000140463	None	BBS4	LS-S
1048.55	-0.0296801	0.016953	-1.75073	0.0799931	0.128659	ENSG00000198874	None	TYW1	LS-S
6298.3	-0.029695	0.0201066	-1.47687	0.139709	0.206453	ENSG00000084676	None	NCOA1	LS-S
586.287	-0.0297069	0.0212708	-1.39661	0.162532	0.234918	ENSG00000188315	None	C3orf62	LS-S
2565.7	-0.0297222	0.0251288	-1.1828	0.23689	0.320931	ENSG00000167671	None	UBXN6	LS-S
3250.92	-0.0297336	0.0167696	-1.77307	0.0762178	0.123515	ENSG00000131748	None	STARD3	LS-S
547.842	-0.0297625	0.0258629	-1.15078	0.249823	0.33504	ENSG00000077585	None	GPR137B	LS-S
4341.91	-0.029774	0.0233324	-1.27608	0.201927	0.281467	ENSG00000071564	None	TCF3	LS-S
19689.7	-0.0298204	0.0298467	-0.999119	0.317737	0.408449	ENSG00000182162	None	P2RY8	LS-S
43270.2	-0.0298301	0.0236895	-1.25921	0.207953	0.288551	ENSG00000089157	None	RPLP0	LS-S
11.1512	-0.02985	0.0791514	-0.377126	0.70608	0.77004	ENSG00000266490	None		LS-S
109.702	-0.0298519	0.0736479	-0.405332	0.685233	0.752934	ENSG00000248734	None		LS-S
44.4993	-0.0298878	0.0511748	-0.584034	0.559197	0.642312	ENSG00000257594	None	GALNT4	LS-S
849.298	-0.0299763	0.020097	-1.49158	0.135809	0.201492	ENSG00000174446	None	SNAPC5	LS-S
2681.5	-0.0299796	0.0436294	-0.687141	0.491994	0.580496	ENSG00000131584	None	ACAP3	LS-S
150.703	-0.0299961	0.0306824	-0.977633	0.328256	0.419901	ENSG00000251192	None	ZNF674	LS-S
470.513	-0.0300197	0.027367	-1.09693	0.272672	0.359728	ENSG00000236088	None	COX10-DT	LS-S
25226.7	-0.0300216	0.0192879	-1.5565	0.119589	0.180502	ENSG00000139644	None	TMBIM6	LS-S
14.6364	-0.0300539	0.0889076	-0.338036	0.735336	0.794585	ENSG00000224635	None		LS-S
593.389	-0.0300836	0.0282723	-1.06407	0.287299	0.375782	ENSG00000203993	None	ARRDC1-AS1	LS-S
38.2742	-0.0301094	0.11639	-0.258693	0.795872	0.844039	ENSG00000274460	None		LS-S
819.855	-0.0301252	0.0195104	-1.54406	0.122573	0.184495	ENSG00000172113	None	NME6	LS-S
1795.84	-0.0301301	0.0190066	-1.58524	0.112911	0.172048	ENSG00000104714	None	ERICH1	LS-S
1612.11	-0.0301468	0.0156381	-1.92778	0.0538827	0.0917407	ENSG00000115525	None	ST3GAL5	LS-S
1798.21	-0.0301618	0.0298594	-1.01013	0.312434	0.402762	ENSG00000118855	None	MFSD1	LS-S
15.7762	-0.030164	0.0671244	-0.449375	0.653161	0.725823	ENSG00000228084	None		LS-S
1323.85	-0.0301733	0.0345492	-0.873344	0.382475	0.473534	ENSG00000166189	None	HPS6	LS-S
945.211	-0.0301889	0.0193265	-1.56205	0.118277	0.178847	ENSG00000116525	None	TRIM62	LS-S
3915.97	-0.0302053	0.0255179	-1.18369	0.236535	0.320584	ENSG00000070047	None	PHRF1	LS-S
266.258	-0.0302339	0.0394318	-0.766738	0.443237	0.533557	ENSG00000278784	None		LS-S
8200	-0.0302579	0.031605	-0.957376	0.338378	0.430126	ENSG00000119707	None	RBM25	LS-S
11616.9	-0.030262	0.0162561	-1.86158	0.0626625	0.104513	ENSG00000105939	None	ZC3HAV1	LS-S
9.95147	-0.0302654	0.0899604	-0.33643	0.736546	0.795645	ENSG00000258439	None	LOC100419503	LS-S
2791.72	-0.0302676	0.0153279	-1.97468	0.0483046	0.0833885	ENSG00000185753	None	CXorf38	LS-S
176.19	-0.0302864	0.0370252	-0.817994	0.413361	0.503865	ENSG00000148803	None	FUOM	LS-S
10064	-0.0303065	0.0263136	-1.15174	0.249426	0.334653	ENSG00000211751	None	TRBC1	LS-S
21.9486	-0.0303274	0.0547807	-0.553615	0.579842	0.660527	ENSG00000239556	None	UPK3BL3P	LS-S
21.1962	-0.0303281	0.0682082	-0.444641	0.65658	0.72846	ENSG00000234492	None	RPL34-DT	LS-S
4414.79	-0.0304117	0.020492	-1.48408	0.137789	0.203961	ENSG00000166272	None	WBP1L	LS-S
2129.18	-0.030445	0.0198955	-1.53025	0.125955	0.188901	ENSG00000071462	None	BUD23	LS-S
28188.6	-0.0304643	0.0168705	-1.80577	0.0709542	0.116112	ENSG00000185811	None	IKZF1	LS-S
561.404	-0.0304788	0.0314989	-0.967613	0.333238	0.424988	ENSG00000067646	None	ZFY	LS-S
851.979	-0.03049	0.0429421	-0.710026	0.477688	0.56634	ENSG00000164073	None	MFSD8	LS-S
2289.98	-0.0304992	0.023119	-1.31923	0.187094	0.264473	ENSG00000115756	None	HPCAL1	LS-S
2186.4	-0.0305049	0.0245393	-1.2431	0.21383	0.294981	ENSG00000133794	None	BMAL1	LS-S
2855.37	-0.0305194	0.0203403	-1.50044	0.1335	0.198642	ENSG00000160285	None	LSS	LS-S
97129.5	-0.0305616	0.0233153	-1.31079	0.189927	0.267523	ENSG00000204525	None	HLA-C	LS-S
350.453	-0.0305778	0.0362686	-0.843092	0.399177	0.489792	ENSG00000139055	None	ERP27	LS-S
142.971	-0.0305907	0.0506353	-0.604138	0.545752	0.629931	ENSG00000205583	None	STAG3L1	LS-S
50.8939	-0.0306089	0.0745367	-0.410656	0.681325	0.749707	ENSG00000115414	None	FN1	LS-S
16.1529	-0.0306427	0.0790999	-0.387392	0.698466	0.764224	ENSG00000185065	None	UFD1-AS1	LS-S
2656.45	-0.0307086	0.0194585	-1.57815	0.114531	0.174196	ENSG00000047346	None	ATOSA	LS-S
449.642	-0.0307235	0.0198529	-1.54755	0.12173	0.183352	ENSG00000245556	None	SCAMP1-AS1	LS-S
16.5878	-0.030727	0.0871099	-0.352738	0.724285	0.785371	ENSG00000278601	None		LS-S
102.705	-0.0307423	0.04977	-0.617687	0.536782	0.621926	ENSG00000163155	None	LYSMD1	LS-S
17.6423	-0.0307493	0.105404	-0.291727	0.770496	0.82394	ENSG00000279656	None		LS-S
19.8167	-0.030761	0.108672	-0.283062	0.777129	0.829303	ENSG00000237886	None	NALT1	LS-S
546.512	-0.0307922	0.0220972	-1.39349	0.163472	0.236022	ENSG00000240857	None	RDH14	LS-S
181.752	-0.0308463	0.17741	-0.17387	0.861968	0.896712	ENSG00000171049	None	FPR2	LS-S
5352.39	-0.0308829	0.0151118	-2.04362	0.0409908	0.0724829	ENSG00000100403	None	ZC3H7B	LS-S
3590.47	-0.0308941	0.0152287	-2.02868	0.0424909	0.0747688	ENSG00000119682	None	AREL1	LS-S
2368.09	-0.0309613	0.0193023	-1.60402	0.10871	0.166538	ENSG00000166012	None	TAF1D	LS-S
438.685	-0.030965	0.0449721	-0.68854	0.491113	0.579614	ENSG00000215271	None	HOMEZ	LS-S
61.9001	-0.0309772	0.0530948	-0.583431	0.559603	0.642682	ENSG00000255153	None	TOLLIP-DT	LS-S
50.4118	-0.031027	0.0699658	-0.44346	0.657433	0.729035	ENSG00000177425	None	PAWR	LS-S
203.189	-0.0310289	0.0364827	-0.850509	0.395042	0.485882	ENSG00000223773	None	CD99P1	LS-S
369.546	-0.0310347	0.0753613	-0.411812	0.680477	0.748916	ENSG00000145075	None		LS-S
434.804	-0.0310384	0.0220352	-1.40859	0.158958	0.230479	ENSG00000167081	None	PBX3	LS-S
734.078	-0.0310396	0.0345972	-0.897173	0.369627	0.461299	ENSG00000074582	None	BCS1L	LS-S
17.4566	-0.0310429	0.0783846	-0.396033	0.69208	0.758462	ENSG00000243629	None	LINC00880	LS-S
8334.85	-0.0310645	0.0287745	-1.07959	0.280327	0.368238	ENSG00000197728	None	RPS26	LS-S
232.471	-0.0310668	0.0274741	-1.13077	0.258154	0.344172	ENSG00000109680	None	TBC1D19	LS-S
2383.94	-0.0310743	0.0188836	-1.64557	0.0998521	0.155065	ENSG00000008083	None	JARID2	LS-S
420.287	-0.0311486	0.0284537	-1.09471	0.273643	0.360758	ENSG00000066855	None	MTFR1	LS-S
3006.11	-0.0311491	0.0183041	-1.70175	0.0888018	0.140473	ENSG00000140262	None	TCF12	LS-S
1538.59	-0.0311503	0.0267837	-1.16304	0.244815	0.329694	ENSG00000116213	None	WRAP73	LS-S
67.1498	-0.0311558	0.0661211	-0.471193	0.637503	0.711919	ENSG00000230590	None	FTX	LS-S
4457.82	-0.0311558	0.0210534	-1.47985	0.138914	0.205418	ENSG00000137409	None	MTCH1	LS-S
8147.62	-0.031156	0.0150333	-2.07247	0.0382214	0.0683488	ENSG00000100811	None	YY1	LS-S
2395.98	-0.0311793	0.0209528	-1.48807	0.136732	0.202708	ENSG00000156858	None	PRR14	LS-S
3192.67	-0.0312118	0.0152666	-2.04444	0.0409099	0.0723608	ENSG00000136807	None	CDK9	LS-S
26.4754	-0.0312422	0.0703401	-0.444159	0.656928	0.728707	ENSG00000242110	None	AMACR	LS-S
31.0009	-0.0312439	0.0783712	-0.398666	0.690139	0.756985	ENSG00000226803	None	ZNF451-AS1	LS-S
142.451	-0.0312463	0.113634	-0.274974	0.783336	0.83424	ENSG00000154237	None	LRRK1	LS-S
40.3453	-0.0312548	0.0582975	-0.536125	0.591872	0.671451	ENSG00000256379	None	TRAV8-5	LS-S
667.306	-0.0312642	0.0180454	-1.73253	0.0831788	0.132965	ENSG00000198920	None	KIAA0753	LS-S
1418.66	-0.0312676	0.0248967	-1.25589	0.209155	0.289825	ENSG00000101940	None	WDR13	LS-S
168.785	-0.0313129	0.0505337	-0.619644	0.535492	0.621062	ENSG00000120306	None	CYSTM1	LS-S
14.3097	-0.0313586	0.0857521	-0.365689	0.714597	0.777188	ENSG00000269815	None		LS-S
1286.95	-0.0313616	0.0323562	-0.969259	0.332416	0.42421	ENSG00000197579	None	TOPORS	LS-S
2502.97	-0.0313628	0.0153772	-2.03957	0.0413933	0.0731128	ENSG00000107959	None	PITRM1	LS-S
201.41	-0.0314062	0.0467465	-0.671841	0.501685	0.590129	ENSG00000196873	None	ZNG1C	LS-S
261.115	-0.0314163	0.0265108	-1.18504	0.236003	0.319979	ENSG00000164010	None	ERMAP	LS-S
2377.03	-0.03145	0.0163718	-1.92099	0.0547335	0.0930166	ENSG00000143575	None	HAX1	LS-S
26.0932	-0.0315312	0.0781052	-0.403702	0.686432	0.753945	ENSG00000264608	None		LS-S
585.193	-0.0315415	0.0210467	-1.49864	0.133967	0.199116	ENSG00000136738	None	STAM	LS-S
58.4876	-0.0315475	0.0463673	-0.680382	0.496262	0.584701	ENSG00000249863	None		LS-S
2130.68	-0.0315991	0.0180507	-1.75058	0.0800189	0.128659	ENSG00000116199	None	FAM20B	LS-S
3097.94	-0.0316439	0.015286	-2.07012	0.0384412	0.0687208	ENSG00000166889	None	PATL1	LS-S
479.84	-0.03166	0.0244953	-1.29249	0.196187	0.275139	ENSG00000147687	None	TATDN1	LS-S
2866.51	-0.0316868	0.0153153	-2.06896	0.03855	0.0688658	ENSG00000171475	None	WIPF2	LS-S
33.8218	-0.0317235	0.0656061	-0.483546	0.628708	0.704084	ENSG00000259556	None		LS-S
58.0388	-0.0317572	0.0412012	-0.770783	0.440836	0.531327	ENSG00000227799	None	CDPF1P1	LS-S
472.285	-0.0317597	0.0295552	-1.07459	0.282557	0.370703	ENSG00000251034	None		LS-S
119.111	-0.0317626	0.0391977	-0.810318	0.417757	0.508162	ENSG00000234028	None	EIF2AK3-DT	LS-S
11.5329	-0.0317949	0.141243	-0.225107	0.821896	0.865177	ENSG00000279345	None		LS-S
2148.45	-0.0318149	0.021263	-1.49626	0.134587	0.199884	ENSG00000149792	None	MRPL49	LS-S
75.1402	-0.0318163	0.0593049	-0.536486	0.591623	0.671269	ENSG00000238018	None	SPTBN1-AS2	LS-S
257.202	-0.0318524	0.0265163	-1.20124	0.229659	0.312814	ENSG00000105085	None	MED26	LS-S
25755.8	-0.0318934	0.0393988	-0.8095	0.418227	0.508511	ENSG00000169045	None	HNRNPH1	LS-S
4786.52	-0.0319216	0.0228884	-1.39466	0.163119	0.235637	ENSG00000143970	None	ASXL2	LS-S
3057.96	-0.0319331	0.0235697	-1.35483	0.17547	0.250522	ENSG00000112343	None	TRIM38	LS-S
313.458	-0.0319411	0.0344087	-0.928285	0.35326	0.445532	ENSG00000196312	None	MFSD14CP	LS-S
5124.27	-0.0319422	0.0242152	-1.31909	0.187137	0.264504	ENSG00000164096	None	C4orf3	LS-S
1687.31	-0.0319825	0.0463497	-0.690026	0.490178	0.578667	ENSG00000113811	None	SELENOK	LS-S
1145.08	-0.0319926	0.0190239	-1.68171	0.0926254	0.14549	ENSG00000138942	None	RNF185	LS-S
24.351	-0.0320076	0.0853784	-0.374891	0.707742	0.771276	ENSG00000232645	None	LINC01431	LS-S
2368.51	-0.032023	0.0570701	-0.561117	0.574718	0.655988	ENSG00000163728	None	TTC14	LS-S
2726.93	-0.032092	0.0211	-1.52095	0.128274	0.191816	ENSG00000111859	None	NEDD9	LS-S
483.498	-0.0321071	0.0279238	-1.14981	0.250222	0.335435	ENSG00000084731	None	KIF3C	LS-S
13152.4	-0.0321182	0.0194172	-1.65411	0.0981043	0.152822	ENSG00000099331	None	MYO9B	LS-S
347.91	-0.0321262	0.0346557	-0.92701	0.353921	0.446024	ENSG00000254901	None	BORCS8	LS-S
1039.64	-0.0321559	0.0151415	-2.12369	0.0336961	0.0613267	ENSG00000038002	None	AGA	LS-S
1256.58	-0.0321578	0.0217999	-1.47514	0.140176	0.207073	ENSG00000006652	None	IFRD1	LS-S
4048.21	-0.0321627	0.0160086	-2.00909	0.0445274	0.0778124	ENSG00000132676	None	DAP3	LS-S
1542.14	-0.0321709	0.0345551	-0.931002	0.351853	0.444305	ENSG00000155307	None	SAMSN1	LS-S
969.117	-0.0321865	0.0168266	-1.91284	0.0557687	0.0944993	ENSG00000180228	None	PRKRA	LS-S
209.065	-0.0322102	0.0243719	-1.32161	0.186297	0.263582	ENSG00000203791	None	EEF1AKMT2	LS-S
9.42687	-0.0322203	0.0995225	-0.323749	0.746128	0.803257	ENSG00000236184	None	TCEA1P4	LS-S
24601.8	-0.0322382	0.0161366	-1.99783	0.0457351	0.0796115	ENSG00000009307	None	CSDE1	LS-S
4080.76	-0.0322497	0.0167078	-1.93022	0.0535797	0.0912784	ENSG00000141699	None	RETREG3	LS-S
932.149	-0.0322728	0.0238542	-1.35292	0.176081	0.25123	ENSG00000068971	None	PPP2R5B	LS-S
46.652	-0.0323025	0.0832164	-0.388175	0.697887	0.763803	ENSG00000261270	None		LS-S
2138	-0.032314	0.0154498	-2.09155	0.0364785	0.0656365	ENSG00000103423	None	DNAJA3	LS-S
3018.16	-0.0323314	0.0169264	-1.91011	0.0561186	0.0949812	ENSG00000169032	None	MAP2K1	LS-S
23.5314	-0.0323367	0.0637356	-0.507357	0.611904	0.688941	ENSG00000267249	None		LS-S
614.733	-0.0323372	0.0512301	-0.631215	0.5279	0.61423	ENSG00000250479	None	CHCHD10	LS-S
2379.12	-0.0323379	0.0171818	-1.8821	0.0598224	0.100469	ENSG00000076984	None	MAP2K7	LS-S
159.482	-0.0323475	0.0371272	-0.871263	0.383611	0.474771	ENSG00000215067	None	ALOX12-AS1	LS-S
1137.19	-0.0323499	0.018987	-1.70379	0.0884209	0.139984	ENSG00000104695	None	PPP2CB	LS-S
11070.9	-0.0323506	0.0220449	-1.46748	0.142245	0.209702	ENSG00000175390	None	EIF3F	LS-S
1175.2	-0.0323926	0.031851	-1.017	0.309152	0.39912	ENSG00000152229	None	PSTPIP2	LS-S
7672.8	-0.0323945	0.0198557	-1.6315	0.102785	0.158983	ENSG00000104517	None	UBR5	LS-S
447.863	-0.0324109	0.0305287	-1.06166	0.288392	0.376872	ENSG00000067365	None	METTL22	LS-S
957.574	-0.0324146	0.0406274	-0.797851	0.424957	0.515182	ENSG00000211746	None	TRBV19	LS-S
1059.06	-0.0324294	0.0181455	-1.78718	0.0739078	0.120275	ENSG00000132950	None	ZMYM5	LS-S
4825.1	-0.0324338	0.0161382	-2.00975	0.0444577	0.0777125	ENSG00000159202	None	UBE2Z	LS-S
2030.67	-0.0324729	0.0174641	-1.85941	0.0629692	0.104914	ENSG00000084072	None	PPIE	LS-S
619.93	-0.0324884	0.0305856	-1.06221	0.28814	0.376655	ENSG00000115084	None	SLC35F5	LS-S
2284.24	-0.0325073	0.0412837	-0.787411	0.431041	0.521398	ENSG00000272888	None	CHASERR	LS-S
357.774	-0.0325163	0.0286107	-1.13651	0.255744	0.341351	ENSG00000066651	None	TRMT11	LS-S
21.5745	-0.0325267	0.0787466	-0.413056	0.679566	0.748055	ENSG00000272486	None		LS-S
29.4832	-0.0325381	0.0681884	-0.477179	0.633234	0.708015	ENSG00000232888	None	RPS11P5	LS-S
14.6614	-0.0325529	0.0957579	-0.339949	0.733895	0.793519	ENSG00000234062	None	TM9SF5P	LS-S
28.9033	-0.0326114	0.0618996	-0.526843	0.598302	0.677348	ENSG00000240429	None	LRRFIP1P1	LS-S
128.836	-0.0326301	0.0535789	-0.609009	0.542518	0.627279	ENSG00000169682	None	SPNS1	LS-S
8706.99	-0.0326438	0.0268068	-1.21774	0.223322	0.305592	ENSG00000196498	None	NCOR2	LS-S
5644.04	-0.0326554	0.0184908	-1.76603	0.0773901	0.125089	ENSG00000122557	None	HERPUD2	LS-S
45.1439	-0.0327299	0.0877692	-0.372909	0.709216	0.772542	ENSG00000237719	None		LS-S
5163.89	-0.0327796	0.0290415	-1.12872	0.259016	0.344952	ENSG00000176978	None	DPP7	LS-S
239.17	-0.0328035	0.0357434	-0.917749	0.35875	0.450806	ENSG00000213553	None	RPLP0P6	LS-S
51.2185	-0.0329295	0.0683406	-0.481844	0.629917	0.70521	ENSG00000231587	None	SNORD62B	LS-S
234.735	-0.0329572	0.0713111	-0.46216	0.643966	0.717839	ENSG00000244682	None	FCGR2C	LS-S
1203.38	-0.0329648	0.0194188	-1.69758	0.0895874	0.141586	ENSG00000111364	None	DDX55	LS-S
209.323	-0.032975	0.0348749	-0.945521	0.344393	0.436562	ENSG00000108839	None	ALOX12	LS-S
2670.6	-0.0329929	0.021136	-1.56098	0.118528	0.179103	ENSG00000110048	None	OSBP	LS-S
803.488	-0.0329936	0.0332078	-0.993549	0.320442	0.411532	ENSG00000101986	None	ABCD1	LS-S
1941.44	-0.0330379	0.0172293	-1.91754	0.0551692	0.09362	ENSG00000100324	None	TAB1	LS-S
12.7735	-0.0330384	0.121977	-0.270857	0.786501	0.836897	ENSG00000179038	None		LS-S
13.2989	-0.0330551	0.14555	-0.227106	0.820342	0.863809	ENSG00000228069	None	MTCO3P29	LS-S
5678.39	-0.0330671	0.0171987	-1.92265	0.0545241	0.0926787	ENSG00000138674	None	SEC31A	LS-S
304.455	-0.033069	0.0435742	-0.758913	0.447905	0.537912	ENSG00000177854	None	TMEM187	LS-S
5811.58	-0.0330814	0.0161034	-2.05431	0.0399454	0.0709511	ENSG00000140521	None	POLG	LS-S
2617.91	-0.0330919	0.0211023	-1.56817	0.116842	0.176985	ENSG00000111912	None	NCOA7	LS-S
106.459	-0.0331209	0.0617827	-0.536086	0.591899	0.671451	ENSG00000232934	None		LS-S
6359.23	-0.0331537	0.023978	-1.38267	0.166766	0.239943	ENSG00000186635	None	ARAP1	LS-S
71.3058	-0.0331926	0.049384	-0.672133	0.501499	0.589953	ENSG00000105982	None	RNF32	LS-S
12.5801	-0.0331937	0.112971	-0.293824	0.768892	0.822579	ENSG00000227032	None	RPS2P36	LS-S
2199.75	-0.0332074	0.0295952	-1.12205	0.26184	0.348075	ENSG00000094631	None	HDAC6	LS-S
42.6993	-0.033227	0.0689753	-0.481723	0.630003	0.705228	ENSG00000166165	None	CKB	LS-S
327.563	-0.033232	0.0471542	-0.70475	0.480966	0.569761	ENSG00000213462	None	ERV3-1	LS-S
5325.06	-0.033232	0.0488638	-0.680094	0.496445	0.584876	ENSG00000132819	None	RBM38	LS-S
32.856	-0.0332629	0.0948155	-0.350817	0.725726	0.786681	ENSG00000088053	None	GP6	LS-S
35.2563	-0.0333017	0.0577152	-0.577	0.563939	0.646554	ENSG00000237437	None	ASS1P12	LS-S
5680.85	-0.0333371	0.0219205	-1.52082	0.128306	0.191847	ENSG00000124201	None	ZNFX1	LS-S
248.689	-0.0333689	0.0206473	-1.61614	0.106063	0.163285	ENSG00000063761	None	ADCK1	LS-S
1038.51	-0.0333722	0.0266653	-1.25152	0.210745	0.291566	ENSG00000234608	None	MAPKAPK5-AS1	LS-S
530.149	-0.0334002	0.0291378	-1.14629	0.251677	0.336904	ENSG00000267364	None		LS-S
2579.93	-0.0334184	0.017877	-1.86935	0.0615741	0.103011	ENSG00000134759	None	ELP2	LS-S
1019.93	-0.0334372	0.0224464	-1.48965	0.136317	0.202148	ENSG00000133935	None	ERG28	LS-S
242.427	-0.0334417	0.0291649	-1.14664	0.25153	0.336759	ENSG00000157911	None	PEX10	LS-S
1340.99	-0.0334534	0.0322692	-1.0367	0.299877	0.389253	ENSG00000130479	None	MAP1S	LS-S
13534.8	-0.0334556	0.0235983	-1.41771	0.156276	0.227138	ENSG00000123143	None	PKN1	LS-S
394.232	-0.0334586	0.0634091	-0.527662	0.597734	0.676924	ENSG00000198113	None	TOR4A	LS-S
699.686	-0.0334595	0.0251815	-1.32873	0.183936	0.260961	ENSG00000064545	None	TMEM161A	LS-S
770.553	-0.0334833	0.0462302	-0.724274	0.468898	0.55755	ENSG00000164713	None	BRI3	LS-S
169.132	-0.033504	0.0303509	-1.10389	0.269641	0.356784	ENSG00000248508	None	SRP14-DT	LS-S
279.132	-0.0335062	0.0374558	-0.894553	0.371026	0.462707	ENSG00000173214	None	MFSD4B	LS-S
28.0933	-0.0335166	0.0691211	-0.484898	0.627749	0.703326	ENSG00000272777	None		LS-S
10236	-0.0335196	0.0246264	-1.36112	0.173475	0.248039	ENSG00000131143	None	COX4I1	LS-S
3357.06	-0.0335225	0.025428	-1.31833	0.187393	0.264767	ENSG00000114126	None	TFDP2	LS-S
14.8742	-0.0335431	0.0867354	-0.386729	0.698957	0.764513	ENSG00000267655	None		LS-S
307.762	-0.033563	0.0384485	-0.872933	0.382699	0.473745	ENSG00000249859	None	PVT1	LS-S
7731.15	-0.0335654	0.0212082	-1.58266	0.113499	0.172868	ENSG00000065413	None	ANKRD44	LS-S
4226.07	-0.033574	0.0151738	-2.21263	0.0269231	0.0505581	ENSG00000065883	None	CDK13	LS-S
381.7	-0.0335763	0.030203	-1.11169	0.266273	0.352998	ENSG00000248092	None	NNT-AS1	LS-S
78.4449	-0.033622	0.0527868	-0.636939	0.524165	0.610719	ENSG00000282936	None	LOC122526780	LS-S
5890.06	-0.0337024	0.0150968	-2.23242	0.025587	0.0484301	ENSG00000225733	Downregulation	FGD5-AS1	LS-S
2289.96	-0.0337397	0.0293107	-1.1511	0.24969	0.334899	ENSG00000140563	None	MCTP2	LS-S
48.3763	-0.0337398	0.0806486	-0.418355	0.675688	0.74474	ENSG00000270681	None		LS-S
289.85	-0.0337442	0.0376252	-0.896851	0.369798	0.461433	ENSG00000175701	None	MTLN	LS-S
150.422	-0.0337462	0.0286941	-1.17607	0.239568	0.324031	ENSG00000186787	None	SPIN2B	LS-S
3418.41	-0.0337646	0.0195004	-1.73148	0.0833655	0.133227	ENSG00000109689	None	STIM2	LS-S
12.6103	-0.0337687	0.0823734	-0.409947	0.681845	0.750137	ENSG00000211865	None	TRAJ24	LS-S
14372.1	-0.0338055	0.0158629	-2.1311	0.0330807	0.0603644	ENSG00000163399	None	ATP1A1	LS-S
12197.7	-0.0338131	0.0340617	-0.9927	0.320856	0.411911	ENSG00000089820	None	ARHGAP4	LS-S
8724.12	-0.0338283	0.0160091	-2.11306	0.0345952	0.0627012	ENSG00000151702	None	FLI1	LS-S
121.175	-0.0338332	0.0310756	-1.08874	0.276269	0.363593	ENSG00000139974	None	SLC38A6	LS-S
1651.4	-0.0338795	0.0222136	-1.52517	0.127217	0.190482	ENSG00000138085	None	ATRAID	LS-S
439.565	-0.0339071	0.0230639	-1.47014	0.141525	0.208779	ENSG00000174456	None	C12orf76	LS-S
1283.92	-0.0339095	0.0187832	-1.80531	0.0710259	0.116193	ENSG00000072210	None	ALDH3A2	LS-S
9408.11	-0.0339173	0.0164841	-2.05757	0.039631	0.0704853	ENSG00000099995	None	SF3A1	LS-S
1924.57	-0.0339202	0.0276194	-1.22813	0.219398	0.30113	ENSG00000123159	None	GIPC1	LS-S
331.945	-0.0339507	0.037436	-0.906898	0.364461	0.456322	ENSG00000169193	None	CCDC126	LS-S
1300.26	-0.0339958	0.0158144	-2.14967	0.0315813	0.058005	ENSG00000105983	None	LMBR1	LS-S
249.519	-0.0339981	0.0257867	-1.31843	0.187358	0.264739	ENSG00000146707	None	POMZP3	LS-S
4042.51	-0.034009	0.0169223	-2.00972	0.0444613	0.0777125	ENSG00000196313	None	POM121	LS-S
18.9989	-0.0340181	0.090638	-0.375318	0.707424	0.77112	ENSG00000268670	None		LS-S
1216.6	-0.0340241	0.0345274	-0.985425	0.324415	0.415562	ENSG00000113742	None	CPEB4	LS-S
1019.58	-0.0340887	0.0204011	-1.67092	0.0947371	0.148285	ENSG00000115211	None	EIF2B4	LS-S
1682.41	-0.0341206	0.0190671	-1.7895	0.0735347	0.119724	ENSG00000134318	None	ROCK2	LS-S
661.53	-0.034176	0.0355278	-0.961951	0.336074	0.427787	ENSG00000184402	None	SS18L1	LS-S
18.2745	-0.0341831	0.0767186	-0.445564	0.655912	0.727995	ENSG00000279320	None		LS-S
3005.39	-0.034207	0.0330918	-1.0337	0.301275	0.390427	ENSG00000140474	None	ULK3	LS-S
304.377	-0.0342095	0.0270265	-1.26578	0.205593	0.285806	ENSG00000187607	None	ZNF286A	LS-S
12.6866	-0.0342109	0.0979589	-0.349237	0.726911	0.787728	ENSG00000196811	None	CHRNG	LS-S
1027.96	-0.0342258	0.032679	-1.04733	0.294945	0.383852	ENSG00000224051	None	CPTP	LS-S
32.6026	-0.0342291	0.186155	-0.183874	0.854112	0.890614	ENSG00000038945	None	MSR1	LS-S
700.724	-0.0342336	0.0255293	-1.34095	0.179935	0.255952	ENSG00000148842	None	CNNM2	LS-S
2238.01	-0.0342617	0.01901	-1.8023	0.0714984	0.116857	ENSG00000169925	None	BRD3	LS-S
406.819	-0.0342661	0.0589969	-0.580812	0.561367	0.644284	ENSG00000259865	None		LS-S
7186.02	-0.0342772	0.0182374	-1.8795	0.0601765	0.100937	ENSG00000101191	None	DIDO1	LS-S
1855.44	-0.0342785	0.0233389	-1.46873	0.141906	0.209256	ENSG00000124587	None	PEX6	LS-S
615.103	-0.0342832	0.0243039	-1.41061	0.158361	0.229833	ENSG00000146409	None	SLC18B1	LS-S
327.206	-0.0343044	0.0280689	-1.22215	0.221651	0.303735	ENSG00000151093	None	OXSM	LS-S
14809.1	-0.0343217	0.0149667	-2.29321	0.021836	0.0420941	ENSG00000090863	Downregulation	GLG1	LS-S
8610.4	-0.0343367	0.126879	-0.270625	0.78668	0.837002	ENSG00000090382	None	LYZ	LS-S
13.4256	-0.0343468	0.0908908	-0.377891	0.705512	0.769566	ENSG00000232300	None	FAM215B	LS-S
18.9428	-0.0343486	0.0730401	-0.47027	0.638162	0.712427	ENSG00000267123	None	SCAT1	LS-S
152.353	-0.0343658	0.0923979	-0.371933	0.709943	0.773236	ENSG00000104043	None	ATP8B4	LS-S
1776.53	-0.0343908	0.0202079	-1.70185	0.0887834	0.140468	ENSG00000157350	None	ST3GAL2	LS-S
2721.61	-0.0344108	0.0367877	-0.935389	0.349588	0.44199	ENSG00000183864	None	TOB2	LS-S
5874.97	-0.0344169	0.0769383	-0.447331	0.654636	0.726905	ENSG00000110848	None	CD69	LS-S
1562.4	-0.0344287	0.026481	-1.30013	0.193556	0.271996	ENSG00000078269	None	SYNJ2	LS-S
2862.85	-0.0344685	0.0191954	-1.79566	0.072548	0.118332	ENSG00000104164	None	BLOC1S6	LS-S
695.035	-0.0344721	0.0321896	-1.07091	0.284211	0.372526	ENSG00000106330	None	MOSPD3	LS-S
1680.4	-0.0345041	0.0257862	-1.33808	0.180869	0.257071	ENSG00000173545	None	ZNF622	LS-S
3379.88	-0.0345079	0.0152637	-2.26078	0.0237729	0.0454159	ENSG00000179195	Downregulation	ZNF664	LS-S
780.743	-0.0345167	0.0292094	-1.1817	0.237326	0.321407	ENSG00000121289	None	CEP89	LS-S
525.712	-0.0345276	0.0275578	-1.25292	0.210236	0.291046	ENSG00000174177	None	CTU2	LS-S
36.5352	-0.0345279	0.0607091	-0.568744	0.56953	0.651463	ENSG00000224892	None	RPS4XP16	LS-S
1251.14	-0.0345528	0.0267772	-1.29038	0.196918	0.27592	ENSG00000172086	None	KRCC1	LS-S
273.895	-0.0345572	0.0245966	-1.40496	0.160034	0.231827	ENSG00000226688	None	ENTPD1-AS1	LS-S
1479.66	-0.0345841	0.0156797	-2.20566	0.0274079	0.0513522	ENSG00000132254	None	ARFIP2	LS-S
96.3628	-0.0346701	0.0669646	-0.517738	0.604641	0.682488	ENSG00000197582	None	GPX1P1	LS-S
2129.1	-0.0346855	0.0167738	-2.06784	0.0386548	0.0690318	ENSG00000136710	None	CCDC115	LS-S
194.296	-0.0346929	0.168628	-0.205736	0.836997	0.876459	ENSG00000181631	None	P2RY13	LS-S
1448.41	-0.034699	0.017129	-2.02575	0.0427905	0.0751919	ENSG00000112365	None	ZBTB24	LS-S
2842.05	-0.0347093	0.0223765	-1.55115	0.120865	0.182224	ENSG00000214717	None	ZBED1	LS-S
8380.29	-0.0347301	0.0159556	-2.17667	0.0295053	0.0547404	ENSG00000148396	None	SEC16A	LS-S
223.199	-0.0347309	0.0318189	-1.09152	0.275045	0.362384	ENSG00000277969	None		LS-S
311.221	-0.0347654	0.0291257	-1.19363	0.232622	0.316206	ENSG00000188002	None	PDCD6P1	LS-S
14.3809	-0.0347656	0.088594	-0.392415	0.694752	0.760973	ENSG00000227536	None	SOCS5P4	LS-S
584.848	-0.0347854	0.0270495	-1.28599	0.198446	0.277592	ENSG00000100483	None	VCPKMT	LS-S
610.386	-0.034793	0.0151342	-2.29897	0.0215067	0.0415375	ENSG00000168872	Downregulation	DDX19A	LS-S
1690.35	-0.0347968	0.0236906	-1.4688	0.141887	0.209245	ENSG00000119048	None	UBE2B	LS-S
4573.12	-0.0348081	0.01515	-2.29756	0.0215866	0.0416733	ENSG00000176915	Downregulation	ANKLE2	LS-S
6412.44	-0.0348109	0.0200776	-1.73382	0.0829504	0.132625	ENSG00000120742	None	SERP1	LS-S
29.9935	-0.0348195	0.0618381	-0.563074	0.573384	0.65497	ENSG00000280355	None		LS-S
183.417	-0.0348673	0.027407	-1.27221	0.2033	0.283072	ENSG00000117010	None	ZNF684	LS-S
450.147	-0.0348675	0.0337265	-1.03383	0.301216	0.390409	ENSG00000141384	None	TAF4B	LS-S
52.7455	-0.0348712	0.0777435	-0.448541	0.653763	0.726233	ENSG00000261654	None		LS-S
46.2717	-0.0348764	0.0963649	-0.36192	0.717412	0.779714	ENSG00000167306	None	MYO5B	LS-S
2322.77	-0.0348765	0.0276741	-1.26026	0.207576	0.288164	ENSG00000198862	None	LTN1	LS-S
4729.45	-0.0349772	0.0348874	-1.00257	0.316066	0.406691	ENSG00000139187	None	KLRG1	LS-S
982.146	-0.0349844	0.0239464	-1.46095	0.14403	0.211832	ENSG00000172273	None	HINFP	LS-S
10.8964	-0.0349924	0.124922	-0.280113	0.779391	0.831411	ENSG00000233327	None	USP32P2	LS-S
4261.4	-0.0349939	0.0834112	-0.419535	0.674825	0.744496	ENSG00000127951	None	FGL2	LS-S
688.883	-0.0349987	0.0190752	-1.83477	0.0665391	0.109989	ENSG00000155893	None	PXYLP1	LS-S
490.003	-0.0350026	0.0398897	-0.877484	0.380224	0.471541	ENSG00000173281	None	PPP1R3B	LS-S
653.063	-0.0350032	0.0426778	-0.820173	0.412117	0.502625	ENSG00000197483	None	ZNF628	LS-S
34.9129	-0.035009	0.072333	-0.483998	0.628387	0.703815	ENSG00000169314	None	C22orf15	LS-S
2434.28	-0.0350222	0.0190803	-1.83552	0.0664293	0.10985	ENSG00000188021	None	UBQLN2	LS-S
4025.72	-0.0350333	0.0200995	-1.74299	0.0813355	0.13039	ENSG00000119487	None	MAPKAP1	LS-S
229.294	-0.0350402	0.0275062	-1.2739	0.202699	0.282294	ENSG00000176410	None	DNAJC30	LS-S
985.117	-0.03505	0.089618	-0.391104	0.69572	0.761724	ENSG00000221869	None	CEBPD	LS-S
2829.57	-0.035057	0.0165061	-2.12389	0.0336797	0.0613226	ENSG00000113851	None	CRBN	LS-S
14.1403	-0.035071	0.114922	-0.305172	0.760235	0.815521	ENSG00000272720	None		LS-S
3418.45	-0.0350909	0.0175508	-1.99939	0.0455667	0.0793658	ENSG00000102858	None	MGRN1	LS-S
208.913	-0.0351407	0.0389052	-0.903238	0.3664	0.457989	ENSG00000217165	None	ANKRD18EP	LS-S
24.9696	-0.0351828	0.0642691	-0.54743	0.584083	0.664402	ENSG00000184619	None	KRBA2	LS-S
5218.5	-0.0352072	0.0191778	-1.83583	0.0663823	0.109782	ENSG00000110395	None	CBL	LS-S
17.914	-0.0352081	0.14333	-0.245644	0.805958	0.852402	ENSG00000125730	None	C3	LS-S
1415.12	-0.0352113	0.0148475	-2.37153	0.0177148	0.0351171	ENSG00000163904	Downregulation	SENP2	LS-S
551.012	-0.0352287	0.026043	-1.35271	0.176148	0.251283	ENSG00000131115	None	ZNF227	LS-S
153.85	-0.0352778	0.150161	-0.234934	0.81426	0.859346	ENSG00000198223	None	CSF2RA	LS-S
2774.89	-0.0353147	0.0219976	-1.60539	0.108408	0.166204	ENSG00000172340	None	SUCLG2	LS-S
639.029	-0.0353454	0.0241537	-1.46335	0.143371	0.210987	ENSG00000089682	None	RBM41	LS-S
5437.4	-0.0353774	0.0167152	-2.11648	0.034304	0.0622511	ENSG00000120733	None	KDM3B	LS-S
37.024	-0.0353789	0.0681896	-0.518832	0.603878	0.681843	ENSG00000260398	None		LS-S
505.899	-0.0353904	0.0425087	-0.832545	0.405102	0.495666	ENSG00000166471	None	TMEM41B	LS-S
19.4977	-0.0354153	0.0811012	-0.43668	0.662344	0.733686	ENSG00000198963	None	RORB	LS-S
26.7062	-0.0354415	0.061168	-0.579413	0.56231	0.645111	ENSG00000218052	None	ADAMTS7P4	LS-S
42.3232	-0.0354766	0.0594888	-0.596358	0.550936	0.634905	ENSG00000264343	None	NOTCH2NLA	LS-S
2873.61	-0.0355367	0.0207389	-1.71353	0.0866153	0.137651	ENSG00000178980	None	SELENOW	LS-S
280.793	-0.0355488	0.0598281	-0.594182	0.55239	0.636076	ENSG00000165572	None	KBTBD6	LS-S
226.724	-0.0355562	0.0485238	-0.732758	0.463706	0.552621	ENSG00000264577	None		LS-S
38.5047	-0.0355729	0.0643584	-0.552731	0.580448	0.66113	ENSG00000273893	None		LS-S
31.4209	-0.035586	0.066376	-0.536127	0.591871	0.671451	ENSG00000152128	None	TMEM163	LS-S
5566.98	-0.0355872	0.0244564	-1.45513	0.145633	0.213739	ENSG00000173726	None	TOMM20	LS-S
264.033	-0.0355885	0.0296002	-1.20231	0.229245	0.312347	ENSG00000133027	None	PEMT	LS-S
423.91	-0.035603	0.0283846	-1.25431	0.20973	0.290464	ENSG00000185798	None	WDR53	LS-S
534.07	-0.0356075	0.0239673	-1.48567	0.137367	0.203475	ENSG00000114988	None	LMAN2L	LS-S
28.72	-0.0356669	0.0764393	-0.466604	0.640783	0.714986	ENSG00000207525	None	Y_RNA	LS-S
21.0935	-0.0356678	0.159849	-0.223134	0.823431	0.866087	ENSG00000158186	None	MRAS	LS-S
1293.24	-0.0356943	0.0203732	-1.75202	0.0797707	0.128389	ENSG00000164830	None	OXR1	LS-S
157.953	-0.0357071	0.0295861	-1.20689	0.227474	0.31042	ENSG00000224914	None	LINC00863	LS-S
2677.1	-0.0357682	0.0212841	-1.68051	0.0928579	0.145776	ENSG00000146576	None	INTS15	LS-S
1423.02	-0.0357694	0.0198489	-1.80209	0.0715319	0.1169	ENSG00000054219	None	LY75	LS-S
76.1632	-0.0358011	0.0502923	-0.71186	0.476551	0.565185	ENSG00000241490	None		LS-S
1598.22	-0.035807	0.027747	-1.29048	0.196883	0.275916	ENSG00000130813	None	SHFL	LS-S
1776.1	-0.0358115	0.0278469	-1.28601	0.198438	0.277592	ENSG00000132467	None	UTP3	LS-S
93.5476	-0.0358272	0.0328594	-1.09032	0.275573	0.362869	ENSG00000228506	None	PNISR-AS1	LS-S
126.599	-0.0358328	0.0923173	-0.388148	0.697906	0.763803	ENSG00000129757	None	CDKN1C	LS-S
27.089	-0.0358603	0.0792483	-0.452505	0.650905	0.724064	ENSG00000255443	None	CD44-AS1	LS-S
61.1873	-0.0358656	0.0386498	-0.927962	0.353428	0.44564	ENSG00000266389	None	PIK3R5-DT	LS-S
12.4805	-0.0358889	0.0878532	-0.408509	0.6829	0.75106	ENSG00000211869	None	TRAJ20	LS-S
244.545	-0.0359091	0.0995169	-0.360835	0.718223	0.780449	ENSG00000143382	None	ADAMTSL4	LS-S
934.155	-0.0359209	0.0152466	-2.356	0.018473	0.0364172	ENSG00000151353	Downregulation	TMEM18	LS-S
19.5178	-0.0359289	0.0856834	-0.419322	0.674981	0.74456	ENSG00000252498	None	RNU6-1016P	LS-S
215.3	-0.0359375	0.0393971	-0.912188	0.36167	0.453513	ENSG00000174365	None	SNHG11	LS-S
269.866	-0.0359454	0.0417327	-0.861325	0.389059	0.480184	ENSG00000159884	None	CCDC107	LS-S
1088.38	-0.0359554	0.0219977	-1.63451	0.102152	0.158144	ENSG00000214706	None	IFRD2	LS-S
2594.64	-0.0360119	0.0197882	-1.81986	0.0687799	0.113125	ENSG00000204619	None	PPP1R11	LS-S
514.151	-0.0360291	0.0171846	-2.09659	0.0360298	0.0649096	ENSG00000149179	None	CSTPP1	LS-S
845.125	-0.0360292	0.0286615	-1.25706	0.208733	0.289379	ENSG00000177042	None	TMEM80	LS-S
2157.76	-0.0360439	0.0262551	-1.37283	0.169805	0.243551	ENSG00000196968	None	FUT11	LS-S
3367.93	-0.0360883	0.0219303	-1.64559	0.099848	0.155065	ENSG00000116786	None	PLEKHM2	LS-S
650.827	-0.036094	0.0420069	-0.859241	0.390207	0.481158	ENSG00000165195	None	PIGA	LS-S
47.3679	-0.0361589	0.0409144	-0.88377	0.376821	0.468297	ENSG00000270067	None		LS-S
24.4206	-0.0362328	0.178063	-0.203483	0.838758	0.877861	ENSG00000211673	None	IGLV3-1	LS-S
2515.8	-0.0362461	0.015373	-2.35777	0.018385	0.0362601	ENSG00000117859	Downregulation	OSBPL9	LS-S
773.447	-0.0362514	0.0301018	-1.20429	0.228476	0.311543	ENSG00000232112	None	TMA7	LS-S
257.265	-0.0362717	0.0307848	-1.17823	0.238703	0.323037	ENSG00000203965	None	EFCAB7	LS-S
22671.2	-0.0362834	0.0174552	-2.07867	0.037648	0.0674482	ENSG00000111913	None	RIPOR2	LS-S
1232.88	-0.0363052	0.0298982	-1.21429	0.224635	0.307124	ENSG00000145882	None	PCYOX1L	LS-S
424.332	-0.0363147	0.0323089	-1.12398	0.26102	0.347144	ENSG00000120370	None	GORAB	LS-S
9.95743	-0.0363269	0.266898	-0.136107	0.891736	0.919554	ENSG00000211640	None	IGLV6-57	LS-S
5457.63	-0.0363525	0.0230743	-1.57545	0.115152	0.174927	ENSG00000136536	None	MARCHF7	LS-S
1574.77	-0.0364089	0.0186937	-1.94765	0.0514564	0.0881091	ENSG00000130338	None	TULP4	LS-S
13.757	-0.0364459	0.0829381	-0.439434	0.660347	0.7318	ENSG00000251739	None	RNU6-1053P	LS-S
28538.2	-0.0364536	0.0227151	-1.60482	0.108533	0.166339	ENSG00000198851	None	CD3E	LS-S
121.039	-0.0364744	0.054663	-0.66726	0.504606	0.592768	ENSG00000162148	None	PPP1R32	LS-S
1910.54	-0.0364768	0.0368619	-0.989553	0.322393	0.413396	ENSG00000137955	None	RABGGTB	LS-S
1976.34	-0.0364851	0.0202155	-1.80481	0.0711044	0.116311	ENSG00000068912	None	ERLEC1	LS-S
75.2897	-0.0365013	0.041517	-0.879189	0.379299	0.470705	ENSG00000223396	None	RPS10P7	LS-S
2783.47	-0.0365016	0.0153202	-2.38258	0.0171916	0.0341772	ENSG00000160695	Downregulation	VPS11	LS-S
63.8128	-0.0365073	0.0649639	-0.561963	0.574141	0.655513	ENSG00000205790	None	DPP9-AS1	LS-S
486.133	-0.0365206	0.0230272	-1.58597	0.112745	0.17184	ENSG00000167930	None	FAM234A	LS-S
2277.47	-0.036541	0.0317301	-1.15162	0.249478	0.334654	ENSG00000186654	None	PRR5	LS-S
2235.2	-0.0365688	0.0254297	-1.43803	0.150425	0.219901	ENSG00000197070	None	ARRDC1	LS-S
1195.28	-0.0366115	0.0274595	-1.33329	0.182436	0.259087	ENSG00000091009	None	RBM27	LS-S
5257.68	-0.0366261	0.0151143	-2.42327	0.0153815	0.0309961	ENSG00000163930	Downregulation	BAP1	LS-S
8457.91	-0.036632	0.0150271	-2.43773	0.0147799	0.0299257	ENSG00000241973	Downregulation	PI4KA	LS-S
896.112	-0.036633	0.0224685	-1.63042	0.103013	0.159264	ENSG00000124459	None	ZNF45	LS-S
67.0896	-0.0366332	0.0685994	-0.534017	0.59333	0.672855	ENSG00000081923	None	ATP8B1	LS-S
1736.54	-0.0366753	0.0380804	-0.963102	0.335496	0.427253	ENSG00000213918	None	DNASE1	LS-S
1168.74	-0.0366762	0.0185375	-1.97849	0.0478732	0.0827794	ENSG00000007129	None	CEACAM21	LS-S
1753.86	-0.0367309	0.0155783	-2.35783	0.0183822	0.0362586	ENSG00000115207	Downregulation	GTF3C2	LS-S
1467.98	-0.0367411	0.0188341	-1.95078	0.0510837	0.0875828	ENSG00000143499	None	SMYD2	LS-S
9558.85	-0.0367543	0.0276622	-1.32868	0.183952	0.260963	ENSG00000113441	None	LNPEP	LS-S
3379.82	-0.0367553	0.0164104	-2.23976	0.0251067	0.0475986	ENSG00000103549	Downregulation	RNF40	LS-S
2509.95	-0.0368111	0.0185586	-1.9835	0.0473113	0.0819294	ENSG00000099968	None	BCL2L13	LS-S
757.271	-0.0368369	0.0147845	-2.49159	0.0127172	0.0262185	ENSG00000068097	Downregulation	HEATR6	LS-S
560.396	-0.0368655	0.0193036	-1.90978	0.056162	0.0950454	ENSG00000151729	None	SLC25A4	LS-S
645.442	-0.0368902	0.0246081	-1.49911	0.133845	0.198969	ENSG00000183665	None	TRMT12	LS-S
3403.2	-0.0369173	0.0152509	-2.42066	0.0154926	0.031191	ENSG00000047644	Downregulation	WWC3	LS-S
111.312	-0.0369361	0.0510397	-0.723672	0.469267	0.557799	ENSG00000244486	None	SCARF2	LS-S
58.4337	-0.0369523	0.0543521	-0.679869	0.496587	0.585005	ENSG00000259577	None	CERNA1	LS-S
21.2172	-0.036977	0.0772067	-0.478935	0.631985	0.706845	ENSG00000235475	None		LS-S
716.284	-0.0370053	0.019763	-1.87245	0.0611439	0.102402	ENSG00000141098	None	GFOD2	LS-S
2820.65	-0.0370335	0.0336882	-1.0993	0.271637	0.358716	ENSG00000023902	None	PLEKHO1	LS-S
854.545	-0.0370394	0.0276641	-1.3389	0.180604	0.256758	ENSG00000177352	None	CCDC71	LS-S
8750.88	-0.0370533	0.0274743	-1.34865	0.177448	0.25281	ENSG00000134250	None	NOTCH2	LS-S
228.478	-0.0370714	0.0269922	-1.37341	0.169625	0.243333	ENSG00000006757	None	PNPLA4	LS-S
10180.3	-0.0371101	0.02352	-1.57781	0.11461	0.174264	ENSG00000055917	None	PUM2	LS-S
17.1828	-0.0371172	0.0933505	-0.397611	0.690917	0.757582	ENSG00000235677	None	NPM1P26	LS-S
13210.9	-0.0371312	0.0213806	-1.73668	0.0824436	0.13202	ENSG00000118816	None	CCNI	LS-S
169.522	-0.0371329	0.138935	-0.267267	0.789263	0.838848	ENSG00000121552	None	CSTA	LS-S
315.969	-0.0371474	0.0302312	-1.22878	0.219156	0.300883	ENSG00000198246	None	SLC29A3	LS-S
934.781	-0.0371618	0.0169769	-2.18896	0.0285997	0.0532644	ENSG00000272325	None	NUDT3	LS-S
1240.58	-0.0371781	0.0259469	-1.43285	0.1519	0.221703	ENSG00000163389	None	POGLUT1	LS-S
3376.46	-0.0371795	0.0218453	-1.70194	0.0887658	0.140457	ENSG00000001461	None	NIPAL3	LS-S
25.5496	-0.0371987	0.0678014	-0.548642	0.583251	0.663759	ENSG00000229447	None		LS-S
2806.77	-0.0372503	0.0153361	-2.42893	0.0151435	0.0305624	ENSG00000164329	Downregulation	TENT2	LS-S
3850.55	-0.0372514	0.0250788	-1.48537	0.137445	0.203538	ENSG00000139746	None	RBM26	LS-S
97.026	-0.0373063	0.0474429	-0.786342	0.431667	0.522046	ENSG00000271614	None	ATP2B1-AS1	LS-S
3365.05	-0.0373304	0.0376152	-0.992427	0.320989	0.412021	ENSG00000111144	None	LTA4H	LS-S
848.069	-0.0373443	0.0200941	-1.85847	0.0631028	0.105115	ENSG00000085274	None	MYNN	LS-S
1048.38	-0.0373516	0.0198649	-1.88029	0.060069	0.100806	ENSG00000197021	None	EOLA2	LS-S
136.622	-0.03736	0.0303166	-1.23233	0.217826	0.299459	ENSG00000240024	None	LINC00888	LS-S
3377.51	-0.0373621	0.04113	-0.908391	0.363672	0.455537	ENSG00000051108	None	HERPUD1	LS-S
814.767	-0.0373636	0.0259508	-1.43978	0.149928	0.219285	ENSG00000114904	None	NEK4	LS-S
11.9647	-0.0373728	0.106236	-0.35179	0.724996	0.785946	ENSG00000262903	None	CTNS-AS1	LS-S
3049.9	-0.0374619	0.0241293	-1.55255	0.120532	0.181784	ENSG00000185122	None	HSF1	LS-S
2818.69	-0.0374661	0.0211447	-1.77189	0.0764132	0.123786	ENSG00000176542	None	USF3	LS-S
68.3503	-0.0374909	0.0730695	-0.513085	0.607892	0.685309	ENSG00000259118	None	LOC100506321	LS-S
2948.35	-0.0375337	0.03501	-1.07209	0.283682	0.371994	ENSG00000067182	None	TNFRSF1A	LS-S
21398.8	-0.03754	0.0364807	-1.02904	0.303462	0.392759	ENSG00000142634	None	EFHD2	LS-S
1015.91	-0.0375623	0.0432335	-0.868824	0.384943	0.476082	ENSG00000253797	None	UTP14C	LS-S
937.649	-0.0375708	0.0209076	-1.79699	0.0723365	0.118027	ENSG00000165675	None	ENOX2	LS-S
1634.97	-0.0375826	0.0196585	-1.91177	0.0559054	0.0946941	ENSG00000124120	None	TTPAL	LS-S
186.898	-0.0375901	0.0283914	-1.32399	0.185506	0.262654	ENSG00000231365	None	WARS2-AS1	LS-S
1563.05	-0.0375915	0.027792	-1.3526	0.176183	0.251294	ENSG00000131263	None	RLIM	LS-S
717.782	-0.0376172	0.0223797	-1.68086	0.0927904	0.145709	ENSG00000226479	None	TMEM185B	LS-S
4772.88	-0.0376268	0.0252044	-1.49286	0.135473	0.201045	ENSG00000197343	None	ZNF655	LS-S
72.69	-0.0376371	0.0458767	-0.820396	0.41199	0.502541	ENSG00000274070	None	CASTOR2	LS-S
195.445	-0.0376677	0.0374507	-1.00579	0.314515	0.405084	ENSG00000187534	None	PRR13P5	LS-S
343.117	-0.0376712	0.0928542	-0.405703	0.684961	0.752777	ENSG00000145416	None	MARCHF1	LS-S
2969	-0.0376883	0.015293	-2.46442	0.0137237	0.028038	ENSG00000167699	Downregulation	GLOD4	LS-S
176.615	-0.0376924	0.0434301	-0.867885	0.385457	0.476616	ENSG00000169020	None	ATP5ME	LS-S
27.8078	-0.0377373	0.067771	-0.556835	0.57764	0.658455	ENSG00000159915	None	ZNF233	LS-S
776.273	-0.0377467	0.0409254	-0.92233	0.356356	0.448302	ENSG00000152778	None	IFIT5	LS-S
1135.68	-0.0377493	0.0235328	-1.60411	0.108689	0.166532	ENSG00000173402	None	DAG1	LS-S
21.8025	-0.0377621	0.0634795	-0.594871	0.55193	0.635756	ENSG00000247498	None	GPRC5D-AS1	LS-S
4726.79	-0.0377748	0.0167476	-2.25553	0.0240999	0.0459573	ENSG00000174574	Downregulation	AKIRIN1	LS-S
39.7163	-0.0377798	0.0836544	-0.451618	0.651544	0.72448	ENSG00000230482	None	ATP5MC2P3	LS-S
45.5745	-0.0378024	0.0623662	-0.606136	0.544424	0.628815	ENSG00000233885	None	YEATS2-AS1	LS-S
628.916	-0.0378216	0.0445539	-0.848896	0.395939	0.48671	ENSG00000206149	None	HERC2P9	LS-S
1767.12	-0.0378288	0.0211923	-1.78502	0.0742575	0.120766	ENSG00000198873	None	GRK5	LS-S
503.29	-0.0378382	0.0360187	-1.05052	0.293481	0.382375	ENSG00000183891	None	TTC32	LS-S
7275.22	-0.0378467	0.0241676	-1.56601	0.117346	0.17761	ENSG00000100393	None	EP300	LS-S
1148.5	-0.0378535	0.0210828	-1.79547	0.0725794	0.118368	ENSG00000175104	None	TRAF6	LS-S
3437.84	-0.0378688	0.0204631	-1.85059	0.0642286	0.106707	ENSG00000130309	None	COLGALT1	LS-S
44.3263	-0.0378831	0.0588275	-0.643969	0.519595	0.60664	ENSG00000205670	None	SMIM11	LS-S
3530.01	-0.0379783	0.0187117	-2.02965	0.0423922	0.0746385	ENSG00000077232	None	DNAJC10	LS-S
1142.4	-0.0380503	0.0241049	-1.57853	0.114444	0.174095	ENSG00000117620	None	SLC35A3	LS-S
16.2077	-0.0381253	0.0829299	-0.459729	0.645711	0.719471	ENSG00000249947	None	XBP1P1	LS-S
961.052	-0.0381281	0.0264383	-1.44215	0.149259	0.21849	ENSG00000004766	None	VPS50	LS-S
45.1933	-0.0381395	0.0814652	-0.46817	0.639663	0.71392	ENSG00000135424	None	ITGA7	LS-S
2550.9	-0.038191	0.0181587	-2.10318	0.0354498	0.0639969	ENSG00000105127	None	AKAP8	LS-S
2168.28	-0.0382832	0.0154418	-2.4792	0.0131677	0.0270322	ENSG00000172262	Downregulation	ZNF131	LS-S
1440.4	-0.0382945	0.0318814	-1.20115	0.229692	0.312834	ENSG00000181026	None	AEN	LS-S
120.282	-0.0383247	0.0345877	-1.10804	0.267843	0.354836	ENSG00000268573	None		LS-S
8.90973	-0.038327	0.110892	-0.345625	0.729624	0.790128	ENSG00000260368	None		LS-S
213.76	-0.0383293	0.0348468	-1.09994	0.271359	0.358458	ENSG00000236540	None		LS-S
513.701	-0.0383363	0.0268978	-1.42526	0.154083	0.22457	ENSG00000130669	None	PAK4	LS-S
1177.61	-0.0383381	0.0309767	-1.23764	0.215849	0.297171	ENSG00000125821	None	DTD1	LS-S
2047.83	-0.0383623	0.0670243	-0.572363	0.567076	0.649506	ENSG00000131002	None	TXLNGY	LS-S
11.4135	-0.0383642	0.144216	-0.266019	0.790225	0.83937	ENSG00000231475	None	IGHV4-30-2	LS-S
10.0879	-0.0383794	0.085899	-0.446797	0.655022	0.727267	ENSG00000186710	None	CFAP73	LS-S
813.508	-0.0383925	0.0190817	-2.01201	0.0442188	0.077343	ENSG00000162642	None	C1orf52	LS-S
21.0942	-0.0383984	0.090296	-0.42525	0.670654	0.741243	ENSG00000274011	None	Metazoa_SRP	LS-S
1870.17	-0.0384015	0.0155416	-2.47088	0.0134781	0.0275986	ENSG00000001084	Downregulation	GCLC	LS-S
897.198	-0.0384035	0.0245306	-1.56554	0.117457	0.177762	ENSG00000168795	None	ZBTB5	LS-S
41.1182	-0.0384146	0.0583841	-0.657964	0.510561	0.598271	ENSG00000207425	None	Y_RNA	LS-S
1201.76	-0.0384173	0.0189476	-2.02756	0.0426052	0.0749344	ENSG00000116095	None	PLEKHA3	LS-S
36.6013	-0.03843	0.0498952	-0.770214	0.441173	0.53166	ENSG00000273183	None		LS-S
56.4832	-0.0384348	0.18566	-0.207016	0.835997	0.875708	ENSG00000189068	None	VSTM1	LS-S
2229.33	-0.03844	0.0206278	-1.86351	0.0623908	0.10417	ENSG00000112200	None	ZNF451	LS-S
36.1197	-0.0384624	0.0752722	-0.510978	0.609367	0.686528	ENSG00000278879	None		LS-S
369.602	-0.0384745	0.0547948	-0.702155	0.482582	0.571443	ENSG00000204165	None	CXorf65	LS-S
437.342	-0.0384768	0.0229474	-1.67674	0.093594	0.146866	ENSG00000066697	None	MSANTD3	LS-S
1833.24	-0.0384776	0.0204068	-1.88553	0.0593585	0.099759	ENSG00000132600	None	PRMT7	LS-S
599.404	-0.0385475	0.0335855	-1.14774	0.251074	0.336252	ENSG00000106692	None	FKTN	LS-S
189.964	-0.0385546	0.0472951	-0.815192	0.414962	0.505599	ENSG00000231177	None	LINC00852	LS-S
25.1517	-0.0385642	0.102253	-0.377146	0.706065	0.77004	ENSG00000249087	None	ZNF436-AS1	LS-S
40.1134	-0.0385941	0.0584542	-0.660245	0.509097	0.596972	ENSG00000241975	None	ELOCP19	LS-S
463.364	-0.0385954	0.0181983	-2.12083	0.0339363	0.0617253	ENSG00000121897	None	LIAS	LS-S
682.343	-0.0386515	0.0268707	-1.43842	0.150314	0.219775	ENSG00000136932	None	TRMO	LS-S
2370.11	-0.0386521	0.0255891	-1.51049	0.130918	0.19535	ENSG00000124299	None	PEPD	LS-S
2892.77	-0.0386553	0.0223295	-1.73113	0.0834286	0.133316	ENSG00000106771	None	TMEM245	LS-S
22.4261	-0.0386891	0.109797	-0.352368	0.724562	0.785574	ENSG00000261560	None		LS-S
1719.32	-0.0386955	0.0281704	-1.37362	0.169559	0.243278	ENSG00000099899	None	TRMT2A	LS-S
42.2805	-0.0387202	0.141528	-0.273587	0.784402	0.835069	ENSG00000119457	None	SLC46A2	LS-S
805.99	-0.0387218	0.0191552	-2.02148	0.0432303	0.0758806	ENSG00000124608	None	AARS2	LS-S
6084.91	-0.038743	0.048175	-0.804214	0.421273	0.511358	ENSG00000169554	None	ZEB2	LS-S
1317.72	-0.0387503	0.0227806	-1.70102	0.0889391	0.140651	ENSG00000198912	None	C1orf174	LS-S
2975.84	-0.0387675	0.0277405	-1.3975	0.162263	0.234607	ENSG00000132300	None	PTCD3	LS-S
91.1828	-0.0388016	0.0745586	-0.520418	0.602772	0.681036	ENSG00000183087	None	GAS6	LS-S
21796	-0.0388147	0.016061	-2.4167	0.0156621	0.0314996	ENSG00000174231	Downregulation	PRPF8	LS-S
1226.47	-0.0388332	0.0149648	-2.59497	0.00946005	0.0202387	ENSG00000184708	Downregulation	EIF4ENIF1	LS-S
22.1249	-0.0388365	0.0585397	-0.663421	0.507061	0.59521	ENSG00000146955	None	RAB19	LS-S
1489.08	-0.0388476	0.0174849	-2.22179	0.0262977	0.04956	ENSG00000170113	Downregulation	NIPA1	LS-S
109320	-0.0388532	0.0241721	-1.60735	0.107977	0.165674	ENSG00000234745	None	HLA-B	LS-S
1434.79	-0.0388898	0.0279232	-1.39274	0.163698	0.23629	ENSG00000145022	None	TCTA	LS-S
3794.57	-0.0388956	0.01803	-2.15728	0.030984	0.0571092	ENSG00000056586	None	RC3H2	LS-S
553.729	-0.0389465	0.0201403	-1.93376	0.0531431	0.090632	ENSG00000136247	None	ZDHHC4	LS-S
4758.06	-0.0389499	0.0179548	-2.16934	0.0300572	0.0555807	ENSG00000100207	None	TCF20	LS-S
1626.33	-0.0389513	0.0220446	-1.76693	0.0772399	0.124904	ENSG00000014164	None	ZC3H3	LS-S
1849.95	-0.0389677	0.0155513	-2.50575	0.0122191	0.0253325	ENSG00000132612	Downregulation	VPS4A	LS-S
992.052	-0.0389783	0.0392906	-0.992051	0.321172	0.412196	ENSG00000145780	None	FEM1C	LS-S
11998	-0.0390135	0.0205622	-1.89734	0.0577831	0.0974428	ENSG00000153283	None	CD96	LS-S
225.082	-0.0391103	0.0350501	-1.11584	0.264491	0.35102	ENSG00000166136	None	NDUFB8	LS-S
1961.19	-0.0391191	0.0305014	-1.28253	0.199655	0.279041	ENSG00000121864	None	ZNF639	LS-S
76.6655	-0.0391262	0.0459768	-0.850999	0.39477	0.485615	ENSG00000272750	None		LS-S
780.713	-0.0391291	0.022837	-1.7134	0.0866383	0.137675	ENSG00000178149	None	DALRD3	LS-S
1726.2	-0.0391534	0.0462256	-0.847006	0.396992	0.487578	ENSG00000169660	None	HEXD	LS-S
3606.87	-0.039161	0.0328069	-1.19368	0.232601	0.316203	ENSG00000067048	None	DDX3Y	LS-S
656.26	-0.039174	0.0167907	-2.33308	0.0196439	0.0384081	ENSG00000213380	Downregulation	COG8	LS-S
47.6195	-0.0391794	0.0612133	-0.640047	0.522142	0.608888	ENSG00000235381	None		LS-S
3204.45	-0.0391875	0.0188703	-2.07668	0.0378309	0.0677271	ENSG00000090316	None	MAEA	LS-S
297.66	-0.0391935	0.0566447	-0.691917	0.488989	0.577563	ENSG00000120696	None	KBTBD7	LS-S
3346.93	-0.0392385	0.0187879	-2.0885	0.0367525	0.0660658	ENSG00000138279	None	ANXA7	LS-S
1327.74	-0.0392397	0.0180289	-2.17649	0.0295186	0.0547534	ENSG00000124596	None	OARD1	LS-S
2815.32	-0.0392618	0.0322046	-1.21913	0.222793	0.304929	ENSG00000148362	None	PAXX	LS-S
833.607	-0.039282	0.0451726	-0.869598	0.38452	0.475661	ENSG00000178381	None	ZFAND2A	LS-S
8368.9	-0.0392831	0.0150317	-2.61335	0.00896594	0.0192882	ENSG00000124193	Downregulation	SRSF6	LS-S
1273.45	-0.0393066	0.023484	-1.67376	0.0941776	0.147582	ENSG00000125834	None	STK35	LS-S
17.4018	-0.0393604	0.0616857	-0.63808	0.523422	0.610016	ENSG00000258568	None	RHOQP1	LS-S
10098.6	-0.0393637	0.0226721	-1.73622	0.0825255	0.132115	ENSG00000126882	None	FAM78A	LS-S
447.724	-0.0393654	0.0170843	-2.30418	0.0212123	0.0410554	ENSG00000078246	Downregulation	TULP3	LS-S
4815.59	-0.0393821	0.0236916	-1.66228	0.0964557	0.150704	ENSG00000182220	None	ATP6AP2	LS-S
25.5621	-0.0393905	0.0952145	-0.413703	0.679092	0.747722	ENSG00000258951	None	KRT18P7	LS-S
11.1578	-0.0393982	0.0943909	-0.417393	0.676391	0.745172	ENSG00000225127	None	LINC00237	LS-S
17.1084	-0.03941	0.0761101	-0.517802	0.604596	0.682488	ENSG00000268798	None		LS-S
182.554	-0.0394319	0.0323248	-1.21986	0.222516	0.304657	ENSG00000273669	None		LS-S
144.619	-0.0394576	0.0512545	-0.769837	0.441396	0.531788	ENSG00000254206	None	NPIPB11	LS-S
730.923	-0.0394984	0.018343	-2.15332	0.0312935	0.0575676	ENSG00000170502	None	NUDT9	LS-S
1554.33	-0.0395403	0.0259469	-1.52389	0.127535	0.190893	ENSG00000145569	None	OTULINL	LS-S
4112.23	-0.0395756	0.0297109	-1.33202	0.182853	0.259595	ENSG00000124222	None	STX16	LS-S
1941.65	-0.0395881	0.0572406	-0.691609	0.489183	0.577727	ENSG00000139190	None	VAMP1	LS-S
1807.99	-0.0395912	0.0571343	-0.692949	0.488342	0.576969	ENSG00000234420	None	ZNF37BP	LS-S
571.466	-0.0396009	0.0214074	-1.84987	0.064333	0.10687	ENSG00000150401	None	DCUN1D2	LS-S
36495.6	-0.039603	0.0225646	-1.75509	0.0792436	0.127654	ENSG00000162511	None	LAPTM5	LS-S
62.7123	-0.0396198	0.0435422	-0.909918	0.362866	0.454652	ENSG00000213185	None	FAM24B	LS-S
495.275	-0.0396529	0.0161909	-2.44909	0.0143218	0.0291029	ENSG00000122696	Downregulation	SLC25A51	LS-S
1475.72	-0.0396695	0.0261459	-1.51724	0.129207	0.193112	ENSG00000168216	None	LMBRD1	LS-S
9.92398	-0.039699	0.10695	-0.371194	0.710493	0.773739	ENSG00000281469	None		LS-S
67.6276	-0.0397064	0.0379489	-1.04631	0.295417	0.384437	ENSG00000204822	None	MRPL53	LS-S
2948.48	-0.039714	0.0209394	-1.89661	0.0578794	0.0975539	ENSG00000135766	None	EGLN1	LS-S
24.6872	-0.039779	0.060066	-0.662254	0.507808	0.595806	ENSG00000282393	None		LS-S
644.125	-0.0398818	0.0205206	-1.9435	0.051956	0.0888232	ENSG00000084693	None	AGBL5	LS-S
9.94959	-0.0399212	0.0938039	-0.425582	0.670412	0.741116	ENSG00000234618	None	RPSAP9	LS-S
780.557	-0.0399304	0.0260498	-1.53285	0.125313	0.1881	ENSG00000136840	None	ST6GALNAC4	LS-S
652.373	-0.0399952	0.0184445	-2.16841	0.0301274	0.0557046	ENSG00000132406	None	TMEM128	LS-S
608.141	-0.0400367	0.0290661	-1.37743	0.168378	0.241943	ENSG00000180822	None	PSMG4	LS-S
3812.53	-0.0400395	0.019346	-2.06965	0.0384853	0.0687714	ENSG00000136451	None	VEZF1	LS-S
43.2056	-0.0400529	0.0844987	-0.474006	0.635495	0.710224	ENSG00000279662	None		LS-S
49.0954	-0.0400545	0.0570282	-0.702363	0.482453	0.571328	ENSG00000166123	None	GPT2	LS-S
40.8131	-0.0400679	0.0461926	-0.867411	0.385717	0.476836	ENSG00000268061	None	NAPA-AS1	LS-S
1087.23	-0.0401138	0.0410409	-0.977411	0.328366	0.419974	ENSG00000188811	None	NHLRC3	LS-S
690.677	-0.0401577	0.0195246	-2.05678	0.0397077	0.0705721	ENSG00000003393	None	ALS2	LS-S
3001.48	-0.0401657	0.0278622	-1.44158	0.149421	0.218634	ENSG00000148341	None	SH3GLB2	LS-S
10834.2	-0.0401785	0.0160103	-2.50954	0.0120887	0.0250921	ENSG00000108312	Downregulation	UBTF	LS-S
51.4903	-0.0401826	0.0677996	-0.592667	0.553404	0.636907	ENSG00000245534	None	RORA-AS1	LS-S
295.609	-0.040279	0.0362316	-1.11171	0.266263	0.352998	ENSG00000145723	None	GIN1	LS-S
4788.64	-0.0402808	0.0271639	-1.48288	0.138106	0.204344	ENSG00000179632	None	MAF1	LS-S
3348.06	-0.0402843	0.0261291	-1.54174	0.123137	0.185232	ENSG00000188636	None	RTL6	LS-S
2903.08	-0.0403239	0.0171837	-2.34664	0.0189435	0.0372182	ENSG00000163875	Downregulation	MEAF6	LS-S
3374.96	-0.0403943	0.0260995	-1.5477	0.121694	0.18333	ENSG00000112531	None	QKI	LS-S
8451.8	-0.0404137	0.0316363	-1.27745	0.201445	0.280984	ENSG00000177311	None	ZBTB38	LS-S
125.801	-0.0404483	0.0336609	-1.20164	0.229504	0.312676	ENSG00000223768	None	LINC00205	LS-S
626.976	-0.0404662	0.0666761	-0.606907	0.543913	0.628391	ENSG00000232931	None	LINC00342	LS-S
2180.47	-0.0404695	0.0194124	-2.08472	0.0370944	0.0666002	ENSG00000101246	None	ARFRP1	LS-S
3465.49	-0.0404816	0.0152461	-2.65522	0.00792566	0.0173216	ENSG00000114982	Downregulation	KANSL3	LS-S
72.1507	-0.040513	0.154486	-0.262243	0.793134	0.841998	ENSG00000104918	None	RETN	LS-S
2022.68	-0.0405314	0.04808	-0.842998	0.39923	0.489814	ENSG00000185619	None	PCGF3	LS-S
5572.65	-0.0405702	0.0237897	-1.70537	0.0881259	0.139618	ENSG00000107223	None	EDF1	LS-S
632.904	-0.0405816	0.0209889	-1.93348	0.0531767	0.0906716	ENSG00000175782	None	SLC35E3	LS-S
117.46	-0.0406261	0.0649571	-0.62543	0.531689	0.617668	ENSG00000206344	None	HCG27	LS-S
1070.8	-0.0406486	0.0280972	-1.44672	0.147977	0.216831	ENSG00000006555	None	TTC22	LS-S
40.3024	-0.0406744	0.181959	-0.223537	0.823118	0.865862	ENSG00000233038	None	PTPRN2-AS1	LS-S
1965.81	-0.0406876	0.0244507	-1.66407	0.0960993	0.150188	ENSG00000188186	None	LAMTOR4	LS-S
259.866	-0.0407045	0.0305545	-1.33219	0.182796	0.259535	ENSG00000232388	None	SMIM26	LS-S
32.7462	-0.0407392	0.084498	-0.482132	0.629712	0.705026	ENSG00000273160	None		LS-S
2098.83	-0.0407518	0.03004	-1.35658	0.174914	0.24987	ENSG00000005486	None	RHBDD2	LS-S
3546.75	-0.0407613	0.0250446	-1.62755	0.103621	0.160061	ENSG00000163956	None	LRPAP1	LS-S
478.553	-0.0408062	0.0230926	-1.76707	0.0772169	0.124902	ENSG00000041988	None	THAP3	LS-S
9.06369	-0.04087	0.137978	-0.296206	0.767073	0.821187	ENSG00000277957	None	SENP3-EIF4A1	LS-S
857.35	-0.0408986	0.0203186	-2.01287	0.0441285	0.0772009	ENSG00000117640	None	MTFR1L	LS-S
35.4115	-0.0409037	0.125489	-0.325954	0.744459	0.802054	ENSG00000130052	None	STARD8	LS-S
1614.37	-0.0409056	0.0156447	-2.61466	0.00893173	0.019225	ENSG00000016864	Downregulation	GLT8D1	LS-S
10.7687	-0.0409142	0.0906886	-0.451151	0.651881	0.724723	ENSG00000272432	None		LS-S
403.194	-0.0409623	0.0269035	-1.52257	0.127867	0.191307	ENSG00000171453	None	POLR1C	LS-S
10177.9	-0.0409701	0.0202932	-2.0189	0.0434972	0.0762723	ENSG00000099875	None	MKNK2	LS-S
2716.61	-0.0410016	0.0153395	-2.67294	0.0075189	0.0165534	ENSG00000102606	Downregulation	ARHGEF7	LS-S
2927.89	-0.041042	0.0165357	-2.48201	0.0130642	0.0268544	ENSG00000168234	Downregulation	TTC39C	LS-S
2116.73	-0.0410467	0.0246936	-1.66224	0.0964646	0.150705	ENSG00000176095	None	IP6K1	LS-S
121.234	-0.041061	0.0316762	-1.29627	0.194882	0.273607	ENSG00000146426	None	TIAM2	LS-S
1352.91	-0.041092	0.0251433	-1.63432	0.102193	0.158192	ENSG00000119778	None	ATAD2B	LS-S
308.76	-0.0411379	0.0322189	-1.27683	0.201663	0.281166	ENSG00000163686	None	ABHD6	LS-S
4345.25	-0.041148	0.0199672	-2.06078	0.0393238	0.0700327	ENSG00000170242	None	USP47	LS-S
714.358	-0.0411686	0.0384686	-1.07019	0.284536	0.372924	ENSG00000037757	None	MRI1	LS-S
12.0633	-0.0411767	0.0947414	-0.434622	0.663837	0.735154	ENSG00000230042	None	AK3P3	LS-S
447.551	-0.0411989	0.0243294	-1.69338	0.0903839	0.142586	ENSG00000225470	None	JPX	LS-S
554.64	-0.0412304	0.0201055	-2.0507	0.0402963	0.0714182	ENSG00000100564	None	PIGH	LS-S
13.9477	-0.0412317	0.0837351	-0.492407	0.622432	0.698537	ENSG00000214455	None	RCN1P2	LS-S
903.359	-0.0412339	0.0297303	-1.38693	0.165464	0.238472	ENSG00000130244	None	FAM98C	LS-S
159.988	-0.0412446	0.0370068	-1.11452	0.265058	0.351574	ENSG00000204856	None	FAM216A	LS-S
12.8307	-0.0412988	0.164552	-0.250978	0.801831	0.849419	ENSG00000248996	None	PDLIM7-AS1	LS-S
20.651	-0.0413234	0.187391	-0.220519	0.825467	0.867599	ENSG00000211966	None	IGHV5-51	LS-S
10.3003	-0.0413265	0.10534	-0.392316	0.694825	0.761005	ENSG00000266347	None		LS-S
1057.14	-0.0413535	0.0201542	-2.05186	0.0401836	0.0712726	ENSG00000103174	None	NAGPA	LS-S
2950.12	-0.0413864	0.0244424	-1.69322	0.0904135	0.14262	ENSG00000066739	None	ATG2B	LS-S
391.204	-0.0414128	0.0264115	-1.56799	0.116885	0.177034	ENSG00000244625	None	MIATNB	LS-S
92.8248	-0.0414201	0.0548486	-0.755172	0.450146	0.540082	ENSG00000275183	None	LENG9	LS-S
45.2668	-0.0414262	0.0565553	-0.732489	0.46387	0.552741	ENSG00000259250	None		LS-S
700.837	-0.0414302	0.0513053	-0.807523	0.419365	0.50968	ENSG00000143162	None	CREG1	LS-S
34.451	-0.0414351	0.0510264	-0.812033	0.416773	0.507309	ENSG00000255508	None		LS-S
3732.07	-0.0414421	0.01521	-2.72466	0.00643687	0.0144655	ENSG00000099290	Downregulation	WASHC2A	LS-S
1477.9	-0.0414581	0.0209374	-1.9801	0.0476924	0.0825268	ENSG00000273015	None	LINC00938	LS-S
4284.88	-0.0414878	0.0151714	-2.7346	0.00624558	0.014092	ENSG00000102921	Downregulation	N4BP1	LS-S
312.495	-0.0415096	0.0656807	-0.631991	0.527393	0.613782	ENSG00000228784	None	LINC00954	LS-S
217.614	-0.0415433	0.0282181	-1.47222	0.140961	0.208108	ENSG00000231999	None	LRRC8C-DT	LS-S
35068.7	-0.041557	0.027623	-1.50443	0.13247	0.197328	ENSG00000127603	None	MACF1	LS-S
40.1574	-0.041572	0.0511437	-0.812846	0.416307	0.506918	ENSG00000232838	None	PET117	LS-S
1550.95	-0.0415755	0.0219393	-1.89502	0.0580892	0.0978697	ENSG00000163743	None	RCHY1	LS-S
1045.2	-0.0415918	0.0214766	-1.9366	0.0527938	0.0901064	ENSG00000177051	None	FBXO46	LS-S
18386.8	-0.0416213	0.0223824	-1.85956	0.0629483	0.1049	ENSG00000123146	None	ADGRE5	LS-S
2575.79	-0.0416268	0.0264745	-1.57234	0.115873	0.175792	ENSG00000182979	None	MTA1	LS-S
271.403	-0.0416566	0.0237515	-1.75385	0.079456	0.127942	ENSG00000118096	None	IFT46	LS-S
2708.4	-0.0416786	0.0153431	-2.71645	0.0065987	0.0147929	ENSG00000122203	Downregulation	KIAA1191	LS-S
76.4754	-0.0416808	0.0386799	-1.07758	0.28122	0.369272	ENSG00000172403	None	SYNPO2	LS-S
1220.84	-0.0416912	0.0222141	-1.87679	0.0605465	0.101509	ENSG00000198382	None	UVRAG	LS-S
731.675	-0.0417105	0.0322367	-1.29388	0.195706	0.274597	ENSG00000173653	None	RCE1	LS-S
255.101	-0.0417236	0.0260531	-1.60148	0.10927	0.167216	ENSG00000175854	None	SWI5	LS-S
27.9436	-0.0417277	0.0565368	-0.738062	0.460477	0.549598	ENSG00000081181	None	ARG2	LS-S
3362.74	-0.0417456	0.0231095	-1.80643	0.0708515	0.115984	ENSG00000178605	None	GTPBP6	LS-S
485.902	-0.0417524	0.0381413	-1.09468	0.273659	0.360758	ENSG00000248275	None	TRIM52-AS1	LS-S
13.7296	-0.0417607	0.0979977	-0.426139	0.670007	0.740715	ENSG00000157578	None	LCA5L	LS-S
11.9477	-0.0417865	0.0844173	-0.494999	0.620601	0.696886	ENSG00000243959	None	RN7SL684P	LS-S
2289.65	-0.041798	0.0262818	-1.59038	0.111749	0.170486	ENSG00000118596	None	SLC16A7	LS-S
1923.16	-0.0418008	0.0522948	-0.79933	0.424099	0.514214	ENSG00000146425	None	DYNLT1	LS-S
371.559	-0.0418225	0.0248548	-1.68267	0.0924388	0.145267	ENSG00000204344	None	STK19	LS-S
239.699	-0.0418281	0.0346307	-1.20783	0.227111	0.30995	ENSG00000104524	None	PYCR3	LS-S
14003	-0.0419039	0.024222	-1.72999	0.0836314	0.133579	ENSG00000105122	None	RASAL3	LS-S
1975.48	-0.0419214	0.0188188	-2.22763	0.0259051	0.0489312	ENSG00000141664	Downregulation	ZCCHC2	LS-S
141.828	-0.041955	0.0351777	-1.19266	0.233004	0.316677	ENSG00000162300	None	ZFPL1	LS-S
5639.01	-0.041964	0.0255885	-1.63996	0.101014	0.156633	ENSG00000123200	None	ZC3H13	LS-S
1112.82	-0.0419764	0.0235069	-1.7857	0.0741476	0.120621	ENSG00000175105	None	ZNF654	LS-S
539.442	-0.0419861	0.0347444	-1.20843	0.226883	0.309687	ENSG00000109929	None	SC5D	LS-S
2567.71	-0.0419931	0.0369447	-1.13665	0.255685	0.341351	ENSG00000165650	None	PDZD8	LS-S
2879.57	-0.0420034	0.0200664	-2.09322	0.0363293	0.0653883	ENSG00000125734	None	GPR108	LS-S
3099.35	-0.0420279	0.0177479	-2.36805	0.0178819	0.0354001	ENSG00000130024	Downregulation	PHF10	LS-S
2604.41	-0.0420394	0.0167148	-2.5151	0.0119	0.0247652	ENSG00000172869	Downregulation	DMXL1	LS-S
11.3109	-0.0420416	0.0969556	-0.433617	0.664567	0.735821	ENSG00000242337	None	INHCAP	LS-S
5129.59	-0.0420643	0.0151206	-2.78192	0.00540381	0.0123738	ENSG00000272391	Downregulation	POM121C	LS-S
23.7211	-0.0420918	0.112145	-0.375332	0.707414	0.77112	ENSG00000166831	None	RBPMS2	LS-S
280.416	-0.0421146	0.0846881	-0.49729	0.618984	0.695429	ENSG00000182487	None	NCF1B	LS-S
11910	-0.0421267	0.0251386	-1.67577	0.0937827	0.147109	ENSG00000073849	None	ST6GAL1	LS-S
455.73	-0.042128	0.0352317	-1.19574	0.231798	0.31521	ENSG00000167604	None	NFKBID	LS-S
229.292	-0.0421387	0.0281276	-1.49813	0.1341	0.199279	ENSG00000248049	None	UBA6-DT	LS-S
124.198	-0.0421461	0.0321933	-1.30916	0.190482	0.268195	ENSG00000247708	None	STX18-AS1	LS-S
2296.47	-0.0421517	0.0209224	-2.01467	0.0439394	0.0769315	ENSG00000166579	None	NDEL1	LS-S
25.6592	-0.0421875	0.0753132	-0.560162	0.575369	0.656504	ENSG00000237984	None	PTENP1	LS-S
1059.57	-0.0421971	0.0252348	-1.67218	0.0944882	0.147989	ENSG00000105722	None	ERF	LS-S
3688.42	-0.0422045	0.0199046	-2.12033	0.0339779	0.061775	ENSG00000196182	None	STK40	LS-S
1663.65	-0.0422133	0.0270413	-1.56107	0.118507	0.179088	ENSG00000179562	None	GCC1	LS-S
1071.66	-0.0422275	0.0291987	-1.44621	0.148118	0.217002	ENSG00000123595	None	RAB9A	LS-S
9.99878	-0.042229	0.148848	-0.283705	0.776637	0.82893	ENSG00000267793	None		LS-S
16.0565	-0.0422439	0.109422	-0.386063	0.69945	0.764748	ENSG00000266918	None		LS-S
15.4506	-0.042245	0.0903037	-0.46781	0.63992	0.71407	ENSG00000229431	None	MED8-AS1	LS-S
640.061	-0.0422981	0.0174417	-2.42511	0.0153035	0.0308497	ENSG00000125149	Downregulation	PHAF1	LS-S
23.5673	-0.0423064	0.0721202	-0.58661	0.557466	0.640777	ENSG00000226049	None	TLK2P1	LS-S
231.437	-0.0423153	0.113434	-0.373041	0.709118	0.772483	ENSG00000161929	None	SCIMP	LS-S
136.581	-0.0423444	0.0345234	-1.22654	0.219994	0.301797	ENSG00000177465	None	ACOT4	LS-S
2381.08	-0.0423725	0.0226001	-1.87488	0.0608087	0.101909	ENSG00000139433	None	GLTP	LS-S
2584.59	-0.0423909	0.033728	-1.25685	0.20881	0.289439	ENSG00000129355	None	CDKN2D	LS-S
738.541	-0.0424362	0.0217647	-1.94977	0.0512039	0.0877544	ENSG00000157800	None	SLC37A3	LS-S
59.8176	-0.0424481	0.048678	-0.872018	0.383198	0.474329	ENSG00000205464	None	ATP6AP1L	LS-S
3107.4	-0.042463	0.0152778	-2.77939	0.00544612	0.0124461	ENSG00000161526	Downregulation	SAP30BP	LS-S
27.9863	-0.0424866	0.109599	-0.387654	0.698272	0.764108	ENSG00000268903	None		LS-S
883.483	-0.0424875	0.0299226	-1.41992	0.155632	0.226373	ENSG00000126062	None	TMEM115	LS-S
727.94	-0.0424977	0.0593774	-0.715723	0.474163	0.562582	ENSG00000174501	None	ANKRD36C	LS-S
2758.34	-0.042506	0.0191844	-2.21566	0.0267148	0.0502517	ENSG00000005889	None	ZFX	LS-S
254.859	-0.0425137	0.0256589	-1.65688	0.0975441	0.152119	ENSG00000143801	None	PSEN2	LS-S
12547.2	-0.042517	0.0269705	-1.57642	0.114928	0.174681	ENSG00000129003	None	VPS13C	LS-S
2068.13	-0.0425456	0.0257828	-1.65016	0.0989112	0.153916	ENSG00000112983	None	BRD8	LS-S
1125.37	-0.0425682	0.0206252	-2.06389	0.0390281	0.0695914	ENSG00000156873	None	PHKG2	LS-S
1822.51	-0.0425741	0.0203904	-2.08795	0.0368021	0.0661299	ENSG00000103148	None	NPRL3	LS-S
12.8618	-0.0425761	0.0985731	-0.431924	0.665796	0.736949	ENSG00000113645	None	WWC1	LS-S
91.3996	-0.0425799	0.0429742	-0.990824	0.321772	0.412834	ENSG00000176681	None	LRRC37A	LS-S
10.9037	-0.0425999	0.0853904	-0.498884	0.617861	0.694385	ENSG00000236699	None	ARHGEF38	LS-S
777.991	-0.0426037	0.0284182	-1.49917	0.13383	0.198969	ENSG00000177125	None	ZBTB34	LS-S
2632.55	-0.0426265	0.0326183	-1.30683	0.191271	0.269112	ENSG00000132965	None	ALOX5AP	LS-S
20033.9	-0.0426292	0.0157866	-2.70034	0.00692688	0.0154314	ENSG00000197622	Downregulation	CDC42SE1	LS-S
13.2137	-0.0426423	0.0826289	-0.51607	0.605805	0.683443	ENSG00000211860	None	TRAJ29	LS-S
3066.27	-0.0426442	0.0198328	-2.15019	0.0315405	0.0579484	ENSG00000204351	None	SKIC2	LS-S
307.433	-0.0426648	0.0466636	-0.914306	0.360556	0.45251	ENSG00000283063	None	TRBV6-3	LS-S
1619.87	-0.0426889	0.0339384	-1.25783	0.208452	0.289098	ENSG00000164086	None	DUSP7	LS-S
48.5382	-0.0427121	0.0677653	-0.630295	0.528502	0.614786	ENSG00000226380	None		LS-S
1039.72	-0.0428131	0.0235089	-1.82115	0.0685844	0.112865	ENSG00000149483	None	TMEM138	LS-S
9.64515	-0.0428398	0.0994199	-0.430898	0.666542	0.737493	ENSG00000227456	None	LINC00310	LS-S
709.324	-0.0428486	0.0219789	-1.94954	0.0512313	0.0877927	ENSG00000185361	None	TNFAIP8L1	LS-S
12383.9	-0.0428659	0.0229959	-1.86407	0.062312	0.104078	ENSG00000089280	None	FUS	LS-S
302.887	-0.0428799	0.0253112	-1.69411	0.0902446	0.142406	ENSG00000164414	None	SLC35A1	LS-S
10.9065	-0.0429092	0.100882	-0.425338	0.67059	0.74124	ENSG00000161281	None	COX7A1	LS-S
819.926	-0.0429103	0.0233567	-1.83718	0.066184	0.109506	ENSG00000184470	None	TXNRD2	LS-S
603.286	-0.0429394	0.0159064	-2.69951	0.0069441	0.0154658	ENSG00000269556	Downregulation	TMEM185A	LS-S
268.253	-0.0429499	0.065592	-0.654804	0.512594	0.600047	ENSG00000073331	None	ALPK1	LS-S
101.67	-0.0429777	0.159589	-0.269302	0.787697	0.837604	ENSG00000136689	None	IL1RN	LS-S
340.949	-0.0429933	0.138118	-0.31128	0.755587	0.811534	ENSG00000211893	None	IGHG2	LS-S
74.3174	-0.0430416	0.113454	-0.379373	0.704411	0.768845	ENSG00000014914	None	MTMR11	LS-S
210.288	-0.0430742	0.144961	-0.297142	0.766358	0.820636	ENSG00000186074	None	CD300LF	LS-S
4752.86	-0.0430963	0.0192421	-2.23969	0.0251112	0.047602	ENSG00000032444	Downregulation	PNPLA6	LS-S
11.7683	-0.0431403	0.082072	-0.52564	0.599138	0.678162	ENSG00000253047	None		LS-S
8.83772	-0.0431634	0.105715	-0.408299	0.683054	0.751141	ENSG00000006747	None	SCIN	LS-S
4151.06	-0.043182	0.0200643	-2.15218	0.0313832	0.057696	ENSG00000175073	None	VCPIP1	LS-S
149.307	-0.043204	0.0389314	-1.10975	0.267108	0.353942	ENSG00000007038	None	PRSS21	LS-S
1329.81	-0.0432121	0.0293949	-1.47006	0.141547	0.208779	ENSG00000139620	None	KANSL2	LS-S
217.515	-0.0432536	0.0315257	-1.37201	0.17006	0.243836	ENSG00000234072	None	GTF3C2-AS2	LS-S
57.3624	-0.0432737	0.050839	-0.851192	0.394663	0.485553	ENSG00000254531	None	FLJ20021	LS-S
2173.58	-0.0432979	0.0154378	-2.80467	0.00503688	0.0116237	ENSG00000149657	Downregulation	LSM14B	LS-S
18.7321	-0.0433556	0.0796062	-0.544626	0.586011	0.666159	ENSG00000271664	None		LS-S
5549.87	-0.0433601	0.0174771	-2.48096	0.0131029	0.0269182	ENSG00000088205	Downregulation	DDX18	LS-S
86.1364	-0.0434041	0.0866314	-0.501021	0.616357	0.693192	ENSG00000167549	None	CORO6	LS-S
1537.24	-0.04343	0.0215123	-2.01885	0.0435033	0.0762752	ENSG00000103966	None	EHD4	LS-S
15.491	-0.0434751	0.0775337	-0.560725	0.574985	0.656152	ENSG00000185013	None	NT5C1B	LS-S
27.231	-0.0435027	0.0609072	-0.714246	0.475075	0.563587	ENSG00000171084	None	FAM86JP	LS-S
2647.1	-0.0435469	0.0258252	-1.68622	0.0917543	0.144421	ENSG00000085978	None	ATG16L1	LS-S
4929.05	-0.0435536	0.0151381	-2.87708	0.00401377	0.00949795	ENSG00000101290	Downregulation	CDS2	LS-S
4256.88	-0.0435662	0.0248669	-1.75198	0.0797777	0.128389	ENSG00000156467	None	UQCRB	LS-S
5031.46	-0.0435668	0.039566	-1.10112	0.270847	0.357944	ENSG00000140983	None	RHOT2	LS-S
4473.35	-0.0435712	0.0172764	-2.522	0.0116689	0.0243221	ENSG00000105176	Downregulation	URI1	LS-S
1254.38	-0.0435712	0.024706	-1.76359	0.0778009	0.125648	ENSG00000141068	None	KSR1	LS-S
240.464	-0.0435796	0.0715134	-0.609391	0.542265	0.627028	ENSG00000124614	None	RPS10	LS-S
761.377	-0.0435819	0.0155491	-2.80286	0.00506512	0.0116796	ENSG00000009780	Downregulation	FAM76A	LS-S
45.0149	-0.0435819	0.0507295	-0.859104	0.390283	0.481218	ENSG00000172803	None	SNX32	LS-S
142.381	-0.0436195	0.059739	-0.730168	0.465288	0.554128	ENSG00000091831	None	ESR1	LS-S
1924.31	-0.0436452	0.028535	-1.52953	0.126133	0.189085	ENSG00000143554	None	SLC27A3	LS-S
6290.28	-0.043668	0.0268732	-1.62497	0.104169	0.160824	ENSG00000075539	None	FRYL	LS-S
3568.45	-0.0437532	0.0152247	-2.87384	0.0040552	0.00957906	ENSG00000103275	Downregulation	UBE2I	LS-S
2902.48	-0.0437696	0.0153047	-2.85989	0.00423789	0.00997141	ENSG00000172943	Downregulation	PHF8	LS-S
19.9226	-0.0437956	0.104244	-0.420125	0.674394	0.744196	ENSG00000215417	None	MIR17HG	LS-S
17.5646	-0.0437963	0.0741317	-0.59079	0.554661	0.638184	ENSG00000008735	None	MAPK8IP2	LS-S
2339.33	-0.0438088	0.0270424	-1.62	0.105231	0.162204	ENSG00000154144	None	TBRG1	LS-S
184.668	-0.0438151	0.0477952	-0.916725	0.359287	0.451303	ENSG00000250959	None	GLUD1P3	LS-S
3896.05	-0.0438221	0.0253331	-1.72984	0.0836593	0.133611	ENSG00000180879	None	SSR4	LS-S
175851	-0.0438377	0.0256194	-1.71111	0.0870601	0.138143	ENSG00000198804	None	COX1	LS-S
36.7127	-0.0438548	0.0523916	-0.837057	0.402561	0.493214	ENSG00000230092	None		LS-S
2865.1	-0.0438601	0.02774	-1.58112	0.113852	0.173299	ENSG00000112514	None	CUTA	LS-S
4151.85	-0.0438753	0.0283028	-1.55021	0.121091	0.182533	ENSG00000125503	None	PPP1R12C	LS-S
1977.23	-0.0438878	0.0221811	-1.97861	0.0478597	0.0827721	ENSG00000011451	None	WIZ	LS-S
119.464	-0.0439197	0.0353737	-1.24159	0.214387	0.295548	ENSG00000280088	None		LS-S
1834.91	-0.0439505	0.015569	-2.82294	0.00475852	0.0110384	ENSG00000166908	Downregulation	PIP4K2C	LS-S
136.331	-0.0439944	0.122447	-0.359294	0.719375	0.781457	ENSG00000167850	None	CD300C	LS-S
5804.15	-0.0440226	0.0229756	-1.91606	0.0553579	0.0938945	ENSG00000103126	None	AXIN1	LS-S
1655.23	-0.0440645	0.0173575	-2.53864	0.0111284	0.0233575	ENSG00000186501	Downregulation	TMEM222	LS-S
17.8273	-0.0440672	0.0875543	-0.503313	0.614744	0.691546	ENSG00000259407	None		LS-S
800.158	-0.0440829	0.0267336	-1.64897	0.0991541	0.154174	ENSG00000169490	None	TM2D2	LS-S
177.547	-0.0440974	0.0541936	-0.813702	0.415816	0.506427	ENSG00000131503	None	ANKHD1	LS-S
6741.85	-0.044142	0.0150685	-2.92943	0.00339584	0.0082017	ENSG00000198663	Downregulation	C6orf89	LS-S
1623.99	-0.0441525	0.0203279	-2.17201	0.0298551	0.0552749	ENSG00000162735	None	PEX19	LS-S
64.8938	-0.0441559	0.0513283	-0.860264	0.389644	0.480769	ENSG00000251578	None	TRBV21-1	LS-S
2146.03	-0.0441908	0.0221444	-1.99558	0.0459799	0.0800055	ENSG00000066084	None	DIP2B	LS-S
15190	-0.0442134	0.0167502	-2.63957	0.00830105	0.018037	ENSG00000204256	Downregulation	BRD2	LS-S
34.3998	-0.0442395	0.0569228	-0.777183	0.437051	0.527458	ENSG00000143248	None	RGS5	LS-S
505.802	-0.0442474	0.0295462	-1.49757	0.134246	0.199463	ENSG00000060642	None	PIGV	LS-S
11959.5	-0.0442594	0.019066	-2.32138	0.0202662	0.0394567	ENSG00000110367	Downregulation	DDX6	LS-S
12.3425	-0.0442815	0.0838966	-0.52781	0.597631	0.676852	ENSG00000229832	None		LS-S
144.25	-0.0442933	0.0648622	-0.682883	0.494681	0.583193	ENSG00000273188	None		LS-S
3466.66	-0.0443319	0.016712	-2.6527	0.00798515	0.01743	ENSG00000076924	Downregulation	XAB2	LS-S
536.789	-0.0443323	0.0277863	-1.59548	0.110606	0.168994	ENSG00000181450	None	ZNF678	LS-S
29.4577	-0.0443603	0.0852369	-0.520435	0.60276	0.681036	ENSG00000215388	None	ACTG1P3	LS-S
62.5637	-0.0443631	0.0837872	-0.529473	0.596477	0.675897	ENSG00000188933	None	USP32P1	LS-S
11.5721	-0.0443635	0.105299	-0.42131	0.673529	0.743429	ENSG00000274024	None		LS-S
166.624	-0.0443707	0.0515035	-0.861509	0.388958	0.480127	ENSG00000197714	None	ZNF460	LS-S
16.6566	-0.0444014	0.0841831	-0.527439	0.597889	0.677012	ENSG00000229559	None		LS-S
63.1163	-0.0444262	0.0514554	-0.863393	0.387922	0.479188	ENSG00000243244	None	STON1	LS-S
156.279	-0.0444472	0.0650121	-0.683677	0.494179	0.58268	ENSG00000211782	None	TRAV8-1	LS-S
1753.48	-0.044468	0.0266708	-1.66729	0.0954566	0.149264	ENSG00000139116	None	KIF21A	LS-S
251.808	-0.0444852	0.0239241	-1.85943	0.0629663	0.104914	ENSG00000164610	None	RP9	LS-S
2211.19	-0.0445312	0.0188295	-2.36498	0.0180313	0.0356553	ENSG00000186001	Downregulation	LRCH3	LS-S
44042.1	-0.0445718	0.0238374	-1.86983	0.0615075	0.102922	ENSG00000168028	None	RPSA	LS-S
547.413	-0.0446019	0.0284367	-1.56846	0.116773	0.176922	ENSG00000118369	None	USP35	LS-S
98.1346	-0.0446036	0.0266473	-1.67385	0.0941605	0.147568	ENSG00000240527	None		LS-S
2331.69	-0.0446197	0.0167965	-2.65649	0.00789583	0.0172638	ENSG00000171853	Downregulation	TRAPPC12	LS-S
780.353	-0.0446433	0.0178069	-2.50708	0.0121733	0.0252525	ENSG00000144283	Downregulation	PKP4	LS-S
12.5524	-0.0446612	0.0767433	-0.581955	0.560597	0.643594	ENSG00000185055	None	EFCAB10	LS-S
2209.26	-0.0446632	0.0215997	-2.06777	0.0386617	0.0690371	ENSG00000149541	None	B3GAT3	LS-S
931.811	-0.0446648	0.0475333	-0.939652	0.347396	0.439665	ENSG00000205765	None	RIMOC1	LS-S
992.933	-0.0446656	0.0245498	-1.81938	0.0688531	0.113234	ENSG00000157870	None	PRXL2B	LS-S
2151.07	-0.044678	0.0235353	-1.89834	0.0576509	0.0972692	ENSG00000132017	None	DCAF15	LS-S
9.67326	-0.0446973	0.1128	-0.396253	0.691918	0.75839	ENSG00000228060	None	PABPC4-AS1	LS-S
15.303	-0.0446991	0.0809086	-0.552464	0.58063	0.661293	ENSG00000263307	None	RSL1D1-DT	LS-S
30.1185	-0.0447588	0.079086	-0.565951	0.571427	0.65329	ENSG00000276248	None		LS-S
391.923	-0.0447678	0.0319154	-1.4027	0.160705	0.232606	ENSG00000267321	None	SNHG30	LS-S
1191.47	-0.0447765	0.0180433	-2.48162	0.0130788	0.0268781	ENSG00000147905	Downregulation	ZCCHC7	LS-S
2524.19	-0.0447811	0.0187174	-2.39248	0.0167351	0.0333992	ENSG00000088038	Downregulation	CNOT3	LS-S
1741	-0.0447997	0.0206075	-2.17395	0.0297091	0.0550482	ENSG00000124383	None	MPHOSPH10	LS-S
10.582	-0.0448236	0.774582	-0.0578681	0.953854	0.966261	ENSG00000204711	None	CFAP95	LS-S
981.934	-0.0448499	0.0188871	-2.37463	0.0175663	0.0348506	ENSG00000145348	Downregulation	TBCK	LS-S
1399.5	-0.0448808	0.0240469	-1.86638	0.0619876	0.103616	ENSG00000170035	None	UBE2E3	LS-S
4121.95	-0.0448994	0.0201157	-2.23206	0.0256109	0.0484702	ENSG00000177728	Downregulation	TMEM94	LS-S
591.02	-0.0449162	0.038933	-1.15368	0.248632	0.333853	ENSG00000129219	None	PLD2	LS-S
3008.6	-0.0449839	0.0236745	-1.9001	0.0574205	0.0969023	ENSG00000177119	None	ANO6	LS-S
5257.23	-0.0450209	0.0151148	-2.97859	0.00289578	0.00710226	ENSG00000132155	Downregulation	RAF1	LS-S
817.971	-0.0450244	0.0506597	-0.888762	0.374131	0.465876	ENSG00000185432	None	METTL7A	LS-S
2861.2	-0.0450444	0.0265429	-1.69704	0.0896888	0.141733	ENSG00000101966	None	XIAP	LS-S
4180.01	-0.0450766	0.0178696	-2.52253	0.0116515	0.0242975	ENSG00000184634	Downregulation	MED12	LS-S
15795.1	-0.0451521	0.0272922	-1.65439	0.0980477	0.152781	ENSG00000157106	None	SMG1	LS-S
1791.29	-0.0451533	0.016584	-2.72269	0.00647521	0.0145423	ENSG00000108406	Downregulation	DHX40	LS-S
215.932	-0.0451599	0.0277755	-1.62589	0.103973	0.160535	ENSG00000104450	None	SPAG1	LS-S
1037.77	-0.0451688	0.0272611	-1.65689	0.0975413	0.152119	ENSG00000164180	None	TMEM161B	LS-S
23.1356	-0.0451976	0.0747752	-0.604447	0.545547	0.629819	ENSG00000166800	None	LDHAL6A	LS-S
470.127	-0.045203	0.0203098	-2.22568	0.0260356	0.0491298	ENSG00000132664	Downregulation	POLR3F	LS-S
1751.12	-0.0452313	0.0168134	-2.69019	0.00714117	0.0158238	ENSG00000148331	Downregulation	ASB6	LS-S
2052.21	-0.0452406	0.017775	-2.54518	0.0109221	0.0229745	ENSG00000141627	Downregulation	DYM	LS-S
1102.25	-0.0452471	0.0150696	-3.00254	0.0026774	0.00662261	ENSG00000169762	Downregulation	TAPT1	LS-S
465.642	-0.0452607	0.0307542	-1.47169	0.141104	0.208267	ENSG00000204152	None	TIMM23B	LS-S
789.504	-0.0452882	0.0435332	-1.04031	0.298194	0.387472	ENSG00000256667	None	KLRA1P	LS-S
101.638	-0.0452932	0.058627	-0.772565	0.43978	0.530238	ENSG00000276517	None		LS-S
824.787	-0.0452965	0.0326673	-1.3866	0.165564	0.238536	ENSG00000127993	None	RBM48	LS-S
2146.67	-0.0453185	0.0439943	-1.0301	0.302963	0.392207	ENSG00000185324	None	CDK10	LS-S
269.718	-0.0453546	0.0217778	-2.08261	0.0372871	0.066891	ENSG00000096872	None	IFT74	LS-S
301.029	-0.0453664	0.0254206	-1.78463	0.0743215	0.120858	ENSG00000169379	None	ARL13B	LS-S
405.169	-0.045395	0.0330684	-1.37276	0.169827	0.243562	ENSG00000171448	None	ZBTB26	LS-S
181.182	-0.0453989	0.0391401	-1.15991	0.246086	0.331099	ENSG00000133315	None	MACROD1	LS-S
1772.71	-0.0454048	0.0169157	-2.68419	0.00727064	0.0160823	ENSG00000175970	Downregulation	UNC119B	LS-S
450.296	-0.0454375	0.0363941	-1.24848	0.211854	0.292844	ENSG00000158480	None	SPATA2	LS-S
4769.63	-0.0454481	0.0318718	-1.42597	0.153878	0.224297	ENSG00000135404	None	CD63	LS-S
12.6345	-0.0454501	0.0942673	-0.482141	0.629706	0.705026	ENSG00000250130	None	GAPDHP43	LS-S
976.786	-0.0454542	0.0240158	-1.89268	0.0584009	0.0983472	ENSG00000132275	None	RRP8	LS-S
1885.42	-0.0454666	0.137148	-0.331514	0.740257	0.798811	ENSG00000163563	None	MNDA	LS-S
1337.31	-0.0454775	0.0264853	-1.71709	0.0859636	0.136802	ENSG00000110911	None	SLC11A2	LS-S
19.4462	-0.0455116	0.0747819	-0.608591	0.542795	0.627516	ENSG00000229419	None	RALGAPA1P1	LS-S
23.4553	-0.0455344	0.196557	-0.23166	0.816802	0.861248	ENSG00000258227	None	CLEC5A	LS-S
4249.56	-0.0455401	0.0251463	-1.81101	0.0701394	0.115013	ENSG00000134698	None	AGO4	LS-S
9.64915	-0.0455793	0.112208	-0.406205	0.684592	0.752494	ENSG00000231794	None		LS-S
851.587	-0.0456013	0.0325651	-1.40031	0.16142	0.233543	ENSG00000226950	None	DANCR	LS-S
65.6428	-0.0456039	0.047886	-0.952344	0.340923	0.432856	ENSG00000186704	None	DTX2P1	LS-S
6280.5	-0.0456043	0.0291109	-1.56657	0.117215	0.177442	ENSG00000162231	None	NXF1	LS-S
28.0384	-0.0456304	0.0875198	-0.521372	0.602107	0.680638	ENSG00000274756	None	RPS2P50	LS-S
10.1421	-0.0457439	0.0878689	-0.520592	0.602651	0.680987	ENSG00000251155	None	SEPTIN14P4	LS-S
1771.71	-0.0457478	0.026215	-1.7451	0.0809672	0.129864	ENSG00000168591	None	TMUB2	LS-S
5909.64	-0.0458505	0.0160959	-2.84858	0.00439151	0.0102856	ENSG00000141867	Downregulation	BRD4	LS-S
193.716	-0.0458566	0.0666351	-0.688175	0.491343	0.579846	ENSG00000275743	None	TRBV14	LS-S
18.0054	-0.0458806	0.0923428	-0.496851	0.619294	0.695732	ENSG00000260425	None		LS-S
484.038	-0.0458901	0.0403034	-1.13862	0.254863	0.340462	ENSG00000168237	None	GLYCTK	LS-S
334.108	-0.0459663	0.0370191	-1.24169	0.214349	0.295519	ENSG00000013583	None	HEBP1	LS-S
844.57	-0.0459804	0.0269271	-1.70759	0.087713	0.139053	ENSG00000147202	None	DIAPH2	LS-S
5801.87	-0.0460183	0.0164838	-2.79174	0.00524256	0.0120489	ENSG00000116584	Downregulation	ARHGEF2	LS-S
113.79	-0.0460326	0.0634945	-0.724986	0.46846	0.55722	ENSG00000279089	None		LS-S
10652.6	-0.0460358	0.0150007	-3.0689	0.0021485	0.00544502	ENSG00000040933	Downregulation	INPP4A	LS-S
980.805	-0.0460394	0.0403344	-1.14144	0.253686	0.339124	ENSG00000070669	None	ASNS	LS-S
304.225	-0.046056	0.15824	-0.291051	0.771012	0.824391	ENSG00000117115	None	PADI2	LS-S
1518.37	-0.0460867	0.0451175	-1.02148	0.307026	0.396758	ENSG00000184381	None	PLA2G6	LS-S
2489.34	-0.0461116	0.0257824	-1.78849	0.0736962	0.119976	ENSG00000112282	None	MED23	LS-S
1538.37	-0.0461159	0.0248995	-1.85208	0.0640149	0.106413	ENSG00000129245	None	FXR2	LS-S
702.462	-0.0461159	0.0456281	-1.01069	0.312164	0.402443	ENSG00000138380	None	CARF	LS-S
728.63	-0.0461349	0.0205746	-2.24232	0.0249405	0.0473093	ENSG00000058056	Downregulation	USP13	LS-S
154.895	-0.0461556	0.0451361	-1.02259	0.306504	0.396231	ENSG00000261468	None		LS-S
9.7719	-0.0461885	0.0997552	-0.463019	0.643351	0.7173	ENSG00000267340	None		LS-S
5140.28	-0.0461951	0.0192142	-2.40422	0.0162069	0.0324642	ENSG00000170471	Downregulation	RALGAPB	LS-S
15.1532	-0.0462034	0.186334	-0.24796	0.804166	0.851228	ENSG00000148655	None	LRMDA	LS-S
975.463	-0.046206	0.0238805	-1.93488	0.0530051	0.090441	ENSG00000178074	None	C2orf69	LS-S
2254.13	-0.0462233	0.0224653	-2.05754	0.0396346	0.0704853	ENSG00000206527	None	HACD2	LS-S
2081.86	-0.0462336	0.0249756	-1.85115	0.0641476	0.106593	ENSG00000170852	None	KBTBD2	LS-S
229.87	-0.0462423	0.0249632	-1.85242	0.063966	0.106362	ENSG00000168038	None	ULK4	LS-S
696.008	-0.0462767	0.0213447	-2.16807	0.0301534	0.0557469	ENSG00000280202	None		LS-S
2204.43	-0.0462986	0.0154299	-3.00058	0.00269469	0.00666349	ENSG00000130038	Downregulation	CRACR2A	LS-S
97.8287	-0.0463208	0.0431059	-1.07458	0.282563	0.370703	ENSG00000168517	None	HEXIM2	LS-S
408.737	-0.0463221	0.033104	-1.39929	0.161726	0.233927	ENSG00000215790	None	SLC35E2A	LS-S
23.2647	-0.0463296	0.0742681	-0.623815	0.532749	0.618652	ENSG00000275854	None		LS-S
35.2107	-0.0463302	0.0593643	-0.780438	0.435133	0.525478	ENSG00000197465	None	GYPE	LS-S
23.8591	-0.0463557	0.0640383	-0.723874	0.469143	0.557758	ENSG00000270804	None		LS-S
14.8276	-0.0463868	0.0794267	-0.58402	0.559207	0.642312	ENSG00000272087	None		LS-S
161.174	-0.0463927	0.0328919	-1.41046	0.158405	0.229868	ENSG00000086848	None	ALG9	LS-S
11.7778	-0.0464135	0.101251	-0.4584	0.646665	0.720396	ENSG00000272369	None		LS-S
364.695	-0.0464511	0.105903	-0.438618	0.660938	0.732409	ENSG00000101307	None	SIRPB1	LS-S
1030.33	-0.0464584	0.0286409	-1.6221	0.104781	0.161601	ENSG00000110315	None	RNF141	LS-S
154.937	-0.0464832	0.0383384	-1.21245	0.225342	0.307945	ENSG00000160055	None	TMEM234	LS-S
2381.07	-0.0465169	0.0153968	-3.02122	0.00251761	0.00626115	ENSG00000127463	Downregulation	EMC1	LS-S
2520.28	-0.0465256	0.0176385	-2.63772	0.00834649	0.0181166	ENSG00000174839	Downregulation	DENND6A	LS-S
4576.4	-0.0465557	0.0229145	-2.03172	0.0421824	0.0743334	ENSG00000224470	None	ATXN1L	LS-S
3718.11	-0.0465626	0.0335294	-1.38871	0.164922	0.23782	ENSG00000122223	None	CD244	LS-S
112.843	-0.0465807	0.0299139	-1.55716	0.119433	0.180287	ENSG00000154710	None	RABGEF1	LS-S
927.324	-0.0465949	0.128568	-0.362415	0.717042	0.779458	ENSG00000125740	None	FOSB	LS-S
4187.86	-0.0465966	0.0185358	-2.51388	0.0119411	0.024836	ENSG00000135439	Downregulation	AGAP2	LS-S
252.33	-0.046604	0.0749668	-0.621662	0.534164	0.620089	ENSG00000104903	None	LYL1	LS-S
17.9484	-0.0466319	0.0614319	-0.759083	0.447803	0.537868	ENSG00000282885	None		LS-S
379.089	-0.0466394	0.0316686	-1.47273	0.140824	0.207941	ENSG00000245958	None	SEPTIN7P14	LS-S
209.085	-0.0466591	0.05952	-0.783922	0.433086	0.523398	ENSG00000176593	None	LOC100128398	LS-S
1121.59	-0.0467031	0.0266363	-1.75336	0.0795397	0.128065	ENSG00000188707	None	ZBED10P	LS-S
11.5252	-0.0467314	0.070617	-0.661758	0.508126	0.596029	ENSG00000269656	None	NOP53-AS1	LS-S
9384.98	-0.0467824	0.0165044	-2.83454	0.00458911	0.0106909	ENSG00000153113	Downregulation	CAST	LS-S
687.821	-0.0467861	0.0204999	-2.28226	0.0224741	0.0431666	ENSG00000245937	Downregulation	SLC12A2-DT	LS-S
51.0703	-0.0467982	0.0772183	-0.606051	0.544481	0.628839	ENSG00000277089	None	CCL3-AS1	LS-S
4990.72	-0.0468258	0.0245967	-1.90374	0.0569441	0.0961915	ENSG00000185591	None	SP1	LS-S
2042.96	-0.0468308	0.0154747	-3.02627	0.00247589	0.00616972	ENSG00000167110	Downregulation	GOLGA2	LS-S
311.677	-0.046844	0.0474584	-0.987053	0.323617	0.41463	ENSG00000255819	None	KLRC4-KLRK1	LS-S
5721.32	-0.0468889	0.0256557	-1.82762	0.0676065	0.111531	ENSG00000155926	None	SLA	LS-S
246.132	-0.0469152	0.055039	-0.852399	0.393993	0.484967	ENSG00000102890	None	ELMO3	LS-S
10.5936	-0.0469201	0.104091	-0.450761	0.652162	0.724897	ENSG00000255449	None		LS-S
163.696	-0.046922	0.0560405	-0.837287	0.402431	0.49312	ENSG00000186352	None	ANKRD37	LS-S
211.565	-0.0469351	0.062253	-0.753941	0.450885	0.540596	ENSG00000112655	None	PTK7	LS-S
1096.22	-0.0469354	0.0258988	-1.81226	0.0699464	0.11474	ENSG00000143190	None	POU2F1	LS-S
2285.29	-0.0469976	0.0183393	-2.56267	0.010387	0.0219709	ENSG00000101654	Downregulation	RNMT	LS-S
25.6037	-0.0470288	0.0764516	-0.615145	0.538459	0.623496	ENSG00000157017	None	GHRL	LS-S
4111.93	-0.0470314	0.0215297	-2.18449	0.0289265	0.0538041	ENSG00000135049	None	AGTPBP1	LS-S
1519.09	-0.0470359	0.0258203	-1.82166	0.068506	0.112785	ENSG00000155287	None	SLC25A28	LS-S
501.98	-0.0470641	0.027651	-1.70207	0.0887416	0.140446	ENSG00000127580	None	WDR24	LS-S
115.992	-0.0470722	0.150268	-0.313256	0.754086	0.810272	ENSG00000254415	None	SIGLEC14	LS-S
14.4105	-0.0471341	0.0964182	-0.488851	0.624947	0.700863	ENSG00000244265	None	SIAH2-AS1	LS-S
5199.81	-0.0472022	0.0213049	-2.21555	0.026722	0.0502564	ENSG00000148337	None	CIZ1	LS-S
6528.74	-0.0472052	0.0326612	-1.4453	0.148374	0.217303	ENSG00000072778	None	ACADVL	LS-S
1272.69	-0.0472277	0.019415	-2.43253	0.0149936	0.0302916	ENSG00000157837	Downregulation	SPPL3	LS-S
23065.6	-0.0472424	0.0213331	-2.21452	0.0267933	0.0503632	ENSG00000111371	None	SLC38A1	LS-S
1378.17	-0.0472712	0.0286808	-1.64818	0.0993152	0.154397	ENSG00000117143	None	UAP1	LS-S
374.33	-0.0472921	0.031746	-1.4897	0.136303	0.202148	ENSG00000175482	None	POLD4	LS-S
70.6145	-0.047293	0.0414791	-1.14016	0.254218	0.339757	ENSG00000205089	None	CCNI2	LS-S
20.5731	-0.0472949	0.0807827	-0.585458	0.55824	0.641539	ENSG00000273076	None		LS-S
86.7292	-0.0473096	0.0348674	-1.35684	0.174831	0.249773	ENSG00000269982	None		LS-S
698.397	-0.0473098	0.116964	-0.404483	0.685857	0.753362	ENSG00000018280	None	SLC11A1	LS-S
227.631	-0.0473106	0.0556628	-0.84995	0.395353	0.486195	ENSG00000183542	None	KLRC4	LS-S
26.7037	-0.0473242	0.0563632	-0.83963	0.401116	0.49179	ENSG00000211871	None	TRAJ18	LS-S
1690.94	-0.0473296	0.0168181	-2.81421	0.00488978	0.0113187	ENSG00000143379	Downregulation	SETDB1	LS-S
1875.83	-0.0473504	0.0287761	-1.64548	0.0998713	0.155081	ENSG00000162688	None	AGL	LS-S
438.036	-0.0473527	0.0244788	-1.93444	0.0530595	0.0905071	ENSG00000100575	None	TIMM9	LS-S
1175.64	-0.0473888	0.0284697	-1.66454	0.0960054	0.150068	ENSG00000274180	None	NATD1	LS-S
886.288	-0.0473919	0.0305138	-1.55313	0.120393	0.181621	ENSG00000180694	None	TMEM64	LS-S
25.6594	-0.0473955	0.0798278	-0.593722	0.552698	0.636304	ENSG00000187624	None	C17orf97	LS-S
367.804	-0.0474024	0.0282035	-1.68073	0.092816	0.145723	ENSG00000277203	None		LS-S
12636.4	-0.0474324	0.0163389	-2.90303	0.00369573	0.0088241	ENSG00000117868	Downregulation	ESYT2	LS-S
23.2564	-0.0474709	0.0900185	-0.527346	0.597953	0.67704	ENSG00000235636	None	NUS1P1	LS-S
1720.44	-0.0474894	0.0231579	-2.05068	0.0402986	0.0714182	ENSG00000146535	None	GNA12	LS-S
11.5118	-0.0474916	0.100623	-0.471975	0.636944	0.711478	ENSG00000185674	None	LYG2	LS-S
725.365	-0.0474944	0.020804	-2.28295	0.0224333	0.0430931	ENSG00000112592	Downregulation	TBP	LS-S
3312.3	-0.0475032	0.0509949	-0.931528	0.351581	0.444122	ENSG00000108465	None	CDK5RAP3	LS-S
2129.71	-0.0475164	0.0225219	-2.10978	0.0348769	0.0631066	ENSG00000140471	None	LINS1	LS-S
589.51	-0.0475639	0.0351458	-1.35333	0.17595	0.251104	ENSG00000151151	None	IPMK	LS-S
581.321	-0.0475751	0.0349005	-1.36317	0.17283	0.247198	ENSG00000196417	None	ZNF765	LS-S
47.3334	-0.04758	0.0423587	-1.12327	0.261325	0.347443	ENSG00000122970	None	IFT81	LS-S
33.725	-0.047582	0.0729353	-0.652387	0.514152	0.601587	ENSG00000163806	None	SPDYA	LS-S
1500.8	-0.0475837	0.0224289	-2.12154	0.0338767	0.0616362	ENSG00000123106	None	CCDC91	LS-S
182.902	-0.0475973	0.0406655	-1.17046	0.241817	0.326489	ENSG00000143498	None	TAF1A	LS-S
336.107	-0.0475981	0.0386516	-1.23147	0.218149	0.299809	ENSG00000103343	None	ZNF174	LS-S
7833.54	-0.047609	0.0195135	-2.4398	0.0146952	0.0297819	ENSG00000264364	Downregulation	DYNLL2	LS-S
14.6026	-0.0476141	0.0928821	-0.512629	0.608211	0.685491	ENSG00000243284	None	VSIG8	LS-S
37.1914	-0.0476254	0.0848813	-0.561083	0.574741	0.655988	ENSG00000223374	None		LS-S
9.39915	-0.0476548	0.108887	-0.437652	0.661639	0.733046	ENSG00000243243	None		LS-S
225.462	-0.0476679	0.0303202	-1.57215	0.115916	0.175842	ENSG00000228638	None	FCF1P2	LS-S
4227.98	-0.0476729	0.0200386	-2.37905	0.0173573	0.0344673	ENSG00000145819	Downregulation	ARHGAP26	LS-S
2594.49	-0.047681	0.0201493	-2.36639	0.0179627	0.0355397	ENSG00000198879	Downregulation	SFMBT2	LS-S
3051.75	-0.0476855	0.0216993	-2.19756	0.0279803	0.0522658	ENSG00000170871	None	KIAA0232	LS-S
22.9362	-0.0476912	0.0778824	-0.612349	0.540307	0.625262	ENSG00000197168	None	NEK5	LS-S
325.051	-0.0477327	0.0414677	-1.15108	0.249699	0.334899	ENSG00000211696	None	TRGV8	LS-S
15.7187	-0.0477711	0.0974337	-0.490293	0.623926	0.699943	ENSG00000270164	None	LINC01480	LS-S
1047.17	-0.0477765	0.0248043	-1.92613	0.0540878	0.0920448	ENSG00000124243	None	BCAS4	LS-S
3573.92	-0.0478373	0.0223869	-2.13684	0.0326112	0.0596388	ENSG00000134602	None	STK26	LS-S
420.827	-0.0478957	0.0260218	-1.8406	0.0656801	0.108828	ENSG00000100246	None	DNAL4	LS-S
688.581	-0.0479914	0.0148956	-3.22186	0.00127362	0.00340953	ENSG00000101452	Downregulation	DHX35	LS-S
44.409	-0.0480094	0.0563851	-0.851456	0.394516	0.485441	ENSG00000102098	None	SCML2	LS-S
441.276	-0.0480103	0.0307536	-1.56113	0.118493	0.179088	ENSG00000161558	None	TMEM143	LS-S
1219.21	-0.0480295	0.016867	-2.84753	0.00440593	0.0103131	ENSG00000213593	Downregulation	TMX2	LS-S
22.3408	-0.0480359	0.0906035	-0.530178	0.595989	0.675563	ENSG00000233360	None	PDXP-DT	LS-S
552.017	-0.0480667	0.0679555	-0.707326	0.479364	0.568095	ENSG00000095397	None	WHRN	LS-S
15.0157	-0.0480835	0.0801457	-0.599951	0.548539	0.632728	ENSG00000211864	None	TRAJ25	LS-S
415.614	-0.0480911	0.0404502	-1.1889	0.234481	0.318237	ENSG00000198556	None	ZNF789	LS-S
12454.5	-0.0481253	0.025782	-1.86663	0.0619538	0.103579	ENSG00000198408	None	OGA	LS-S
914.908	-0.0481643	0.030371	-1.58587	0.11277	0.171863	ENSG00000119522	None	DENND1A	LS-S
53.5639	-0.0481682	0.0471197	-1.02225	0.306661	0.396375	ENSG00000278219	None		LS-S
297.918	-0.0481868	0.0289611	-1.66384	0.0961436	0.150244	ENSG00000188215	None	DCUN1D3	LS-S
194.345	-0.0482064	0.0488033	-0.98777	0.323265	0.414241	ENSG00000102349	None	KLF8	LS-S
367.175	-0.0482628	0.025038	-1.92758	0.053907	0.0917732	ENSG00000214174	None	AMZ2P1	LS-S
4145.64	-0.0482761	0.0252134	-1.9147	0.0555307	0.0941417	ENSG00000173327	None	MAP3K11	LS-S
447.963	-0.0483257	0.0239128	-2.02091	0.0432888	0.0759603	ENSG00000139428	None	MMAB	LS-S
31.0863	-0.0483383	0.120344	-0.401667	0.687929	0.755114	ENSG00000085733	None	CTTN	LS-S
4024.41	-0.0483389	0.01519	-3.18229	0.00146114	0.00385382	ENSG00000160584	Downregulation	SIK3	LS-S
530.73	-0.0483394	0.0258784	-1.86795	0.0617694	0.103308	ENSG00000181873	None	IBA57	LS-S
1038.87	-0.0483769	0.052099	-0.928557	0.353119	0.445451	ENSG00000185946	None	RNPC3	LS-S
288.938	-0.0483778	0.0256344	-1.88722	0.0591304	0.0994507	ENSG00000240356	None	RPL23AP7	LS-S
1105.49	-0.0483921	0.0287896	-1.68089	0.092784	0.145709	ENSG00000198915	None	RASGEF1A	LS-S
28.4094	-0.0483951	0.0767618	-0.630458	0.528395	0.614703	ENSG00000168140	None	VASN	LS-S
23.4153	-0.0484053	0.0617869	-0.783424	0.433378	0.523643	ENSG00000239300	None		LS-S
963.619	-0.0484176	0.0343678	-1.40881	0.158893	0.230404	ENSG00000176018	None	LYSMD3	LS-S
849.852	-0.0484211	0.0275574	-1.7571	0.0789011	0.127225	ENSG00000168675	None	LDLRAD4	LS-S
148.349	-0.0484678	0.0365123	-1.32744	0.184364	0.261463	ENSG00000171044	None	XKR6	LS-S
31.8886	-0.0484767	0.0612202	-0.791842	0.428453	0.518843	ENSG00000256155	None	LINC02598	LS-S
1661.55	-0.0485152	0.025785	-1.88153	0.0598998	0.10057	ENSG00000078902	None	TOLLIP	LS-S
106.775	-0.0485249	0.0266786	-1.81887	0.0689308	0.11333	ENSG00000267787	None		LS-S
10054.3	-0.048543	0.0298266	-1.62751	0.103629	0.160061	ENSG00000177733	None	HNRNPA0	LS-S
1183.58	-0.0485623	0.0233009	-2.08414	0.0371479	0.0666823	ENSG00000162408	None	NOL9	LS-S
951.827	-0.0485878	0.0339382	-1.43166	0.152242	0.222166	ENSG00000115459	None	ELMOD3	LS-S
2096.3	-0.0486104	0.0221925	-2.1904	0.0284952	0.0530925	ENSG00000160209	None	PDXK	LS-S
11021.8	-0.0486189	0.0190012	-2.55872	0.0105057	0.0221977	ENSG00000122359	Downregulation	ANXA11	LS-S
25.5159	-0.0486319	0.178958	-0.27175	0.785814	0.836266	ENSG00000261222	None		LS-S
74.927	-0.0486333	0.0659078	-0.737899	0.460576	0.54963	ENSG00000226167	None	AP4B1-AS1	LS-S
26.5478	-0.0486379	0.0571465	-0.851108	0.394709	0.485575	ENSG00000250131	None	AGA-DT	LS-S
99.159	-0.0486775	0.0616181	-0.789986	0.429536	0.519865	ENSG00000204388	None	HSPA1B	LS-S
317.6	-0.0487578	0.0265301	-1.83783	0.0660874	0.109398	ENSG00000101928	None	MOSPD1	LS-S
711.051	-0.0487591	0.0837545	-0.582167	0.560454	0.64349	ENSG00000204482	None	LST1	LS-S
976.339	-0.0487805	0.0283699	-1.71944	0.0855339	0.136168	ENSG00000090097	None	PCBP4	LS-S
1444.15	-0.0487913	0.0590737	-0.82594	0.408838	0.49936	ENSG00000196295	None	GARS1-DT	LS-S
45.8493	-0.0488123	0.116318	-0.419647	0.674743	0.744487	ENSG00000264991	None		LS-S
9672.36	-0.0488144	0.0208354	-2.34286	0.0191368	0.0375432	ENSG00000185896	Downregulation	LAMP1	LS-S
47.1675	-0.0488184	0.0809796	-0.602848	0.54661	0.630796	ENSG00000255710	None		LS-S
946.465	-0.0488223	0.023194	-2.10496	0.0352952	0.0637641	ENSG00000186448	None	ZNF197	LS-S
177.626	-0.0488437	0.0247775	-1.97129	0.0486907	0.0839593	ENSG00000237854	None	LINC00674	LS-S
8484.69	-0.048854	0.0182917	-2.67083	0.00756634	0.0166452	ENSG00000112851	Downregulation	ERBIN	LS-S
315.193	-0.0488798	0.0263969	-1.85172	0.0640656	0.106476	ENSG00000178177	None	LCORL	LS-S
9774.71	-0.0489482	0.0255248	-1.91767	0.0551523	0.0936095	ENSG00000166925	None	TSC22D4	LS-S
10123	-0.0489707	0.0267763	-1.82888	0.067417	0.111261	ENSG00000103335	None	PIEZO1	LS-S
73659.1	-0.0489907	0.0224812	-2.17919	0.0293178	0.0544388	ENSG00000134954	None	ETS1	LS-S
19.2839	-0.0489984	0.145429	-0.336924	0.736174	0.795342	ENSG00000162881	None	OXER1	LS-S
4573.24	-0.0490106	0.0186478	-2.62822	0.0085832	0.0185726	ENSG00000103197	Downregulation	TSC2	LS-S
28.418	-0.0490156	0.0463041	-1.05856	0.289801	0.378485	ENSG00000140987	None	ZSCAN32	LS-S
3553.75	-0.049016	0.0152273	-3.21896	0.00128656	0.00343918	ENSG00000204371	Downregulation	EHMT2	LS-S
43.6326	-0.0490495	0.060598	-0.809425	0.418271	0.508528	ENSG00000100979	None	PLTP	LS-S
2199.3	-0.0490718	0.0545683	-0.899273	0.368507	0.460132	ENSG00000227671	None	ZNF731P	LS-S
877.482	-0.0490746	0.0177885	-2.75878	0.00580177	0.0131828	ENSG00000159921	Downregulation	GNE	LS-S
137.7	-0.0490771	0.0325901	-1.50589	0.132095	0.196889	ENSG00000267767	None	LINC01801	LS-S
7195.85	-0.049079	0.0231538	-2.1197	0.0340316	0.0618599	ENSG00000164190	None	NIPBL	LS-S
180.602	-0.0490959	0.0318944	-1.53933	0.123724	0.186018	ENSG00000081692	None	JMJD4	LS-S
149.736	-0.0491619	0.0614883	-0.799532	0.423982	0.514144	ENSG00000246334	None	PRR7-AS1	LS-S
15.7249	-0.0491641	0.0831914	-0.590976	0.554536	0.638083	ENSG00000251417	None		LS-S
4100.51	-0.0492149	0.0347105	-1.41787	0.156229	0.227109	ENSG00000127947	None	PTPN12	LS-S
692.353	-0.0492577	0.018753	-2.62666	0.00862275	0.0186466	ENSG00000114446	Downregulation	IFT57	LS-S
12.9851	-0.0492662	0.110282	-0.446729	0.65507	0.727267	ENSG00000128285	None	MCHR1	LS-S
12.6602	-0.0493063	0.182787	-0.269748	0.787354	0.837393	ENSG00000214787	None	MS4A4E	LS-S
449.439	-0.0493174	0.019558	-2.52159	0.0116824	0.0243445	ENSG00000103061	Downregulation	SLC7A6OS	LS-S
126.615	-0.0493262	0.0296684	-1.66258	0.0963965	0.150625	ENSG00000267317	None		LS-S
128.861	-0.0493355	0.025854	-1.90823	0.0563609	0.0953265	ENSG00000150527	None	MIA2	LS-S
45.7013	-0.0493751	0.0522371	-0.945211	0.344551	0.436699	ENSG00000259660	None	DNM1P47	LS-S
193.522	-0.0493915	0.0401748	-1.22942	0.218916	0.300705	ENSG00000160360	None	GPSM1	LS-S
61.8299	-0.0494021	0.0397433	-1.24303	0.213857	0.294981	ENSG00000164989	None	CCDC171	LS-S
51.7067	-0.0494589	0.0680591	-0.726705	0.467407	0.556157	ENSG00000157999	None	ANKRD61	LS-S
33.1006	-0.0495018	0.101659	-0.486939	0.626302	0.702021	ENSG00000144677	None	CTDSPL	LS-S
2982.86	-0.0495089	0.0199156	-2.48594	0.0129209	0.0266006	ENSG00000121741	Downregulation	ZMYM2	LS-S
706.821	-0.0495247	0.0267333	-1.85255	0.0639467	0.10634	ENSG00000147535	None	PLPP5	LS-S
22.6801	-0.0495854	0.0794574	-0.624051	0.532594	0.618514	ENSG00000244733	None		LS-S
30.1227	-0.0495965	0.0511713	-0.969225	0.332433	0.42421	ENSG00000271918	None		LS-S
231.868	-0.0495992	0.06144	-0.807279	0.419506	0.509816	ENSG00000136541	None	ERMN	LS-S
3038.27	-0.0496173	0.0215118	-2.30652	0.0210817	0.0408389	ENSG00000132382	Downregulation	MYBBP1A	LS-S
17.5157	-0.0496275	0.0649181	-0.764464	0.444591	0.534668	ENSG00000272156	None		LS-S
13.6035	-0.0496902	0.0923762	-0.537911	0.590639	0.670589	ENSG00000259618	None		LS-S
3944.07	-0.0497208	0.0262752	-1.89231	0.0584501	0.0984206	ENSG00000176624	None	MEX3C	LS-S
537.952	-0.0497742	0.0487346	-1.02133	0.307097	0.396821	ENSG00000010539	None	ZNF200	LS-S
126.394	-0.0498249	0.0582152	-0.855876	0.392067	0.483069	ENSG00000279672	None		LS-S
14.8459	-0.0498284	0.172733	-0.288471	0.772986	0.825977	ENSG00000274012	None	RN7SL2	LS-S
255.543	-0.0498327	0.0231624	-2.15145	0.0314411	0.057784	ENSG00000247903	None		LS-S
701.462	-0.0498562	0.0200827	-2.48255	0.0130448	0.0268208	ENSG00000261609	Downregulation	GAN	LS-S
6645.26	-0.0498637	0.0217152	-2.29626	0.021661	0.0417984	ENSG00000188895	Downregulation	MSL1	LS-S
14047.7	-0.0498807	0.020652	-2.4153	0.0157224	0.0315989	ENSG00000127481	Downregulation	UBR4	LS-S
53.2735	-0.0498899	0.0433569	-1.15068	0.249864	0.335063	ENSG00000165698	None	SPACA9	LS-S
957.023	-0.0499356	0.0314013	-1.59024	0.111781	0.17052	ENSG00000155265	None	GOLGA7B	LS-S
1592.05	-0.0499383	0.0185385	-2.69376	0.00706511	0.0156871	ENSG00000154945	Downregulation	ANKRD40	LS-S
53.3378	-0.0499424	0.0638188	-0.782566	0.433882	0.524143	ENSG00000167216	None	KATNAL2	LS-S
180.712	-0.0499535	0.0432331	-1.15544	0.247909	0.333036	ENSG00000167987	None	VPS37C	LS-S
1886.04	-0.049984	0.0182803	-2.73431	0.00625111	0.0141026	ENSG00000181852	Downregulation	RNF41	LS-S
5176.91	-0.0499868	0.022676	-2.20439	0.027497	0.051497	ENSG00000140368	None	PSTPIP1	LS-S
209.184	-0.0500049	0.0389571	-1.28359	0.199286	0.278699	ENSG00000205593	None	DENND6B	LS-S
13.2465	-0.0500522	0.0914641	-0.547233	0.584218	0.664512	ENSG00000255566	None	LOC100420899	LS-S
29.4531	-0.0500538	0.0604713	-0.827728	0.407825	0.498511	ENSG00000227486	None		LS-S
2133.33	-0.050066	0.0199253	-2.51269	0.0119814	0.0249049	ENSG00000151348	Downregulation	EXT2	LS-S
6158.96	-0.0500759	0.0150817	-3.32031	0.000899172	0.00249386	ENSG00000139613	Downregulation	SMARCC2	LS-S
15.8171	-0.0500902	0.0932993	-0.536876	0.591353	0.671031	ENSG00000115705	None	TPO	LS-S
42.5425	-0.0501127	0.0430916	-1.16294	0.244855	0.329723	ENSG00000247853	None		LS-S
28.9783	-0.0501238	0.062519	-0.801737	0.422705	0.512953	ENSG00000270964	None	MAP2K5-DT	LS-S
3212.89	-0.0501413	0.0204119	-2.45647	0.014031	0.0285854	ENSG00000166233	Downregulation	ARIH1	LS-S
10045	-0.0501783	0.0268431	-1.86932	0.0615782	0.103011	ENSG00000115464	None	USP34	LS-S
194.486	-0.0502028	0.0663398	-0.756753	0.449198	0.539168	ENSG00000235016	None	SEMA3F-AS1	LS-S
74.0269	-0.0502279	0.0570503	-0.880414	0.378635	0.470049	ENSG00000256705	None		LS-S
182.857	-0.0502559	0.0322029	-1.5606	0.118618	0.179223	ENSG00000277149	None	TYW1B	LS-S
18.398	-0.0502633	0.101497	-0.495221	0.620444	0.696755	ENSG00000259772	None	LINC03034	LS-S
1080.09	-0.0502834	0.0313233	-1.6053	0.108427	0.166205	ENSG00000198585	None	NUDT16	LS-S
51.1983	-0.0502887	0.101325	-0.49631	0.619676	0.695981	ENSG00000179604	None	CDC42EP4	LS-S
12.0419	-0.0503081	0.0923519	-0.544744	0.58593	0.666111	ENSG00000235101	None	SETP9	LS-S
407.366	-0.0503394	0.0199244	-2.52653	0.0115197	0.0240629	ENSG00000196437	Downregulation	ZNF569	LS-S
696.712	-0.050348	0.0226423	-2.22363	0.0261736	0.049358	ENSG00000076650	Downregulation	GPATCH1	LS-S
507.229	-0.0503774	0.0175504	-2.87045	0.0040989	0.00967315	ENSG00000140650	Downregulation	PMM2	LS-S
12.2138	-0.0504247	0.122302	-0.412297	0.680122	0.748572	ENSG00000263883	None	EEF1DP7	LS-S
125.61	-0.0504414	0.0399613	-1.26226	0.206856	0.287349	ENSG00000237298	None	TTN-AS1	LS-S
895.359	-0.0504535	0.0242712	-2.07874	0.0376412	0.067443	ENSG00000122008	None	POLK	LS-S
1287.22	-0.0504542	0.0201614	-2.50251	0.0123315	0.0255291	ENSG00000150403	Downregulation	TMCO3	LS-S
694.325	-0.0504669	0.0305344	-1.65279	0.098374	0.153166	ENSG00000178585	None	CTNNBIP1	LS-S
675.902	-0.0504833	0.0307587	-1.64127	0.100741	0.156251	ENSG00000104343	None	UBE2W	LS-S
17.443	-0.0505138	0.0879786	-0.57416	0.565859	0.648414	ENSG00000269148	None		LS-S
1935.81	-0.0505194	0.0203618	-2.48109	0.0130981	0.0269115	ENSG00000127948	Downregulation	POR	LS-S
643.19	-0.0505304	0.0216064	-2.33867	0.0193524	0.0378808	ENSG00000109775	Downregulation	UFSP2	LS-S
304.847	-0.0505876	0.0225054	-2.2478	0.0245891	0.0466987	ENSG00000188542	Downregulation	DUSP28	LS-S
2045.52	-0.0505985	0.031341	-1.61445	0.10643	0.163747	ENSG00000122417	None	ODF2L	LS-S
2783.8	-0.0506094	0.0232111	-2.1804	0.029228	0.0542894	ENSG00000081087	None	OSTM1	LS-S
6276.34	-0.0506489	0.0213981	-2.36698	0.017934	0.0354871	ENSG00000137492	Downregulation	THAP12	LS-S
487.824	-0.0506519	0.0380026	-1.33285	0.18258	0.25927	ENSG00000006756	None	ARSD	LS-S
1123.31	-0.0506556	0.0261575	-1.93656	0.0527987	0.0901064	ENSG00000132005	None	RFX1	LS-S
525.166	-0.0506659	0.0289439	-1.75049	0.0800342	0.128659	ENSG00000182183	None	SHISAL2A	LS-S
451.508	-0.0506811	0.0305668	-1.65804	0.0973088	0.15186	ENSG00000163611	None	SPICE1	LS-S
1006.12	-0.0506897	0.0312496	-1.62209	0.104784	0.161601	ENSG00000066427	None	ATXN3	LS-S
1790.17	-0.0506929	0.019388	-2.61466	0.00893168	0.019225	ENSG00000117625	Downregulation	RCOR3	LS-S
5485.15	-0.0506985	0.0209345	-2.42177	0.0154449	0.0311023	ENSG00000135926	Downregulation	TMBIM1	LS-S
1135.46	-0.0507091	0.0218556	-2.32019	0.0203306	0.0395598	ENSG00000144597	Downregulation	EAF1	LS-S
524.115	-0.0507385	0.022174	-2.2882	0.0221257	0.042582	ENSG00000221817	Downregulation	PPP3CB-AS1	LS-S
11.8386	-0.0507426	0.100558	-0.50461	0.613833	0.69071	ENSG00000276115	None		LS-S
2059.65	-0.0507598	0.0355078	-1.42954	0.15285	0.22294	ENSG00000039650	None	PNKP	LS-S
12.2435	-0.0507842	1.05564	-0.0481073	0.961631	0.971931	ENSG00000219773	None	RPSAP45	LS-S
4829.59	-0.0507981	0.0214037	-2.37333	0.0176285	0.034962	ENSG00000125991	Downregulation	ERGIC3	LS-S
1086.08	-0.050805	0.137311	-0.37	0.711383	0.774514	ENSG00000101336	None	HCK	LS-S
77.2282	-0.0508179	0.0705311	-0.720504	0.471215	0.559732	ENSG00000233175	None	FMNL1-AS1	LS-S
802.423	-0.0508216	0.0214483	-2.36949	0.0178126	0.0352829	ENSG00000101574	Downregulation	METTL4	LS-S
857.686	-0.0508629	0.0256916	-1.97975	0.0477318	0.0825837	ENSG00000167333	None	TRIM68	LS-S
3857.09	-0.0508672	0.0236443	-2.15136	0.0314482	0.057791	ENSG00000253352	None	TUG1	LS-S
809.461	-0.0508876	0.0156245	-3.25691	0.00112631	0.00305107	ENSG00000119509	Downregulation	INVS	LS-S
576.505	-0.0508907	0.0318093	-1.59987	0.109628	0.16772	ENSG00000080298	None	RFX3	LS-S
5945.43	-0.0509126	0.0163879	-3.10673	0.00189171	0.00485569	ENSG00000092148	Downregulation	HECTD1	LS-S
12.8573	-0.0509159	0.0863201	-0.58985	0.555291	0.638783	ENSG00000199691	None	RN7SKP173	LS-S
2506.23	-0.0509407	0.0503894	-1.01094	0.312044	0.402318	ENSG00000275302	None	CCL4	LS-S
47.3586	-0.0509484	0.0507498	-1.00391	0.315421	0.406071	ENSG00000258199	None		LS-S
44.4722	-0.0509571	0.0648819	-0.785382	0.43223	0.522545	ENSG00000241560	None	ZBTB20-AS1	LS-S
104.065	-0.0509602	0.057825	-0.881283	0.378165	0.469599	ENSG00000282499	None	TRBV25-1	LS-S
1034.21	-0.0509995	0.0546525	-0.933161	0.350737	0.443249	ENSG00000167302	None	TEPSIN	LS-S
2899.65	-0.0510017	0.0192916	-2.64372	0.00820004	0.0178438	ENSG00000183624	Downregulation	HMCES	LS-S
796.01	-0.0510057	0.0269458	-1.8929	0.058371	0.0983082	ENSG00000170906	None	NDUFA3	LS-S
517.105	-0.0510212	0.0318133	-1.60377	0.108765	0.166605	ENSG00000196387	None	ZNF140	LS-S
1319.49	-0.0510309	0.0215003	-2.3735	0.0176205	0.0349501	ENSG00000119559	Downregulation	C19orf25	LS-S
368.982	-0.0510542	0.0324628	-1.5727	0.115788	0.17571	ENSG00000125703	None	ATG4C	LS-S
802.409	-0.0510977	0.0193637	-2.63885	0.00831888	0.018068	ENSG00000104218	Downregulation	CSPP1	LS-S
16.2174	-0.0510985	0.0983443	-0.519588	0.603351	0.681513	ENSG00000237672	None	KRR1P1	LS-S
18993.8	-0.0511325	0.0179895	-2.84235	0.00447821	0.0104634	ENSG00000197102	Downregulation	DYNC1H1	LS-S
26988.7	-0.0511392	0.0479282	-1.067	0.285974	0.374414	ENSG00000197746	None	PSAP	LS-S
8075.03	-0.0511424	0.0150398	-3.40046	0.000672724	0.00192155	ENSG00000181555	Downregulation	SETD2	LS-S
29.3713	-0.0511435	0.06627	-0.771744	0.440266	0.530751	ENSG00000269243	None		LS-S
1176.79	-0.0511487	0.0225811	-2.26511	0.0235058	0.0449452	ENSG00000112855	Downregulation	HARS2	LS-S
770.887	-0.0511651	0.0846689	-0.604297	0.545646	0.629892	ENSG00000059377	None	TBXAS1	LS-S
14.6877	-0.0511715	0.083566	-0.612348	0.540307	0.625262	ENSG00000255670	None		LS-S
237.508	-0.0511807	0.0300359	-1.70398	0.0883842	0.139951	ENSG00000173715	None	C11orf80	LS-S
931.042	-0.0512371	0.0253903	-2.01798	0.0435931	0.0764019	ENSG00000174996	None	KLC2	LS-S
581.715	-0.0512411	0.0402794	-1.27214	0.203323	0.283072	ENSG00000205138	None	SDHAF1	LS-S
606.576	-0.0513002	0.0195474	-2.6244	0.0086803	0.0187524	ENSG00000278730	Downregulation		LS-S
2480.43	-0.0513382	0.0284263	-1.80601	0.0709168	0.116069	ENSG00000254470	None	AP5B1	LS-S
1881.03	-0.0513469	0.0271012	-1.89463	0.0581409	0.0979472	ENSG00000152242	None	C18orf25	LS-S
70.9364	-0.0514182	0.0499692	-1.029	0.30348	0.392759	ENSG00000179965	None	ZNF771	LS-S
2626.46	-0.0514298	0.0153558	-3.34922	0.000810397	0.00227195	ENSG00000075711	Downregulation	DLG1	LS-S
224.784	-0.0514511	0.0258642	-1.98927	0.0466709	0.0810541	ENSG00000179743	None	SPEN-AS1	LS-S
6386.99	-0.05146	0.0270589	-1.90177	0.0572008	0.0965783	ENSG00000135837	None	CEP350	LS-S
1146.53	-0.0514647	0.0184785	-2.78511	0.00535095	0.0122673	ENSG00000224870	Downregulation	MRPL20-AS1	LS-S
619.801	-0.051482	0.0305777	-1.68364	0.0922508	0.145058	ENSG00000162971	None	TYW5	LS-S
65.6758	-0.0514889	0.0770632	-0.668139	0.504045	0.592308	ENSG00000263847	None		LS-S
1489.71	-0.051491	0.0204133	-2.52243	0.0116548	0.0242984	ENSG00000137802	Downregulation	MAPKBP1	LS-S
130.262	-0.0515051	0.0335147	-1.53679	0.124345	0.186806	ENSG00000203739	None	PRDX6-AS1	LS-S
748.815	-0.0515203	0.0221137	-2.32979	0.019817	0.0387249	ENSG00000215256	Downregulation	DHRS4-AS1	LS-S
1633.89	-0.051527	0.0156885	-3.28439	0.00102204	0.00279513	ENSG00000011114	Downregulation	BTBD7	LS-S
79.7769	-0.0515397	0.0654918	-0.786964	0.431303	0.521678	ENSG00000260618	None		LS-S
28.9952	-0.0515638	0.0601633	-0.857064	0.39141	0.482436	ENSG00000144893	None	MED12L	LS-S
10.3118	-0.0515705	0.10884	-0.473821	0.635627	0.71028	ENSG00000260179	None		LS-S
3704.3	-0.0515784	0.0203483	-2.53478	0.0112519	0.0235714	ENSG00000169967	Downregulation	MAP3K2	LS-S
1982.71	-0.051592	0.0197878	-2.60726	0.00912688	0.0196078	ENSG00000094975	Downregulation	SUCO	LS-S
2895.81	-0.051621	0.0222064	-2.3246	0.0200936	0.0391863	ENSG00000163848	Downregulation	ZNF148	LS-S
2799.76	-0.0516464	0.0153151	-3.37226	0.000745545	0.00211018	ENSG00000175931	Downregulation	UBE2O	LS-S
528.638	-0.0516618	0.0561039	-0.920823	0.357143	0.449097	ENSG00000108515	None	ENO3	LS-S
580.73	-0.0516881	0.0441388	-1.17104	0.241584	0.326225	ENSG00000182796	None	TMEM198B	LS-S
72.6676	-0.0517056	0.0608566	-0.84963	0.395531	0.48638	ENSG00000139531	None	SUOX	LS-S
1507.15	-0.0517375	0.0292562	-1.76843	0.0769893	0.124615	ENSG00000103266	None	STUB1	LS-S
10.556	-0.0517563	0.1036	-0.499576	0.617373	0.694112	ENSG00000237493	None		LS-S
1573.86	-0.0517907	0.0261769	-1.97849	0.0478734	0.0827794	ENSG00000145715	None	RASA1	LS-S
2732.98	-0.0518016	0.019252	-2.69072	0.00712991	0.0158109	ENSG00000136270	Downregulation	TBRG4	LS-S
96.4701	-0.0518043	0.0531521	-0.974643	0.329737	0.421357	ENSG00000197653	None	DNAH10	LS-S
3589.93	-0.0518147	0.0230976	-2.24329	0.0248781	0.0472064	ENSG00000109046	Downregulation	WSB1	LS-S
87.5352	-0.0519007	0.0678118	-0.765363	0.444055	0.534208	ENSG00000015479	None	MATR3	LS-S
4038.86	-0.0519126	0.017781	-2.91955	0.00350538	0.0084347	ENSG00000196588	Downregulation	MRTFA	LS-S
19.9732	-0.0519604	0.0759386	-0.684243	0.493822	0.582298	ENSG00000258136	None	PRDM4-AS1	LS-S
155.23	-0.0519612	0.0411912	-1.26146	0.207141	0.287699	ENSG00000176973	None	FAM89B	LS-S
125.717	-0.0519724	0.0958345	-0.542314	0.587602	0.667751	ENSG00000279278	None		LS-S
763.96	-0.0519737	0.0443439	-1.17206	0.241172	0.325794	ENSG00000140848	None	CPNE2	LS-S
79.8716	-0.0519851	0.0448295	-1.15962	0.246205	0.331182	ENSG00000103942	None	HOMER2	LS-S
1858.92	-0.0520009	0.0197722	-2.63	0.00853841	0.0184833	ENSG00000057757	Downregulation	PITHD1	LS-S
35.0039	-0.0520213	0.0694255	-0.749311	0.45367	0.543113	ENSG00000131480	None	AOC2	LS-S
3053.56	-0.0520262	0.0519871	-1.00075	0.316947	0.407673	ENSG00000160908	None	ZNF394	LS-S
339.491	-0.0520406	0.0535342	-0.9721	0.331001	0.422679	ENSG00000179406	None	LINC00174	LS-S
1467.09	-0.0520527	0.0303198	-1.71679	0.086018	0.136864	ENSG00000228474	None	OST4	LS-S
1916.3	-0.0520554	0.0256892	-2.02636	0.0427284	0.0751055	ENSG00000085511	None	MAP3K4	LS-S
743.479	-0.05206	0.0209061	-2.49018	0.0127678	0.0263103	ENSG00000157426	Downregulation	AASDH	LS-S
53.5424	-0.0520659	0.0502353	-1.03644	0.299997	0.389302	ENSG00000179611	None	DGKZP1	LS-S
10.9038	-0.0520709	0.117603	-0.442769	0.657933	0.72945	ENSG00000280295	None		LS-S
798.358	-0.0520719	0.0224966	-2.31465	0.0206319	0.04007	ENSG00000122884	Downregulation	P4HA1	LS-S
1756.37	-0.052093	0.027091	-1.92289	0.0544945	0.0926374	ENSG00000142892	None	PIGK	LS-S
18.5217	-0.05212	0.0658462	-0.791541	0.428629	0.518968	ENSG00000269038	None	SF1-DT	LS-S
454.33	-0.0521395	0.032196	-1.61944	0.105352	0.162376	ENSG00000034533	None	ASTE1	LS-S
2202.35	-0.0521703	0.0231524	-2.25335	0.0242374	0.0461564	ENSG00000102531	Downregulation	FNDC3A	LS-S
2207.77	-0.05221	0.0399143	-1.30805	0.190856	0.268657	ENSG00000119900	None	OGFRL1	LS-S
348.189	-0.0522153	0.0996781	-0.523839	0.600391	0.679054	ENSG00000175899	None	A2M	LS-S
2164.7	-0.0522271	0.0267289	-1.95395	0.0507068	0.0870093	ENSG00000177169	None	ULK1	LS-S
1984.08	-0.052245	0.0929782	-0.561905	0.57418	0.655513	ENSG00000116741	None	RGS2	LS-S
1640.2	-0.0522472	0.0214879	-2.43147	0.0150378	0.0303737	ENSG00000109381	Downregulation	ELF2	LS-S
134.092	-0.0522501	0.0377976	-1.38237	0.166859	0.240038	ENSG00000185090	None	MANEAL	LS-S
134.173	-0.0522913	0.0445036	-1.17499	0.239999	0.324438	ENSG00000178922	None	HYI	LS-S
42.7436	-0.0523611	0.0914379	-0.572642	0.566887	0.649378	ENSG00000253980	None		LS-S
1208.91	-0.0523755	0.0359199	-1.45812	0.144808	0.212724	ENSG00000073169	None	SELENOO	LS-S
6481.99	-0.052378	0.0254687	-2.05656	0.0397282	0.0705941	ENSG00000134186	None	PRPF38B	LS-S
2680.2	-0.0523845	0.0257823	-2.0318	0.0421739	0.0743334	ENSG00000133961	None	NUMB	LS-S
198.285	-0.0523852	0.047495	-1.10296	0.270043	0.35718	ENSG00000175197	None	DDIT3	LS-S
107.746	-0.0523954	0.0646668	-0.810237	0.417804	0.508173	ENSG00000281195	None		LS-S
377.423	-0.0524138	0.0402833	-1.30113	0.193214	0.271559	ENSG00000196656	None		LS-S
3422.01	-0.0524369	0.0318193	-1.64796	0.0993614	0.154455	ENSG00000179715	None	PCED1B	LS-S
225.882	-0.0524739	0.0272005	-1.92915	0.0537125	0.0914688	ENSG00000161914	None	ZNF653	LS-S
2023.75	-0.0525069	0.0180626	-2.90693	0.0036499	0.00872939	ENSG00000106723	Downregulation	SPIN1	LS-S
912.149	-0.0525202	0.0192556	-2.72753	0.00638098	0.0143603	ENSG00000112234	Downregulation	FBXL4	LS-S
30.7229	-0.0525408	0.0732798	-0.716989	0.473381	0.561846	ENSG00000269570	None		LS-S
1919.05	-0.0525694	0.0155251	-3.38609	0.000708968	0.00201516	ENSG00000198081	Downregulation	ZBTB14	LS-S
1145.5	-0.0525725	0.0212445	-2.47464	0.0133372	0.0273447	ENSG00000156171	Downregulation	DRAM2	LS-S
1609.81	-0.052579	0.0232974	-2.25687	0.0240164	0.0458208	ENSG00000079277	Downregulation	MKNK1	LS-S
375.702	-0.0525823	0.0232417	-2.26241	0.0236722	0.0452483	ENSG00000250565	Downregulation	ATP6V1E2	LS-S
40.0862	-0.0525848	0.0589244	-0.89241	0.372173	0.463912	ENSG00000227603	None		LS-S
2953.12	-0.052589	0.0152984	-3.43756	0.000586978	0.00169638	ENSG00000128908	Downregulation	INO80	LS-S
9706.66	-0.0525915	0.018394	-2.85916	0.00424761	0.00998887	ENSG00000029363	Downregulation	BCLAF1	LS-S
422.481	-0.0525987	0.0246504	-2.13379	0.0328598	0.0600242	ENSG00000162227	None	TAF6L	LS-S
2293.46	-0.0526243	0.0211075	-2.49316	0.0126613	0.0261249	ENSG00000140367	Downregulation	UBE2Q2	LS-S
104.095	-0.0526576	0.0460554	-1.14335	0.252893	0.338375	ENSG00000138161	None	CUZD1	LS-S
11.2959	-0.0526667	0.0942999	-0.558502	0.576502	0.657452	ENSG00000274341	None		LS-S
67.406	-0.0526815	0.119798	-0.439753	0.660116	0.731591	ENSG00000131016	None	AKAP12	LS-S
1061.1	-0.0526861	0.0162861	-3.23504	0.00121627	0.00327036	ENSG00000103047	Downregulation	TANGO6	LS-S
299.936	-0.0526957	0.0508666	-1.03596	0.300222	0.389381	ENSG00000249978	None	TRGV7	LS-S
2881.52	-0.0527292	0.0362773	-1.4535	0.146085	0.214329	ENSG00000189241	None	TSPYL1	LS-S
10870.5	-0.0527341	0.0219861	-2.39852	0.0164617	0.0329064	ENSG00000275066	Downregulation	SYNRG	LS-S
205.732	-0.0527384	0.0352158	-1.49758	0.134243	0.199463	ENSG00000110013	None	SIAE	LS-S
580.256	-0.0527635	0.0311491	-1.6939	0.0902834	0.14244	ENSG00000137700	None	SLC37A4	LS-S
388.882	-0.052801	0.0730606	-0.722702	0.469863	0.558355	ENSG00000181800	None	CELF2-AS1	LS-S
55.5726	-0.0528015	0.0443031	-1.19182	0.23333	0.317021	ENSG00000204618	None	RNF39	LS-S
22.8295	-0.0528031	0.0760086	-0.6947	0.487244	0.576062	ENSG00000252516	None	RNA5SP82	LS-S
10.0815	-0.0528682	0.119477	-0.442498	0.658129	0.729621	ENSG00000124564	None	SLC17A3	LS-S
3339.35	-0.0528741	0.021559	-2.45253	0.0141856	0.02886	ENSG00000100083	Downregulation	GGA1	LS-S
25.2607	-0.0528764	0.0734203	-0.720189	0.471409	0.559886	ENSG00000215022	None	LOC100130357	LS-S
2501.84	-0.0528828	0.0153658	-3.4416	0.000578279	0.00167373	ENSG00000165271	Downregulation	NOL6	LS-S
95.6734	-0.052884	0.0394259	-1.34135	0.179806	0.255832	ENSG00000228801	None	PCMTD1-DT	LS-S
5078.69	-0.0529007	0.0482439	-1.09653	0.272849	0.359935	ENSG00000163508	None	EOMES	LS-S
201	-0.0529099	0.0328677	-1.60978	0.107445	0.165019	ENSG00000103876	None	FAH	LS-S
92.8706	-0.052914	0.0298491	-1.77272	0.0762755	0.123597	ENSG00000122481	None	RWDD3	LS-S
32.0442	-0.0529387	0.128905	-0.410679	0.681308	0.749707	ENSG00000225889	None		LS-S
190.177	-0.0529518	0.0814592	-0.650041	0.515666	0.602908	ENSG00000197122	None	SRC	LS-S
2304.59	-0.052962	0.0284389	-1.86231	0.0625595	0.104382	ENSG00000058600	None	POLR3E	LS-S
1687.06	-0.0529748	0.0253053	-2.09343	0.0363107	0.0653683	ENSG00000163257	None	DCAF16	LS-S
2016.54	-0.0529833	0.0263519	-2.01061	0.0443667	0.0775627	ENSG00000085721	None	RRN3	LS-S
74.148	-0.0529958	0.0667754	-0.793643	0.427403	0.517752	ENSG00000152990	None	ADGRA3	LS-S
3023.42	-0.0530218	0.0162102	-3.27088	0.00107212	0.0029188	ENSG00000063322	Downregulation	MED29	LS-S
10343.2	-0.053052	0.0222023	-2.38948	0.0168721	0.0336456	ENSG00000197324	Downregulation	LRP10	LS-S
34.1192	-0.0530583	0.0411679	-1.28882	0.197459	0.2765	ENSG00000263050	None	DPH1-AS1	LS-S
3159.2	-0.0530601	0.0249619	-2.12564	0.0335332	0.0611069	ENSG00000140199	None	SLC12A6	LS-S
227.591	-0.0530797	0.0382906	-1.38623	0.165675	0.23865	ENSG00000227678	None		LS-S
2271.04	-0.0531038	0.0154351	-3.44047	0.000580709	0.00167937	ENSG00000105778	Downregulation	AVL9	LS-S
44.7497	-0.0531457	0.070744	-0.751239	0.452509	0.542058	ENSG00000225313	None		LS-S
41.8296	-0.0531894	0.0538364	-0.987982	0.323161	0.414199	ENSG00000171914	None	TLN2	LS-S
844.6	-0.0532046	0.0208414	-2.55284	0.0106849	0.0225298	ENSG00000144741	Downregulation	SLC25A26	LS-S
19340.6	-0.0532463	0.0304696	-1.74752	0.0805468	0.129335	ENSG00000105329	None	TGFB1	LS-S
19129.1	-0.0532496	0.024525	-2.17124	0.0299132	0.0553615	ENSG00000158985	None	CDC42SE2	LS-S
762.79	-0.0532536	0.0300165	-1.77414	0.0760397	0.123261	ENSG00000137216	None	TMEM63B	LS-S
2811.23	-0.0532607	0.0217351	-2.45044	0.0142682	0.0290076	ENSG00000155229	Downregulation	MMS19	LS-S
1966.28	-0.053265	0.0258839	-2.05785	0.0396049	0.0704469	ENSG00000106351	None	AGFG2	LS-S
341.305	-0.0533109	0.0503104	-1.05964	0.289308	0.377984	ENSG00000259623	None		LS-S
367.42	-0.0533111	0.042748	-1.2471	0.212361	0.293381	ENSG00000272449	None		LS-S
23.5647	-0.0533368	0.0877396	-0.607899	0.543255	0.627797	ENSG00000260517	None		LS-S
11.4736	-0.0533458	0.104185	-0.512029	0.608631	0.685921	ENSG00000235128	None		LS-S
210.281	-0.0533645	0.0242174	-2.20356	0.0275554	0.0515897	ENSG00000186312	None	CA5BP1	LS-S
818.446	-0.0533784	0.0502855	-1.06151	0.28846	0.376932	ENSG00000136897	None	MRPL50	LS-S
466.658	-0.0533909	0.0200207	-2.66678	0.0076582	0.0168154	ENSG00000133131	Downregulation	MORC4	LS-S
14.6812	-0.0534113	0.10255	-0.52083	0.602485	0.680844	ENSG00000253683	None		LS-S
968.223	-0.0534287	0.0308013	-1.73463	0.082807	0.132438	ENSG00000158156	None	XKR8	LS-S
28.1839	-0.0534361	0.0624375	-0.855833	0.39209	0.483069	ENSG00000211883	None	TRAJ6	LS-S
1847.9	-0.0534624	0.0166774	-3.20569	0.00134739	0.00358419	ENSG00000108587	Downregulation	GOSR1	LS-S
31.1959	-0.0534657	0.0790973	-0.675949	0.499073	0.587536	ENSG00000134716	None	CYP2J2	LS-S
11.4267	-0.0534884	0.0972374	-0.550081	0.582264	0.662852	ENSG00000252835	None	SCARNA21	LS-S
32.1274	-0.0535677	0.0528345	-1.01388	0.310642	0.400747	ENSG00000227540	None	DNAJC9-AS1	LS-S
17086.4	-0.0535715	0.019972	-2.68232	0.00731132	0.0161535	ENSG00000150867	Downregulation	PIP4K2A	LS-S
1597.49	-0.0535779	0.0252978	-2.11789	0.0341843	0.0620855	ENSG00000149932	None	TMEM219	LS-S
89.0262	-0.0536132	0.0401128	-1.33656	0.181366	0.257714	ENSG00000228782	None	MRPL45P2	LS-S
11.7354	-0.0536141	0.102125	-0.524984	0.599594	0.678634	ENSG00000228352	None		LS-S
359.261	-0.053689	0.072748	-0.738014	0.460506	0.549598	ENSG00000177943	None	MAMDC4	LS-S
708.808	-0.0536902	0.030824	-1.74183	0.0815381	0.130691	ENSG00000137760	None	ALKBH8	LS-S
16723.4	-0.0536998	0.015971	-3.36232	0.000772898	0.00218016	ENSG00000168066	Downregulation	SF1	LS-S
910.081	-0.0537095	0.0490522	-1.09495	0.27354	0.360683	ENSG00000232956	None	SNHG15	LS-S
1986.74	-0.0537645	0.0154911	-3.47067	0.000519164	0.00151751	ENSG00000116198	Downregulation	CEP104	LS-S
20.2829	-0.0538456	0.0861603	-0.624947	0.532006	0.617954	ENSG00000261052	None	SULT1A3	LS-S
712.426	-0.0538756	0.0208639	-2.58223	0.0098163	0.0209084	ENSG00000163481	Downregulation	RNF25	LS-S
455.976	-0.0538803	0.0337991	-1.59413	0.110906	0.169378	ENSG00000149782	None	PLCB3	LS-S
62.9178	-0.0538827	0.048044	-1.12153	0.262062	0.348328	ENSG00000165985	None	C1QL3	LS-S
9.97855	-0.0538918	0.0951929	-0.566133	0.571304	0.653192	ENSG00000250027	None		LS-S
452.283	-0.0539074	0.0441119	-1.22206	0.221684	0.303756	ENSG00000174886	None	NDUFA11	LS-S
591.127	-0.0539191	0.149387	-0.360936	0.718147	0.780415	ENSG00000163221	None	S100A12	LS-S
1768.07	-0.0539428	0.0177113	-3.04567	0.00232161	0.00582777	ENSG00000101216	Downregulation	GMEB2	LS-S
3419.73	-0.0539494	0.0183164	-2.94541	0.00322524	0.00783092	ENSG00000033100	Downregulation	CHPF2	LS-S
14.0249	-0.0539594	0.0909291	-0.593423	0.552898	0.636408	ENSG00000234936	None		LS-S
1540.62	-0.0539704	0.015667	-3.44484	0.000571399	0.00165574	ENSG00000165516	Downregulation	KLHDC2	LS-S
769.89	-0.0539729	0.0223069	-2.41956	0.0155393	0.0312707	ENSG00000163870	Downregulation	TPRA1	LS-S
403.368	-0.0540115	0.0400031	-1.35018	0.176957	0.252211	ENSG00000173137	None	ADCK5	LS-S
260.851	-0.0540414	0.0360462	-1.49923	0.133815	0.198969	ENSG00000225178	None		LS-S
151.969	-0.0540692	0.130245	-0.415135	0.678043	0.746722	ENSG00000091106	None	NLRC4	LS-S
1696.63	-0.0540799	0.0172249	-3.13964	0.00169156	0.00439543	ENSG00000100578	Downregulation	KIAA0586	LS-S
42.7586	-0.0540872	0.0624257	-0.866425	0.386257	0.477402	ENSG00000207650	None	MIR570	LS-S
1081.95	-0.0540873	0.0512117	-1.05615	0.290899	0.379664	ENSG00000171163	None	ZNF692	LS-S
1492.73	-0.0541027	0.018948	-2.85532	0.0042993	0.0101009	ENSG00000159792	Downregulation	PSKH1	LS-S
3176.24	-0.0541247	0.022287	-2.42853	0.01516	0.0305922	ENSG00000153786	Downregulation	ZDHHC7	LS-S
11.7608	-0.0541578	0.104608	-0.517723	0.604652	0.682488	ENSG00000280183	None		LS-S
2055.6	-0.0541585	0.0154704	-3.50078	0.000463893	0.00137114	ENSG00000140992	Downregulation	PDPK1	LS-S
3089.77	-0.0541605	0.0210467	-2.57335	0.0100718	0.0213665	ENSG00000164323	Downregulation	CFAP97	LS-S
99.0555	-0.0541818	0.0350234	-1.54702	0.121859	0.183516	ENSG00000247121	None		LS-S
15769.4	-0.0542089	0.0259044	-2.09265	0.0363802	0.065473	ENSG00000072818	None	ACAP1	LS-S
1986.13	-0.0542384	0.0471374	-1.15064	0.249879	0.335063	ENSG00000099860	None	GADD45B	LS-S
708.08	-0.0542657	0.130153	-0.416937	0.676725	0.745493	ENSG00000110077	None	MS4A6A	LS-S
326.134	-0.0542906	0.0208481	-2.6041	0.0092115	0.0197652	ENSG00000155666	Downregulation	KDM8	LS-S
714.933	-0.0542958	0.0222026	-2.44547	0.0144665	0.0293525	ENSG00000116857	Downregulation	TMEM9	LS-S
1297.94	-0.054302	0.0274685	-1.97688	0.0480547	0.0830435	ENSG00000186687	None	LYRM7	LS-S
139.994	-0.0543198	0.0575323	-0.944162	0.345087	0.437269	ENSG00000008128	None	CDK11A	LS-S
301.075	-0.0543221	0.023777	-2.28465	0.0223333	0.0429435	ENSG00000159079	Downregulation	CFAP298	LS-S
967.523	-0.0543585	0.0361145	-1.50517	0.13228	0.197096	ENSG00000183808	None	RBM12B	LS-S
859.269	-0.0543753	0.021036	-2.58486	0.00974175	0.0207776	ENSG00000147654	Downregulation	EBAG9	LS-S
21.9204	-0.0544012	0.153912	-0.353456	0.723746	0.784933	ENSG00000171643	None	S100Z	LS-S
56.493	-0.054434	0.0591895	-0.919658	0.357752	0.4497	ENSG00000251634	None	NAIPP4	LS-S
200.804	-0.0544524	0.0308299	-1.76622	0.0773586	0.125062	ENSG00000196812	None	ZSCAN16	LS-S
296.828	-0.0544549	0.0536713	-1.0146	0.310296	0.40039	ENSG00000271430	None		LS-S
4547.04	-0.0544799	0.0204187	-2.66814	0.00762734	0.0167561	ENSG00000205356	Downregulation	TECPR1	LS-S
1744.7	-0.0544932	0.0235067	-2.3182	0.0204386	0.0397301	ENSG00000068024	Downregulation	HDAC4	LS-S
4141.73	-0.0544967	0.0151771	-3.59073	0.000329752	0.00101214	ENSG00000114650	Downregulation	SCAP	LS-S
391.311	-0.0545015	0.0332486	-1.63921	0.101169	0.156817	ENSG00000115286	None	NDUFS7	LS-S
2376.81	-0.0545485	0.0204341	-2.66949	0.00759676	0.0167016	ENSG00000164080	Downregulation	RAD54L2	LS-S
327.412	-0.054566	0.0272695	-2.00099	0.0453932	0.0791269	ENSG00000186106	None	ANKRD46	LS-S
1968.89	-0.0546078	0.0242173	-2.25491	0.0241391	0.0460044	ENSG00000138081	Downregulation	FBXO11	LS-S
95.192	-0.054612	0.0542665	-1.00637	0.31424	0.404789	ENSG00000229413	None		LS-S
25.1633	-0.0546133	0.0878643	-0.621564	0.534228	0.620122	ENSG00000099866	None	MADCAM1	LS-S
3742.03	-0.054627	0.0205216	-2.66193	0.00776939	0.0170252	ENSG00000160408	Downregulation	ST6GALNAC6	LS-S
574.047	-0.0546329	0.0403629	-1.35354	0.175883	0.251029	ENSG00000257315	None	ZBED6	LS-S
3338.85	-0.0546848	0.0326736	-1.67367	0.0941955	0.147583	ENSG00000095015	None	MAP3K1	LS-S
432.383	-0.0546854	0.0242767	-2.25259	0.0242849	0.0462195	ENSG00000135637	Downregulation	CCDC142	LS-S
2123.42	-0.0548085	0.0197373	-2.7769	0.00548802	0.0125337	ENSG00000179361	Downregulation	ARID3B	LS-S
4779.39	-0.0548565	0.0548533	-1.00006	0.317282	0.408024	ENSG00000160593	None	JAML	LS-S
1298.08	-0.0548699	0.0171085	-3.20717	0.00134049	0.00356748	ENSG00000111725	Downregulation	PRKAB1	LS-S
1403.5	-0.0548741	0.0162389	-3.37918	0.000727036	0.00206214	ENSG00000103932	Downregulation	RPAP1	LS-S
322.076	-0.0548985	0.0463129	-1.18538	0.235866	0.319868	ENSG00000237296	None	SMG1P1	LS-S
1852.88	-0.0549165	0.0274093	-2.00357	0.0451161	0.0787148	ENSG00000134255	None	CEPT1	LS-S
415.501	-0.0549185	0.0234291	-2.34403	0.0190768	0.0374464	ENSG00000205643	Downregulation	CDPF1	LS-S
188.438	-0.05492	0.0418897	-1.31106	0.189837	0.267417	ENSG00000108352	None	RAPGEFL1	LS-S
7270.31	-0.0549213	0.0190462	-2.88359	0.00393174	0.00932283	ENSG00000099991	Downregulation	CABIN1	LS-S
370.672	-0.0549624	0.0369522	-1.48739	0.136912	0.202939	ENSG00000238045	None	MVP-DT	LS-S
16.4103	-0.0550017	0.0809482	-0.679468	0.496841	0.585264	ENSG00000273108	None		LS-S
1442.56	-0.0550344	0.0213437	-2.57848	0.00992359	0.0211055	ENSG00000011258	Downregulation	MBTD1	LS-S
34.9554	-0.0550362	0.0626101	-0.879031	0.379384	0.470778	ENSG00000233429	None	HOTAIRM1	LS-S
4362.4	-0.055077	0.0229027	-2.40483	0.0161801	0.0324216	ENSG00000140577	Downregulation	CRTC3	LS-S
2828.63	-0.0551494	0.0296327	-1.8611	0.0627302	0.104596	ENSG00000064601	None	CTSA	LS-S
134.033	-0.0551623	0.122839	-0.449061	0.653388	0.726028	ENSG00000211679	None	IGLC3	LS-S
22.652	-0.0551631	0.074358	-0.741858	0.458173	0.547413	ENSG00000169758	None	TMEM266	LS-S
268.501	-0.0551682	0.0256785	-2.14842	0.03168	0.0581496	ENSG00000122335	None	SERAC1	LS-S
3880.54	-0.0551809	0.0190455	-2.89732	0.00376369	0.00896095	ENSG00000071553	Downregulation	ATP6AP1	LS-S
757.556	-0.055183	0.0260203	-2.12077	0.0339414	0.061728	ENSG00000205758	None	CRYZL1	LS-S
43.3437	-0.055192	0.0775983	-0.711252	0.476928	0.565555	ENSG00000201217	None	Y_RNA	LS-S
244.256	-0.0551941	0.0309772	-1.78176	0.0747877	0.121456	ENSG00000166707	None	ZCCHC18	LS-S
741.992	-0.0552046	0.0260756	-2.1171	0.0342517	0.0621691	ENSG00000177971	None	IMP3	LS-S
4481.31	-0.055213	0.0251263	-2.19742	0.0279904	0.0522694	ENSG00000137161	None	CNPY3	LS-S
2628.02	-0.0552691	0.0275271	-2.0078	0.0446641	0.0779964	ENSG00000103249	None	CLCN7	LS-S
1445.29	-0.055335	0.0230297	-2.40277	0.0162716	0.0325788	ENSG00000204084	Downregulation	INPP5B	LS-S
1018.32	-0.0553388	0.0176256	-3.13968	0.00169131	0.00439543	ENSG00000149474	Downregulation	KAT14	LS-S
11.7815	-0.0553701	0.122498	-0.452009	0.651263	0.724313	ENSG00000123500	None	COL10A1	LS-S
31.6911	-0.0553741	0.0575866	-0.961579	0.336261	0.42794	ENSG00000280071	None	LOC102724023	LS-S
261.195	-0.0553787	0.0585638	-0.945614	0.344346	0.436533	ENSG00000116991	None	SIPA1L2	LS-S
2801.79	-0.0553936	0.0266828	-2.076	0.0378939	0.067812	ENSG00000185728	None	YTHDF3	LS-S
1835.01	-0.0554007	0.0194054	-2.85491	0.00430497	0.0101115	ENSG00000148840	Downregulation	PPRC1	LS-S
799.44	-0.0554255	0.0271619	-2.04056	0.0412948	0.0729611	ENSG00000213614	None	HEXA	LS-S
3504.11	-0.0554478	0.0338952	-1.63586	0.101869	0.157789	ENSG00000185905	None	C16orf54	LS-S
388.997	-0.0554701	0.0262157	-2.11591	0.0343523	0.0623257	ENSG00000081913	None	PHLPP1	LS-S
1225.76	-0.0554961	0.0206275	-2.69039	0.00713689	0.0158221	ENSG00000204842	Downregulation	ATXN2	LS-S
2251.6	-0.0555147	0.0329992	-1.68231	0.0925095	0.14536	ENSG00000169592	None	INO80E	LS-S
10.0645	-0.0555259	0.0855577	-0.648987	0.516347	0.603629	ENSG00000164053	None	ATRIP	LS-S
3567.61	-0.0555341	0.0281468	-1.97302	0.0484938	0.0836694	ENSG00000198931	None	APRT	LS-S
16.3644	-0.0555508	0.10531	-0.5275	0.597847	0.677008	ENSG00000279901	None		LS-S
9.91774	-0.0555566	0.0957958	-0.579948	0.561949	0.644799	ENSG00000252150	None		LS-S
2669.6	-0.0555753	0.0201753	-2.75461	0.00587613	0.0133361	ENSG00000144747	Downregulation	TMF1	LS-S
27.4136	-0.0555802	0.0661686	-0.839979	0.40092	0.491585	ENSG00000100038	None	TOP3B	LS-S
1692	-0.0555868	0.0155898	-3.56558	0.000363048	0.00110205	ENSG00000126746	Downregulation	ZNF384	LS-S
1994.58	-0.0556465	0.0177309	-3.13839	0.0016988	0.00441186	ENSG00000175470	Downregulation	PPP2R2D	LS-S
1778.34	-0.0556536	0.0178419	-3.11927	0.00181301	0.00467571	ENSG00000124164	Downregulation	VAPB	LS-S
128.414	-0.0557162	0.0493596	-1.12878	0.25899	0.344952	ENSG00000184916	None	JAG2	LS-S
11.621	-0.0557334	0.0861376	-0.647028	0.517614	0.604664	ENSG00000231445	None	TIMM8AP1	LS-S
29238.9	-0.0557949	0.0170889	-3.26497	0.00109475	0.00297715	ENSG00000055163	Downregulation	CYFIP2	LS-S
4405.1	-0.0558027	0.022322	-2.4999	0.012423	0.0256971	ENSG00000259956	Downregulation	RBM15B	LS-S
21768.7	-0.0558088	0.0171465	-3.25481	0.00113467	0.00307181	ENSG00000170004	Downregulation	CHD3	LS-S
36.4624	-0.0558173	0.0797124	-0.700233	0.483781	0.572396	ENSG00000257599	None	OVCH1-AS1	LS-S
1450.97	-0.0558464	0.023812	-2.34531	0.0190113	0.0373431	ENSG00000127995	Downregulation	CASD1	LS-S
32.1308	-0.0558482	0.0699945	-0.797895	0.424932	0.515182	ENSG00000187838	None	PLSCR3	LS-S
1338.89	-0.0558499	0.0148788	-3.75365	0.000174276	0.000569084	ENSG00000170234	Downregulation	PWWP2A	LS-S
28.8051	-0.0558564	0.0582921	-0.958216	0.337954	0.429744	ENSG00000225465	None	RFPL1S	LS-S
339.759	-0.0558711	0.0391789	-1.42605	0.153854	0.224292	ENSG00000264538	None	SUZ12P1	LS-S
15474.8	-0.0558852	0.0247906	-2.25429	0.0241779	0.0460683	ENSG00000051523	Downregulation	CYBA	LS-S
1966.21	-0.0559188	0.0180239	-3.10248	0.00191905	0.00491788	ENSG00000147130	Downregulation	ZMYM3	LS-S
18.9228	-0.0559314	0.180631	-0.309644	0.756832	0.81257	ENSG00000248810	None	LINC02432	LS-S
401.353	-0.055932	0.0367997	-1.5199	0.128536	0.192158	ENSG00000274020	None	LINC01138	LS-S
10419.5	-0.0559347	0.0354515	-1.57778	0.114615	0.174264	ENSG00000137841	None	PLCB2	LS-S
2585.43	-0.0559472	0.0186462	-3.00045	0.00269579	0.00666525	ENSG00000116266	Downregulation	STXBP3	LS-S
104.625	-0.0559622	0.0637323	-0.878082	0.379899	0.471283	ENSG00000072694	None	FCGR2B	LS-S
67.9318	-0.0559995	0.056584	-0.989671	0.322335	0.413353	ENSG00000213397	None	HAUS7	LS-S
9.5432	-0.0560059	0.0893843	-0.626574	0.530938	0.616961	ENSG00000214535	None	RPS15AP1	LS-S
1085.62	-0.0560633	0.0256397	-2.18658	0.0287734	0.053542	ENSG00000125814	None	NAPB	LS-S
2517.74	-0.0560672	0.0153669	-3.64858	0.000263693	0.000828756	ENSG00000149658	Downregulation	YTHDF1	LS-S
330.661	-0.0560945	0.0245645	-2.28356	0.0223974	0.0430431	ENSG00000149809	Downregulation	TM7SF2	LS-S
6175.96	-0.0561092	0.0150852	-3.71948	0.000199633	0.000643441	ENSG00000139990	Downregulation	DCAF5	LS-S
2738.38	-0.0561152	0.016368	-3.42834	0.000607284	0.00174868	ENSG00000097007	Downregulation	ABL1	LS-S
16.8497	-0.0561218	0.0729397	-0.769428	0.441639	0.531964	ENSG00000211878	None	TRAJ11	LS-S
1124.81	-0.0561233	0.0259421	-2.16341	0.0305098	0.0563519	ENSG00000175376	None	EIF1AD	LS-S
4123.94	-0.0561234	0.0309352	-1.81423	0.0696427	0.114317	ENSG00000109736	None	MFSD10	LS-S
512.445	-0.056168	0.0211045	-2.66143	0.00778102	0.0170464	ENSG00000130733	Downregulation	YIPF2	LS-S
56842.2	-0.0561681	0.0280675	-2.00118	0.0453729	0.0790995	ENSG00000198712	None	COX2	LS-S
6325.17	-0.0561918	0.0194725	-2.88569	0.00390555	0.00926198	ENSG00000107771	Downregulation	CCSER2	LS-S
5250.35	-0.0562172	0.021097	-2.66471	0.00770554	0.0169087	ENSG00000197136	Downregulation	PCNX3	LS-S
29.2729	-0.0562214	0.088054	-0.638487	0.523156	0.609748	ENSG00000235958	None	UBOX5-AS1	LS-S
578.097	-0.0562258	0.0509232	-1.10413	0.269537	0.356674	ENSG00000196449	None	YRDC	LS-S
3251	-0.0562268	0.0233594	-2.40703	0.016083	0.0322529	ENSG00000125912	Downregulation	NCLN	LS-S
5821.17	-0.0562578	0.0225655	-2.49308	0.0126639	0.0261255	ENSG00000136819	Downregulation	C9orf78	LS-S
3383.55	-0.0562586	0.13706	-0.410466	0.681464	0.749813	ENSG00000197629	None	MPEG1	LS-S
2831.21	-0.0563083	0.0153166	-3.67628	0.000236659	0.000750835	ENSG00000054965	Downregulation	FAM168A	LS-S
15.908	-0.056329	0.105517	-0.533839	0.593453	0.672951	ENSG00000233436	None	BTBD18	LS-S
932.068	-0.0563604	0.0534396	-1.05466	0.291582	0.380242	ENSG00000165312	None	OTUD1	LS-S
680.319	-0.0563715	0.024294	-2.32039	0.0203199	0.0395434	ENSG00000217128	Downregulation	FNIP1	LS-S
6209.29	-0.0563836	0.01923	-2.93206	0.00336727	0.00813948	ENSG00000134313	Downregulation	KIDINS220	LS-S
393.093	-0.0563868	0.0525092	-1.07385	0.282892	0.371076	ENSG00000054793	None	ATP9A	LS-S
113.808	-0.0563994	0.0467727	-1.20582	0.227887	0.310838	ENSG00000203772	None	SPRN	LS-S
1106.8	-0.0564102	0.0196164	-2.87566	0.00403178	0.00953281	ENSG00000141376	Downregulation	BCAS3	LS-S
693.156	-0.0564423	0.0245275	-2.30118	0.0213812	0.0413272	ENSG00000144161	Downregulation	ZC3H8	LS-S
19.3491	-0.0564563	0.0665709	-0.848063	0.396403	0.487122	ENSG00000233170	None		LS-S
2249.91	-0.0564736	0.018579	-3.03964	0.00236859	0.00593203	ENSG00000143486	Downregulation	EIF2D	LS-S
198.585	-0.0564825	0.0468288	-1.20615	0.22776	0.310689	ENSG00000106246	None	PTCD1	LS-S
1123.74	-0.0565393	0.02317	-2.44019	0.0146795	0.0297571	ENSG00000108469	Downregulation	RECQL5	LS-S
12.8734	-0.0565419	0.0848887	-0.666071	0.505366	0.59342	ENSG00000260927	None	LOC101927556	LS-S
3499.1	-0.0565972	0.0254933	-2.22008	0.026413	0.0497504	ENSG00000101199	Downregulation	ARFGAP1	LS-S
1789.64	-0.0566099	0.0181142	-3.12517	0.001777	0.00459236	ENSG00000072042	Downregulation	RDH11	LS-S
2989.27	-0.0566505	0.0195929	-2.89137	0.00383565	0.00910896	ENSG00000135870	Downregulation	RC3H1	LS-S
1294.45	-0.056661	0.0253562	-2.2346	0.0254434	0.0481688	ENSG00000181220	Downregulation	ZNF746	LS-S
619.902	-0.0567038	0.0278503	-2.03602	0.0417483	0.0736727	ENSG00000090612	None	ZNF268	LS-S
29.8884	-0.056704	0.0954626	-0.593992	0.552518	0.636162	ENSG00000061656	None	SPAG4	LS-S
668.41	-0.056716	0.0271627	-2.08801	0.0367969	0.0661274	ENSG00000164535	None	DAGLB	LS-S
3574.27	-0.0567283	0.0225166	-2.5194	0.0117555	0.024485	ENSG00000091542	Downregulation	ALKBH5	LS-S
7112.09	-0.0567467	0.0189472	-2.995	0.00274449	0.00676932	ENSG00000132670	Downregulation	PTPRA	LS-S
3502.55	-0.0567667	0.0257818	-2.20181	0.0276785	0.0517758	ENSG00000126461	None	SCAF1	LS-S
8068.34	-0.0567737	0.0214128	-2.65139	0.00801616	0.0174914	ENSG00000166340	Downregulation	TPP1	LS-S
4820.94	-0.0568069	0.015143	-3.75137	0.000175869	0.00057364	ENSG00000159592	Downregulation	GPBP1L1	LS-S
4137.77	-0.0568103	0.0313819	-1.81029	0.0702507	0.115163	ENSG00000164327	None	RICTOR	LS-S
10.9574	-0.0568173	0.0810355	-0.701141	0.483215	0.57192	ENSG00000239149	None	SNORA59A	LS-S
859.742	-0.0568249	0.0189828	-2.9935	0.00275797	0.0067997	ENSG00000205981	Downregulation	DNAJC19	LS-S
902.672	-0.0568264	0.0503449	-1.12874	0.259007	0.344952	ENSG00000075399	None	VPS9D1	LS-S
451.024	-0.0568724	0.0252348	-2.25373	0.0242131	0.0461254	ENSG00000104880	Downregulation	ARHGEF18	LS-S
3068.44	-0.0568966	0.0282284	-2.01558	0.0438443	0.0767881	ENSG00000146285	None	SCML4	LS-S
5044.46	-0.0569183	0.0370872	-1.53471	0.124854	0.187475	ENSG00000140564	None	FURIN	LS-S
571.498	-0.0569309	0.032928	-1.72895	0.0838173	0.133851	ENSG00000170522	None	ELOVL6	LS-S
28.9506	-0.0569386	0.0654635	-0.869777	0.384422	0.475573	ENSG00000278768	None	BACE1-AS	LS-S
49.4878	-0.0569626	0.0369078	-1.54338	0.122739	0.184697	ENSG00000230896	None		LS-S
685.104	-0.0570044	0.0205973	-2.76756	0.00564773	0.0128563	ENSG00000117481	Downregulation	NSUN4	LS-S
20.538	-0.0570226	0.10413	-0.547608	0.583961	0.664393	ENSG00000267724	None		LS-S
26.435	-0.0570287	0.0529331	-1.07737	0.281314	0.369367	ENSG00000236810	None	ELOA-AS1	LS-S
2050.94	-0.0570321	0.0345885	-1.64887	0.0991734	0.15419	ENSG00000166188	None	ZNF319	LS-S
122.123	-0.0570408	0.0787896	-0.723964	0.469088	0.557738	ENSG00000143127	None	ITGA10	LS-S
3410.91	-0.0570425	0.0152482	-3.74094	0.000183336	0.000595655	ENSG00000025796	Downregulation	SEC63	LS-S
3926.75	-0.0570465	0.0266427	-2.14117	0.0322606	0.0591094	ENSG00000104774	None	MAN2B1	LS-S
706.384	-0.0570475	0.0232413	-2.45457	0.0141053	0.0287268	ENSG00000125629	Downregulation	INSIG2	LS-S
1438.09	-0.0570786	0.0204931	-2.78526	0.00534846	0.0122632	ENSG00000198689	Downregulation	SLC9A6	LS-S
90.6007	-0.0571412	0.0593272	-0.963152	0.335471	0.427253	ENSG00000152767	None	FARP1	LS-S
72.9346	-0.057163	0.0481637	-1.18685	0.235288	0.319169	ENSG00000254612	None	DNAJB6P1	LS-S
1096.04	-0.0572072	0.0192945	-2.96495	0.00302732	0.00739677	ENSG00000107643	Downregulation	MAPK8	LS-S
187.375	-0.0572299	0.0450467	-1.27046	0.203921	0.283725	ENSG00000272106	None		LS-S
2645.2	-0.0572727	0.0162324	-3.52829	0.000418257	0.00124982	ENSG00000160803	Downregulation	UBQLN4	LS-S
1278.41	-0.0572885	0.0249887	-2.29258	0.0218725	0.0421505	ENSG00000178163	Downregulation	ZNF518B	LS-S
4286.26	-0.0572936	0.0151704	-3.77666	0.000158943	0.00052264	ENSG00000172661	Downregulation	WASHC2C	LS-S
3810.82	-0.0573054	0.0187603	-3.05462	0.00225349	0.00568217	ENSG00000154832	Downregulation	CXXC1	LS-S
42.6272	-0.0573539	0.0614503	-0.933338	0.350646	0.443198	ENSG00000164061	None	BSN	LS-S
9933.87	-0.0573877	0.0274622	-2.0897	0.0366446	0.0659149	ENSG00000138767	None	CNOT6L	LS-S
612.975	-0.0574007	0.0225119	-2.54979	0.0107787	0.022703	ENSG00000198721	Downregulation	ECI2	LS-S
2580.5	-0.05743	0.0731114	-0.785514	0.432152	0.522524	ENSG00000254087	None	LYN	LS-S
754.26	-0.0574733	0.113071	-0.508292	0.611248	0.688336	ENSG00000211592	None	IGKC	LS-S
4933.53	-0.0575041	0.0241894	-2.37724	0.0174425	0.0346168	ENSG00000107372	Downregulation	ZFAND5	LS-S
24721.5	-0.0575643	0.0149343	-3.8545	0.000115967	0.000391961	ENSG00000159140	Downregulation	SON	LS-S
35.9476	-0.0575772	0.0661064	-0.870979	0.383766	0.474896	ENSG00000159214	None	CCDC24	LS-S
382.319	-0.0575994	0.0449314	-1.28194	0.199863	0.279238	ENSG00000180747	None	SMG1P3	LS-S
35.1578	-0.0576179	0.0680025	-0.847291	0.396833	0.487465	ENSG00000198658	None	ABHD17AP1	LS-S
2143.15	-0.0576213	0.0159763	-3.60668	0.000310138	0.000956945	ENSG00000038532	Downregulation	CLEC16A	LS-S
2713.14	-0.0576237	0.0252024	-2.28643	0.022229	0.0427761	ENSG00000140743	Downregulation	CDR2	LS-S
67.5655	-0.0576326	0.0515727	-1.1175	0.263779	0.350171	ENSG00000260285	None	TRMT61A-DT	LS-S
36.4359	-0.0576544	0.183299	-0.314538	0.753113	0.809425	ENSG00000163751	None	CPA3	LS-S
1915.75	-0.0576857	0.0180568	-3.19467	0.00139991	0.00370916	ENSG00000107036	Downregulation	RIC1	LS-S
1186.07	-0.0577245	0.0374085	-1.54308	0.122811	0.184773	ENSG00000146414	None	SHPRH	LS-S
100.71	-0.0577284	0.0558725	-1.03322	0.301502	0.390635	ENSG00000229036	None	VDAC1P8	LS-S
4061.59	-0.0577447	0.0538088	-1.07315	0.283206	0.371431	ENSG00000173200	None	PARP15	LS-S
176.977	-0.0577782	0.0476898	-1.21154	0.225688	0.308321	ENSG00000236199	None	SMARCA2-AS1	LS-S
836.58	-0.0577801	0.029214	-1.97782	0.0479492	0.082894	ENSG00000177683	None	THAP5	LS-S
160.226	-0.0577988	0.0575411	-1.00448	0.315148	0.405779	ENSG00000276085	None	CCL3L3	LS-S
26.7125	-0.057801	0.063078	-0.916341	0.359488	0.451471	ENSG00000211879	None	TRAJ10	LS-S
3963.47	-0.0578038	0.0231168	-2.50051	0.0124014	0.0256586	ENSG00000168003	Downregulation	SLC3A2	LS-S
1249.67	-0.0578302	0.0176632	-3.27406	0.00106016	0.00288984	ENSG00000186532	Downregulation	SMYD4	LS-S
360.259	-0.0578327	0.0565602	-1.0225	0.306546	0.396255	ENSG00000090013	None	BLVRB	LS-S
2274.35	-0.0578329	0.0164581	-3.51396	0.000441484	0.00131113	ENSG00000242247	Downregulation	ARFGAP3	LS-S
15.4259	-0.0578821	0.0807116	-0.717147	0.473283	0.561768	ENSG00000163576	None	EFHB	LS-S
2200.97	-0.0579178	0.0211349	-2.74039	0.00613654	0.0138729	ENSG00000169641	Downregulation	LUZP1	LS-S
161.342	-0.0579226	0.0330861	-1.75066	0.0800043	0.128659	ENSG00000269293	None	ZSCAN16-AS1	LS-S
944.524	-0.0579289	0.0429042	-1.35019	0.176954	0.252211	ENSG00000185684	None	EP400P1	LS-S
1028.49	-0.0579295	0.0267602	-2.16477	0.0304056	0.0561833	ENSG00000167685	None	ZNF444	LS-S
4090.07	-0.057996	0.0297437	-1.94986	0.0511928	0.087744	ENSG00000101082	None	SLA2	LS-S
51.1181	-0.0579997	0.0424186	-1.36732	0.171526	0.245603	ENSG00000249492	None		LS-S
51.3912	-0.0580064	0.0544972	-1.06439	0.287151	0.375644	ENSG00000111254	None	AKAP3	LS-S
21.1988	-0.0580133	0.108549	-0.534444	0.593034	0.672651	ENSG00000135525	None	MAP7	LS-S
405.517	-0.0580221	0.0387026	-1.49918	0.133827	0.198969	ENSG00000175087	None	PDIK1L	LS-S
379.893	-0.0580292	0.0537703	-1.07921	0.280496	0.368433	ENSG00000227827	None	PKD1P2	LS-S
739.92	-0.058046	0.0186317	-3.11544	0.00183671	0.00472984	ENSG00000070269	Downregulation	TMEM260	LS-S
2321.69	-0.0580608	0.021308	-2.72484	0.00643325	0.0144593	ENSG00000198925	Downregulation	ATG9A	LS-S
2022.8	-0.058095	0.0270546	-2.14733	0.0317674	0.0582977	ENSG00000185504	None	FAAP100	LS-S
269.5	-0.0581096	0.0300533	-1.93355	0.0531679	0.0906654	ENSG00000011478	None	QPCTL	LS-S
3227.94	-0.0581443	0.0278739	-2.08598	0.0369805	0.0664094	ENSG00000132334	None	PTPRE	LS-S
1283.92	-0.0581491	0.0270014	-2.15356	0.0312745	0.0575447	ENSG00000185000	None	DGAT1	LS-S
55.1117	-0.0581503	0.0468949	-1.24001	0.214971	0.296212	ENSG00000232439	None	RPL18AP7	LS-S
56.7458	-0.0581511	0.0596898	-0.974223	0.329946	0.421568	ENSG00000135740	None	SLC9A5	LS-S
1972.73	-0.0581536	0.0229836	-2.53022	0.0113989	0.023845	ENSG00000133422	Downregulation	MORC2	LS-S
1495.44	-0.0581555	0.0244173	-2.38173	0.0172314	0.0342485	ENSG00000105298	Downregulation	CACTIN	LS-S
1127.88	-0.0581631	0.0203786	-2.85412	0.00431559	0.0101323	ENSG00000160953	Downregulation	PWWP3A	LS-S
525.049	-0.0582184	0.0221917	-2.62342	0.0087051	0.0188037	ENSG00000260804	Downregulation	LINC01963	LS-S
318.797	-0.0582596	0.0332036	-1.75462	0.0793248	0.127742	ENSG00000176182	None	MYPOP	LS-S
1479.56	-0.0582639	0.0219139	-2.65877	0.00784263	0.0171577	ENSG00000105656	Downregulation	ELL	LS-S
446.797	-0.0582732	0.0214096	-2.72183	0.00649219	0.0145748	ENSG00000073803	Downregulation	MAP3K13	LS-S
1278.74	-0.0582906	0.0244858	-2.38059	0.0172848	0.0343468	ENSG00000129460	Downregulation	NGDN	LS-S
983.651	-0.0582936	0.0323139	-1.80398	0.0712341	0.11649	ENSG00000119787	None	ATL2	LS-S
41.0152	-0.0583073	0.0705707	-0.826226	0.408676	0.499232	ENSG00000281207	None	SLFNL1-AS1	LS-S
2985.91	-0.0583226	0.0283239	-2.05913	0.0394817	0.0702707	ENSG00000185359	None	HGS	LS-S
27.9114	-0.0583315	0.061834	-0.943357	0.345499	0.437645	ENSG00000256591	None		LS-S
17.2367	-0.0583357	0.0804949	-0.724713	0.468628	0.557344	ENSG00000250990	None		LS-S
231.728	-0.0583639	0.0318522	-1.83234	0.0669013	0.110528	ENSG00000280789	None	PAGR1	LS-S
911.635	-0.0583832	0.019763	-2.95417	0.00313508	0.00762797	ENSG00000129472	Downregulation	RAB2B	LS-S
45.5823	-0.0583856	0.067193	-0.868923	0.384889	0.476049	ENSG00000122477	None	LRRC39	LS-S
20.9652	-0.0583904	0.0709227	-0.823297	0.410339	0.500877	ENSG00000153531	None	ADPRHL1	LS-S
187.772	-0.0583989	0.0377096	-1.54865	0.121466	0.183034	ENSG00000198855	None	FICD	LS-S
8275.75	-0.0584334	0.0202343	-2.88784	0.00387893	0.0092028	ENSG00000171634	Downregulation	BPTF	LS-S
1731.68	-0.0584548	0.0169885	-3.44085	0.000579896	0.0016773	ENSG00000085998	Downregulation	POMGNT1	LS-S
800.305	-0.0585679	0.0340421	-1.72045	0.0853501	0.135925	ENSG00000280128	None		LS-S
2299.52	-0.0585738	0.0233789	-2.50541	0.0122309	0.025354	ENSG00000255112	Downregulation	CHMP1B	LS-S
581.298	-0.0585903	0.0185911	-3.15152	0.00162421	0.00423964	ENSG00000008853	Downregulation	RHOBTB2	LS-S
5498.11	-0.0585931	0.015109	-3.87802	0.000105311	0.000359587	ENSG00000149532	Downregulation	CPSF7	LS-S
3098.52	-0.0585978	0.0274317	-2.13613	0.0326686	0.059731	ENSG00000134744	None	TUT4	LS-S
324.183	-0.0586019	0.0381874	-1.53459	0.124885	0.187505	ENSG00000110628	None	SLC22A18	LS-S
494.501	-0.0586189	0.0452629	-1.29508	0.195294	0.274085	ENSG00000238164	None	TNFRSF14-AS1	LS-S
35.334	-0.0586259	0.0669184	-0.87608	0.380986	0.472194	ENSG00000141294	None	LRRC46	LS-S
196.001	-0.0586319	0.0584122	-1.00376	0.315494	0.406119	ENSG00000225855	None	RUSC1-AS1	LS-S
10.5967	-0.0586344	0.0802697	-0.730468	0.465104	0.553985	ENSG00000211856	None	TRAJ33	LS-S
447.686	-0.0586416	0.0316266	-1.85418	0.0637128	0.106001	ENSG00000176731	None	RBIS	LS-S
14200.1	-0.0586645	0.0182119	-3.22122	0.00127647	0.00341587	ENSG00000169714	Downregulation	CNBP	LS-S
19625.2	-0.0586664	0.0215682	-2.72004	0.00652733	0.0146461	ENSG00000026508	Downregulation	CD44	LS-S
1343.59	-0.0586768	0.0230051	-2.55059	0.010754	0.0226535	ENSG00000204070	Downregulation	SYS1	LS-S
713.158	-0.0586835	0.0335208	-1.75066	0.0800045	0.128659	ENSG00000172893	None	DHCR7	LS-S
67.7264	-0.0586956	0.0461819	-1.27096	0.203741	0.283564	ENSG00000261662	None		LS-S
17.632	-0.0587207	0.0753084	-0.779736	0.435546	0.525788	ENSG00000280401	None		LS-S
19.4009	-0.058801	0.0802296	-0.732909	0.463614	0.552583	ENSG00000211873	None	TRAJ16	LS-S
1851.84	-0.0588038	0.0228068	-2.57835	0.00992734	0.0211067	ENSG00000164597	Downregulation	COG5	LS-S
3748.27	-0.0588326	0.0235397	-2.49929	0.0124442	0.0257379	ENSG00000140396	Downregulation	NCOA2	LS-S
1575.89	-0.0588353	0.0251352	-2.34075	0.0192449	0.0377126	ENSG00000156475	Downregulation	PPP2R2B	LS-S
1923.87	-0.0588916	0.0175645	-3.35288	0.000799764	0.0022454	ENSG00000136169	Downregulation	SETDB2	LS-S
10.613	-0.0588971	0.0963009	-0.611595	0.540806	0.625797	ENSG00000272787	None		LS-S
42.8481	-0.0589189	0.0447871	-1.31553	0.188331	0.265737	ENSG00000250318	None	RPL13AP26	LS-S
37.1614	-0.0589238	0.0413131	-1.42627	0.15379	0.224217	ENSG00000250299	None	MRPS31P4	LS-S
291.16	-0.0589363	0.0243648	-2.41891	0.015567	0.0313192	ENSG00000278133	Downregulation		LS-S
16.856	-0.0589798	0.095329	-0.618698	0.536116	0.621402	ENSG00000231940	None	RPS7P3	LS-S
144.377	-0.0589809	0.0692523	-0.851681	0.394391	0.485355	ENSG00000131459	None	GFPT2	LS-S
15.3372	-0.058982	0.095189	-0.61963	0.535501	0.621062	ENSG00000229122	None	AGBL5-IT1	LS-S
426.22	-0.0590046	0.0219256	-2.69113	0.00712103	0.0157952	ENSG00000153790	Downregulation	C7orf31	LS-S
69.6406	-0.0590201	0.0445821	-1.32385	0.185552	0.262698	ENSG00000228696	None	ARL17B	LS-S
4879.91	-0.0590979	0.0174429	-3.38808	0.000703827	0.00200284	ENSG00000134109	Downregulation	EDEM1	LS-S
8161.91	-0.0591208	0.0191743	-3.08334	0.0020469	0.00521255	ENSG00000127334	Downregulation	DYRK2	LS-S
1513.05	-0.0591342	0.043719	-1.3526	0.176184	0.251294	ENSG00000243716	None	NPIPB5	LS-S
14.6633	-0.0591598	0.0733617	-0.806412	0.420005	0.510316	ENSG00000228237	None	EFCAB14-AS1	LS-S
2621.39	-0.0591605	0.0212817	-2.77988	0.00543797	0.0124357	ENSG00000165813	Downregulation	CCDC186	LS-S
19.955	-0.0591662	0.0768383	-0.770009	0.441294	0.531769	ENSG00000242198	None		LS-S
43.4077	-0.0591705	0.0693641	-0.853041	0.393636	0.484666	ENSG00000280011	None		LS-S
12.0146	-0.0591895	0.0879473	-0.673011	0.50094	0.589415	ENSG00000143552	None	NUP210L	LS-S
11.2932	-0.0592003	0.0881595	-0.671514	0.501893	0.590218	ENSG00000170509	None	HSD17B13	LS-S
1973.3	-0.0592071	0.0232237	-2.54942	0.0107901	0.0227215	ENSG00000152484	Downregulation	USP12	LS-S
4162.46	-0.0592384	0.0174754	-3.38982	0.000699382	0.00199084	ENSG00000163125	Downregulation	RPRD2	LS-S
10.2948	-0.0592474	0.100368	-0.590301	0.554989	0.638477	ENSG00000281555	None		LS-S
1217.94	-0.0592715	0.0202944	-2.92059	0.00349374	0.00841134	ENSG00000130856	Downregulation	ZNF236	LS-S
3370.47	-0.0592907	0.0152467	-3.88875	0.000100763	0.000345685	ENSG00000092847	Downregulation	AGO1	LS-S
47.2313	-0.0593028	0.0425643	-1.39325	0.163543	0.236086	ENSG00000280739	None	EIF1B-AS1	LS-S
1983.61	-0.0593161	0.0244082	-2.43017	0.0150919	0.0304688	ENSG00000119688	Downregulation	ABCD4	LS-S
2779.55	-0.0593176	0.0547946	-1.08254	0.279011	0.366759	ENSG00000215788	None	TNFRSF25	LS-S
25.846	-0.0593442	0.0598959	-0.990789	0.321789	0.412834	ENSG00000236698	None	EIF1AXP1	LS-S
402.745	-0.0593732	0.0298808	-1.987	0.046922	0.081401	ENSG00000166548	None	TK2	LS-S
45.9732	-0.0593748	0.0655954	-0.905167	0.365377	0.457109	ENSG00000214954	None	LRRC69	LS-S
3774.99	-0.0593955	0.0204525	-2.90407	0.0036834	0.00879864	ENSG00000160948	Downregulation	VPS28	LS-S
795.354	-0.0594163	0.0224137	-2.65089	0.00802792	0.0175102	ENSG00000144827	Downregulation	ABHD10	LS-S
774.975	-0.0594247	0.0301244	-1.97264	0.0485364	0.0837264	ENSG00000270629	None	NBPF14	LS-S
195.391	-0.0594422	0.0574128	-1.03535	0.300506	0.389692	ENSG00000198711	None	SSBP3-AS1	LS-S
783.455	-0.0594944	0.0247683	-2.40204	0.016304	0.0326349	ENSG00000127452	Downregulation	FBXL12	LS-S
4126.29	-0.0595004	0.0228259	-2.6067	0.00914185	0.0196375	ENSG00000155903	Downregulation	RASA2	LS-S
2831.24	-0.0595097	0.0241585	-2.4633	0.0137664	0.0281087	ENSG00000189180	Downregulation	ZNF33A	LS-S
916.351	-0.0595306	0.0164849	-3.61122	0.000304762	0.000941691	ENSG00000137764	Downregulation	MAP2K5	LS-S
328.281	-0.0595427	0.0281842	-2.11262	0.0346329	0.0627629	ENSG00000155858	None	LSM11	LS-S
12.3577	-0.0595463	0.0979685	-0.607811	0.543313	0.627823	ENSG00000201900	None	RNY1P13	LS-S
16300.6	-0.0595907	0.0325052	-1.83327	0.0667627	0.110328	ENSG00000213626	None	LBH	LS-S
820.748	-0.0596137	0.0245906	-2.42425	0.0153402	0.03092	ENSG00000089048	Downregulation	ESF1	LS-S
609.839	-0.0596605	0.0151193	-3.94599	7.9472e-05	0.000278568	ENSG00000124523	Downregulation	SIRT5	LS-S
322.307	-0.0596739	0.0582331	-1.02474	0.305485	0.395031	ENSG00000126790	None	L3HYPDH	LS-S
197.637	-0.0596827	0.0257566	-2.31718	0.0204937	0.0398284	ENSG00000115266	Downregulation	APC2	LS-S
458.623	-0.0597533	0.028782	-2.07606	0.0378883	0.067809	ENSG00000163684	None	RPP14	LS-S
3299.46	-0.059789	0.0196489	-3.04287	0.00234331	0.00587378	ENSG00000204231	Downregulation	RXRB	LS-S
1208.61	-0.0598136	0.0287193	-2.0827	0.0372787	0.0668829	ENSG00000042429	None	MED17	LS-S
1781.24	-0.0598186	0.0222822	-2.6846	0.00726176	0.0160705	ENSG00000198301	Downregulation	SDAD1	LS-S
41.9392	-0.0598345	0.0549567	-1.08876	0.276261	0.363593	ENSG00000144362	None	PHOSPHO2	LS-S
581.301	-0.0598473	0.0279093	-2.14435	0.0320049	0.0586903	ENSG00000109466	None	KLHL2	LS-S
306.97	-0.05985	0.0297569	-2.0113	0.0442939	0.0774587	ENSG00000279348	None		LS-S
10.4237	-0.05987	0.126105	-0.474762	0.634957	0.709758	ENSG00000271022	None		LS-S
19.4404	-0.0598713	0.0731584	-0.818379	0.413141	0.503732	ENSG00000211687	None	TRGJ2	LS-S
1982.98	-0.0598932	0.029354	-2.04038	0.0413128	0.0729855	ENSG00000026297	None	RNASET2	LS-S
329.668	-0.0599084	0.0290126	-2.06491	0.0389311	0.0694612	ENSG00000267080	None	ASB16-AS1	LS-S
953.216	-0.0599351	0.0660916	-0.90685	0.364486	0.456322	ENSG00000214021	None	TTLL3	LS-S
6547.57	-0.0599405	0.0150689	-3.97776	6.95674e-05	0.000246528	ENSG00000198231	Downregulation	DDX42	LS-S
148.888	-0.0599634	0.0369171	-1.62427	0.104318	0.161039	ENSG00000147804	None	SLC39A4	LS-S
3902.35	-0.0599938	0.0193534	-3.09991	0.00193577	0.00495781	ENSG00000070413	Downregulation	DGCR2	LS-S
1386.83	-0.0600161	0.0371537	-1.61535	0.106235	0.163521	ENSG00000132879	None	FBXO44	LS-S
1204.09	-0.0600223	0.0573964	-1.04575	0.295676	0.38466	ENSG00000184602	None	SNN	LS-S
391.465	-0.060045	0.0303245	-1.98008	0.0476941	0.0825268	ENSG00000090776	None	EFNB1	LS-S
409.344	-0.0600499	0.0234222	-2.5638	0.0103532	0.0219101	ENSG00000145375	Downregulation	SPATA5	LS-S
3312.64	-0.0600661	0.0350799	-1.71227	0.0868476	0.137906	ENSG00000257621	None	PSMA3-AS1	LS-S
30.3895	-0.0600687	0.0685617	-0.876127	0.380961	0.472194	ENSG00000254413	None	CHKB-CPT1B	LS-S
301.915	-0.0601045	0.0396484	-1.51594	0.129535	0.19357	ENSG00000127957	None	PMS2P3	LS-S
2085.72	-0.0601152	0.0162957	-3.68902	0.000225122	0.000717366	ENSG00000072803	Downregulation	FBXW11	LS-S
487.721	-0.0601463	0.0211167	-2.84828	0.00439561	0.0102939	ENSG00000113272	Downregulation	THG1L	LS-S
2373.37	-0.060159	0.0499611	-1.20412	0.228544	0.311612	ENSG00000214176	None	PLEKHM1P1	LS-S
2216.32	-0.0601605	0.029715	-2.02458	0.0429102	0.0753871	ENSG00000066422	None	ZBTB11	LS-S
8.67447	-0.0602014	0.0939317	-0.640906	0.521584	0.608438	ENSG00000241962	None		LS-S
3208.95	-0.060212	0.0194802	-3.09093	0.00199528	0.00509451	ENSG00000166734	Downregulation	GOLM2	LS-S
356.555	-0.060247	0.0323564	-1.86198	0.0626058	0.104439	ENSG00000263142	None	LRRC37A17P	LS-S
21.076	-0.0602563	0.0907042	-0.664317	0.506487	0.594648	ENSG00000251493	None	FOXD1	LS-S
4961.64	-0.0602568	0.0270227	-2.22986	0.0257567	0.0487037	ENSG00000135426	Downregulation	TESPA1	LS-S
1843.43	-0.0602786	0.0550148	-1.09568	0.273219	0.360341	ENSG00000114374	None	USP9Y	LS-S
8752.26	-0.0602806	0.021139	-2.85163	0.00434959	0.0102053	ENSG00000170348	Downregulation	TMED10	LS-S
27592.8	-0.0603068	0.0261423	-2.30686	0.0210625	0.0408153	ENSG00000131018	Downregulation	SYNE1	LS-S
896.265	-0.060312	0.0188493	-3.19969	0.00137573	0.00365178	ENSG00000153046	Downregulation	CDYL	LS-S
2315.98	-0.0603189	0.029448	-2.04832	0.0405285	0.0717965	ENSG00000060138	None	YBX3	LS-S
456.161	-0.060321	0.0242658	-2.48584	0.0129246	0.0266052	ENSG00000204498	Downregulation	NFKBIL1	LS-S
421.325	-0.0603317	0.0355098	-1.69901	0.0893166	0.141196	ENSG00000143315	None	PIGM	LS-S
7811.54	-0.0603586	0.022867	-2.63955	0.00830153	0.018037	ENSG00000137845	Downregulation	ADAM10	LS-S
819.515	-0.0603645	0.0248033	-2.43372	0.0149444	0.0302167	ENSG00000143793	Downregulation	C1orf35	LS-S
2123.76	-0.0603816	0.0223779	-2.69827	0.00697007	0.0155117	ENSG00000206560	Downregulation	ANKRD28	LS-S
120.797	-0.0603882	0.0669177	-0.902425	0.366831	0.458401	ENSG00000274471	None	HERC2P7	LS-S
1616.38	-0.0604034	0.039317	-1.53632	0.12446	0.186948	ENSG00000165359	None	INTS6L	LS-S
16.7333	-0.0604116	0.068853	-0.877399	0.38027	0.471541	ENSG00000277851	None	LINC02391	LS-S
2622.47	-0.060491	0.0171057	-3.5363	0.000405776	0.00121586	ENSG00000112146	Downregulation	FBXO9	LS-S
12439.6	-0.060499	0.0350165	-1.72773	0.0840375	0.134141	ENSG00000137193	None	PIM1	LS-S
2635.24	-0.0605288	0.0232308	-2.60554	0.00917298	0.0196922	ENSG00000162729	Downregulation	IGSF8	LS-S
962.248	-0.0605719	0.144775	-0.418386	0.675665	0.74474	ENSG00000171051	None	FPR1	LS-S
933.025	-0.0605739	0.0259963	-2.3301	0.0198009	0.0386977	ENSG00000141956	Downregulation	PRDM15	LS-S
904.315	-0.060593	0.0211434	-2.86581	0.00415945	0.00980655	ENSG00000170854	Downregulation	RIOX2	LS-S
36.492	-0.0605935	0.0686791	-0.882271	0.377631	0.469103	ENSG00000272144	None		LS-S
656.385	-0.0605973	0.0279287	-2.16972	0.0300284	0.0555393	ENSG00000188522	None	FAM83G	LS-S
22.9455	-0.0606262	0.0903417	-0.671076	0.502172	0.590435	ENSG00000151704	None	KCNJ1	LS-S
230.159	-0.060636	0.0342896	-1.76835	0.0770022	0.124624	ENSG00000010318	None	PHF7	LS-S
100.373	-0.0606692	0.0594839	-1.01993	0.307764	0.397505	ENSG00000004838	None	ZMYND10	LS-S
3402.65	-0.0606865	0.0174192	-3.48389	0.000494174	0.00145146	ENSG00000161904	Downregulation	LEMD2	LS-S
3009.78	-0.0607052	0.0162872	-3.72717	0.000193642	0.000625521	ENSG00000101337	Downregulation	TM9SF4	LS-S
452.935	-0.0607103	0.022515	-2.69644	0.00700842	0.0155911	ENSG00000105556	Downregulation	MIER2	LS-S
32.9318	-0.0607189	0.0509405	-1.19196	0.233278	0.316975	ENSG00000259940	None		LS-S
1504.61	-0.0607277	0.0248257	-2.44617	0.0144384	0.029299	ENSG00000177721	Downregulation	ANXA2R	LS-S
78.8522	-0.0607341	0.0758324	-0.8009	0.42319	0.513397	ENSG00000230701	None	FBXW4P1	LS-S
61.8104	-0.0607375	0.0665843	-0.91219	0.361669	0.453513	ENSG00000187627	None	RGPD1	LS-S
11.9762	-0.0607904	0.0862798	-0.704572	0.481076	0.569853	ENSG00000196391	None	ZNF774	LS-S
392.832	-0.0608137	0.0197347	-3.08156	0.00205916	0.00524146	ENSG00000032742	Downregulation	IFT88	LS-S
939.898	-0.0608634	0.0285126	-2.13462	0.0327924	0.0599263	ENSG00000164603	None	BMT2	LS-S
2278.54	-0.0608803	0.0316111	-1.92591	0.054115	0.0920732	ENSG00000135720	None	DYNC1LI2	LS-S
708.39	-0.0608867	0.0406146	-1.49913	0.133839	0.198969	ENSG00000164366	None	CCDC127	LS-S
796.854	-0.0608969	0.0231534	-2.63015	0.00853484	0.0184818	ENSG00000213753	Downregulation	CENPBD2P	LS-S
609.721	-0.0609441	0.0306079	-1.99113	0.0464671	0.0807404	ENSG00000182484	None	WASH6P	LS-S
25.2532	-0.0609577	0.0767333	-0.794411	0.426956	0.517391	ENSG00000227217	None		LS-S
824.074	-0.0609623	0.0223702	-2.72516	0.00642697	0.014447	ENSG00000102312	Downregulation	PORCN	LS-S
2116.54	-0.0610206	0.0241859	-2.52299	0.0116363	0.0242744	ENSG00000101849	Downregulation	TBL1X	LS-S
2727.08	-0.0610303	0.0229741	-2.65648	0.00789615	0.0172638	ENSG00000159363	Downregulation	ATP13A2	LS-S
5494.2	-0.0610531	0.0282075	-2.16443	0.0304314	0.0562249	ENSG00000142546	None	NOSIP	LS-S
5898.25	-0.0610556	0.0172194	-3.54575	0.000391504	0.00117857	ENSG00000101161	Downregulation	PRPF6	LS-S
55.338	-0.0610659	0.0400731	-1.52386	0.127543	0.190893	ENSG00000229368	None		LS-S
4260.84	-0.0610775	0.0223626	-2.73123	0.00630975	0.0142147	ENSG00000124151	Downregulation	NCOA3	LS-S
12.4114	-0.0611088	0.129912	-0.470387	0.638079	0.71238	ENSG00000246339	None	EXTL3-AS1	LS-S
26.8819	-0.0611126	0.0578802	-1.05585	0.291039	0.379789	ENSG00000235558	None	GUSBP17	LS-S
9.63662	-0.0611221	0.122868	-0.497462	0.618863	0.695338	ENSG00000273951	None		LS-S
1619.24	-0.0611306	0.0176008	-3.47317	0.000514358	0.00150447	ENSG00000142197	Downregulation	DOP1B	LS-S
2920.18	-0.0611435	0.0153026	-3.99562	6.45247e-05	0.000230392	ENSG00000124228	Downregulation	DDX27	LS-S
38.4896	-0.0611441	0.0881034	-0.694004	0.48768	0.57646	ENSG00000260671	None		LS-S
61781.3	-0.0611964	0.0272194	-2.24826	0.0245593	0.0466522	ENSG00000198938	Downregulation	COX3	LS-S
3232.93	-0.0612111	0.0152593	-4.0114	6.03603e-05	0.000216544	ENSG00000142687	Downregulation	KIAA0319L	LS-S
20682.1	-0.0612132	0.0160656	-3.81021	0.000138849	0.000461181	ENSG00000170776	Downregulation	AKAP13	LS-S
766.14	-0.0612258	0.0211526	-2.89449	0.00379781	0.0090323	ENSG00000053501	Downregulation	USE1	LS-S
57.3298	-0.0612652	0.0358135	-1.71067	0.0871415	0.138235	ENSG00000256628	None	ZBTB11-AS1	LS-S
10.1714	-0.0613076	0.118091	-0.519156	0.603652	0.681765	ENSG00000237781	None	ADAMTSL4-AS2	LS-S
43.8778	-0.0613164	0.0981846	-0.624501	0.532298	0.618211	ENSG00000143545	None	RAB13	LS-S
6280.82	-0.0613227	0.0188857	-3.24705	0.00116608	0.00314658	ENSG00000169375	Downregulation	SIN3A	LS-S
242.69	-0.061335	0.0364675	-1.68191	0.0925861	0.145454	ENSG00000196345	None	ZKSCAN7	LS-S
1039.24	-0.0613439	0.0283183	-2.16623	0.0302935	0.0559879	ENSG00000131725	None	WDR44	LS-S
922.062	-0.0613684	0.0186889	-3.28368	0.00102462	0.0028013	ENSG00000166997	Downregulation	CNPY4	LS-S
2656.5	-0.0613711	0.01534	-4.00073	6.31468e-05	0.000225909	ENSG00000143093	Downregulation	STRIP1	LS-S
2275.19	-0.0613784	0.0235564	-2.6056	0.00917148	0.0196914	ENSG00000054983	Downregulation	GALC	LS-S
53.4102	-0.0613832	0.09462	-0.648734	0.51651	0.603739	ENSG00000211749	None	TRBV23-1	LS-S
126.313	-0.0613946	0.0547439	-1.12149	0.262081	0.348328	ENSG00000254996	None	ANKHD1-EIF4EBP3	LS-S
281.77	-0.0614161	0.0482081	-1.27398	0.20267	0.282291	ENSG00000197965	None	MPZL1	LS-S
2950.44	-0.061424	0.0172143	-3.5682	0.000359443	0.00109206	ENSG00000114302	Downregulation	PRKAR2A	LS-S
3940.49	-0.0614394	0.019261	-3.18984	0.00142351	0.00376321	ENSG00000152223	Downregulation	EPG5	LS-S
34.3792	-0.0614501	0.0635898	-0.966351	0.333869	0.425668	ENSG00000261423	None	TMEM202-AS1	LS-S
882.802	-0.0614739	0.0211246	-2.91006	0.00361359	0.00865205	ENSG00000123607	Downregulation	TTC21B	LS-S
12291.6	-0.0614769	0.0254685	-2.41385	0.0157851	0.0317156	ENSG00000115760	Downregulation	BIRC6	LS-S
205.185	-0.0614917	0.0278944	-2.20445	0.0274931	0.0514952	ENSG00000148814	None	LRRC27	LS-S
904.023	-0.0615448	0.0244036	-2.52196	0.0116703	0.0243221	ENSG00000249673	Downregulation	NOP14-AS1	LS-S
486.209	-0.0615843	0.0233856	-2.63343	0.00845277	0.0183245	ENSG00000119899	Downregulation	SLC17A5	LS-S
28638	-0.0616417	0.0175919	-3.50398	0.000458354	0.00135661	ENSG00000162434	Downregulation	JAK1	LS-S
519.7	-0.0616751	0.0273734	-2.2531	0.0242528	0.0461758	ENSG00000125459	Downregulation	MSTO1	LS-S
17.4445	-0.0617365	0.109338	-0.564638	0.57232	0.654053	ENSG00000280730	None		LS-S
64.5223	-0.061741	0.0804501	-0.767444	0.442817	0.533125	ENSG00000177494	None	ZBED2	LS-S
750.222	-0.0617818	0.0265216	-2.32949	0.0198333	0.0387437	ENSG00000204272	Downregulation	NBDY	LS-S
9.16344	-0.0617907	0.0944778	-0.654024	0.513096	0.600555	ENSG00000138769	None	CDKL2	LS-S
3094.74	-0.0618131	0.0164117	-3.7664	0.000165618	0.000542949	ENSG00000080189	Downregulation	SLC35C2	LS-S
25.0814	-0.0618176	0.0497471	-1.24264	0.214002	0.295087	ENSG00000269386	None	RAB11B-AS1	LS-S
14.7637	-0.061871	0.0678827	-0.91144	0.362063	0.453941	ENSG00000250892	None	LOC100288172	LS-S
146.581	-0.061876	0.0904109	-0.684386	0.493731	0.582243	ENSG00000261526	None		LS-S
3899.89	-0.061882	0.0250596	-2.46939	0.0135344	0.0277001	ENSG00000129925	Downregulation	PGAP6	LS-S
99.5378	-0.0618979	0.188979	-0.327539	0.74326	0.801308	ENSG00000206172	None	HBA1	LS-S
96.7338	-0.0619149	0.0445871	-1.38863	0.164946	0.237835	ENSG00000235314	None	LINC00957	LS-S
1081.45	-0.0619259	0.0184478	-3.35681	0.000788469	0.00221895	ENSG00000131788	Downregulation	PIAS3	LS-S
33.9117	-0.0619294	0.0760932	-0.813863	0.415724	0.50635	ENSG00000207554	None	MIR647	LS-S
978.581	-0.0619363	0.025863	-2.39479	0.0166301	0.0332125	ENSG00000179818	Downregulation	PCBP1-AS1	LS-S
9142.45	-0.0619671	0.0239708	-2.58511	0.00973484	0.0207679	ENSG00000160271	Downregulation	RALGDS	LS-S
134.242	-0.0619707	0.0439791	-1.4091	0.158807	0.230304	ENSG00000196470	None	SIAH1	LS-S
7260.41	-0.0619758	0.027981	-2.21493	0.0267651	0.0503155	ENSG00000182095	None	TNRC18	LS-S
24.1548	-0.0619904	0.0774461	-0.800433	0.42346	0.513632	ENSG00000207697	None	MIR573	LS-S
912.641	-0.0620528	0.0213923	-2.90072	0.00372312	0.00887892	ENSG00000160194	Downregulation	NDUFV3	LS-S
51.9771	-0.0621435	0.0639289	-0.972072	0.331015	0.422679	ENSG00000254461	None		LS-S
1966.3	-0.0621479	0.0233415	-2.66255	0.00775512	0.0169982	ENSG00000103091	Downregulation	WDR59	LS-S
4558.7	-0.0621539	0.0239618	-2.59387	0.00949018	0.0202911	ENSG00000089220	Downregulation	PEBP1	LS-S
104.914	-0.0621602	0.0677419	-0.917603	0.358827	0.450856	ENSG00000231628	None		LS-S
14.3937	-0.062215	0.148631	-0.418588	0.675517	0.74468	ENSG00000186831	None	KRT17P2	LS-S
3188.06	-0.0622584	0.0218474	-2.8497	0.00437606	0.0102563	ENSG00000135966	Downregulation	TGFBRAP1	LS-S
334.836	-0.0622942	0.0325223	-1.91543	0.0554373	0.09402	ENSG00000269958	None		LS-S
2074.68	-0.0623041	0.0208882	-2.98273	0.00285685	0.00701865	ENSG00000153214	Downregulation	TMEM87B	LS-S
918.633	-0.0623793	0.0152991	-4.07733	4.5556e-05	0.000167645	ENSG00000136273	Downregulation	HUS1	LS-S
1600.91	-0.0623947	0.0287906	-2.16719	0.0302204	0.0558589	ENSG00000152219	None	ARL14EP	LS-S
88.6833	-0.0624001	0.04432	-1.40794	0.159148	0.230697	ENSG00000276317	None		LS-S
1863.49	-0.062421	0.0220894	-2.82583	0.0047158	0.0109546	ENSG00000111653	Downregulation	ING4	LS-S
388.782	-0.0624468	0.0477755	-1.30709	0.191183	0.26903	ENSG00000280347	None		LS-S
617.648	-0.062451	0.0376771	-1.65753	0.0974123	0.151995	ENSG00000179163	None	FUCA1	LS-S
3994.73	-0.0624586	0.0184909	-3.37781	0.00073065	0.00207105	ENSG00000115073	Downregulation	ACTR1B	LS-S
37.067	-0.0624927	0.0571633	-1.09323	0.274292	0.36151	ENSG00000278616	None	BEND3P3	LS-S
1873.99	-0.0625066	0.0203951	-3.06479	0.0021782	0.00550906	ENSG00000158526	Downregulation	TSR2	LS-S
288.705	-0.0626012	0.0517531	-1.20961	0.226428	0.30921	ENSG00000276070	None	CCL4L2	LS-S
3534.52	-0.0626205	0.0497823	-1.25789	0.208433	0.289098	ENSG00000137504	None	CREBZF	LS-S
141.376	-0.0626636	0.0526827	-1.18945	0.234261	0.317988	ENSG00000100429	None	HDAC10	LS-S
160.634	-0.0626684	0.0690712	-0.907301	0.364248	0.456121	ENSG00000261324	None		LS-S
783.786	-0.0627109	0.0214009	-2.93029	0.00338643	0.00818238	ENSG00000114023	Downregulation	FAM162A	LS-S
70.8195	-0.0627387	0.0686193	-0.914301	0.360559	0.45251	ENSG00000214851	None	LINC00612	LS-S
11.2495	-0.0627456	0.0853159	-0.735451	0.462065	0.551118	ENSG00000272279	None		LS-S
4165.13	-0.0627611	0.0364388	-1.72237	0.085002	0.135482	ENSG00000125534	None	PPDPF	LS-S
27.4596	-0.0627889	0.0613122	-1.02408	0.305795	0.395373	ENSG00000226659	None	TSPAN14-AS1	LS-S
17.3358	-0.0627993	0.0938019	-0.669489	0.503184	0.591455	ENSG00000267682	None		LS-S
67.2364	-0.0628012	0.039183	-1.60277	0.108986	0.16687	ENSG00000223797	None	ENTPD3-AS1	LS-S
19.2644	-0.0628062	0.0845791	-0.742574	0.45774	0.547121	ENSG00000254694	None		LS-S
3158.32	-0.0628493	0.0175037	-3.59063	0.00032988	0.0010123	ENSG00000225190	Downregulation	PLEKHM1	LS-S
33706.3	-0.0628526	0.0297641	-2.11169	0.0347131	0.0628624	ENSG00000054654	None	SYNE2	LS-S
556.122	-0.0628743	0.0291357	-2.15798	0.0309293	0.0570239	ENSG00000166166	None	TRMT61A	LS-S
1646.26	-0.0629119	0.0391804	-1.6057	0.10834	0.166115	ENSG00000109943	None	CRTAM	LS-S
3159.94	-0.0629298	0.0274837	-2.28971	0.022038	0.0424291	ENSG00000181896	Downregulation	ZNF101	LS-S
10.0387	-0.0629934	0.0879797	-0.715999	0.473992	0.562418	ENSG00000268093	None		LS-S
2456.06	-0.0630257	0.045511	-1.38484	0.1661	0.239104	ENSG00000188641	None	DPYD	LS-S
16.4827	-0.0630409	0.0742033	-0.84957	0.395564	0.486386	ENSG00000221535	None		LS-S
95.5241	-0.0630488	0.0386069	-1.6331	0.102448	0.158546	ENSG00000224281	None	SLC25A5-AS1	LS-S
576.695	-0.0630583	0.0261421	-2.41213	0.0158595	0.0318525	ENSG00000178397	Downregulation	FAM220A	LS-S
9604.02	-0.0630753	0.0181037	-3.48411	0.000493776	0.00145109	ENSG00000100055	Downregulation	CYTH4	LS-S
520.588	-0.0630874	0.0349864	-1.8032	0.071357	0.116669	ENSG00000037749	None	MFAP3	LS-S
166.332	-0.0630916	0.0342955	-1.83965	0.0658202	0.109029	ENSG00000163702	None	IL17RC	LS-S
8659.98	-0.0631119	0.0190882	-3.30632	0.000945288	0.00260485	ENSG00000130811	Downregulation	EIF3G	LS-S
27.5159	-0.0631292	0.0590272	-1.06949	0.284847	0.373247	ENSG00000233903	None		LS-S
759.839	-0.0631414	0.0302109	-2.09002	0.036616	0.0658702	ENSG00000133250	None	ZNF414	LS-S
488.89	-0.0631815	0.0348314	-1.81392	0.0696897	0.114371	ENSG00000164120	None	HPGD	LS-S
2911.52	-0.0632005	0.0153189	-4.12567	3.69663e-05	0.000139211	ENSG00000125875	Downregulation	TBC1D20	LS-S
603.497	-0.063226	0.0282357	-2.23922	0.0251417	0.0476494	ENSG00000180773	Downregulation	SLC36A4	LS-S
1733.8	-0.0632265	0.0248473	-2.54461	0.0109401	0.0230066	ENSG00000186908	Downregulation	ZDHHC17	LS-S
1576.94	-0.0632455	0.0429188	-1.47361	0.140587	0.207627	ENSG00000156273	None	BACH1	LS-S
418.303	-0.063327	0.0249361	-2.53957	0.0110988	0.0233039	ENSG00000168781	Downregulation	PPIP5K1	LS-S
3450.34	-0.0633563	0.0208139	-3.04394	0.00233501	0.00585636	ENSG00000008869	Downregulation	HEATR5B	LS-S
8450.05	-0.0633565	0.0192844	-3.28537	0.00101849	0.00278585	ENSG00000115977	Downregulation	AAK1	LS-S
151.3	-0.0633758	0.0314212	-2.01697	0.0436984	0.0765634	ENSG00000257727	None	CNPY2	LS-S
23.0272	-0.0633791	0.0629584	-1.00668	0.314087	0.404683	ENSG00000172361	None	CFAP53	LS-S
477.519	-0.063388	0.0421732	-1.50304	0.132828	0.197795	ENSG00000095383	None	TBC1D2	LS-S
47.3499	-0.0634116	0.0622165	-1.01921	0.308104	0.397915	ENSG00000080823	None	MOK	LS-S
785.496	-0.0634135	0.0425342	-1.49088	0.135993	0.201748	ENSG00000127666	None	TICAM1	LS-S
4297.57	-0.0634223	0.0435386	-1.45669	0.145202	0.21318	ENSG00000075234	None	TTC38	LS-S
641.494	-0.0634549	0.0289613	-2.19103	0.0284499	0.0530364	ENSG00000198521	None	ZNF43	LS-S
59.9571	-0.0634805	0.0389954	-1.6279	0.103547	0.159962	ENSG00000099974	None	DDTL	LS-S
48.4558	-0.0634925	0.0535845	-1.1849	0.236055	0.320025	ENSG00000229119	None	RPLP0P9	LS-S
31.4582	-0.0634982	0.0690809	-0.919187	0.357998	0.449977	ENSG00000229873	None	OGFR-AS1	LS-S
183.736	-0.0635128	0.149616	-0.424505	0.671197	0.741561	ENSG00000115828	None	QPCT	LS-S
1033.84	-0.0635178	0.0273731	-2.32045	0.0203166	0.0395415	ENSG00000107882	Downregulation	SUFU	LS-S
2245.86	-0.0635436	0.0175253	-3.62583	0.000288032	0.000896358	ENSG00000170322	Downregulation	NFRKB	LS-S
439.233	-0.0635453	0.0234566	-2.70906	0.0067474	0.0150855	ENSG00000204576	Downregulation	PRR3	LS-S
18318.2	-0.0635526	0.0184359	-3.44723	0.00056637	0.00164254	ENSG00000204469	Downregulation	PRRC2A	LS-S
10.5202	-0.0635976	0.0705525	-0.901422	0.367364	0.458902	ENSG00000267648	None		LS-S
312.787	-0.0636008	0.0371543	-1.7118	0.0869333	0.138	ENSG00000126458	None	RRAS	LS-S
2595.38	-0.063619	0.0232922	-2.73134	0.00630764	0.0142118	ENSG00000131873	Downregulation	CHSY1	LS-S
98.4242	-0.063638	0.0361661	-1.7596	0.0784752	0.126632	ENSG00000205578	None	POM121B	LS-S
1426.32	-0.063666	0.0215799	-2.95025	0.00317521	0.00771805	ENSG00000166822	Downregulation	TMEM170A	LS-S
12.071	-0.0637079	0.0684178	-0.93116	0.351771	0.444266	ENSG00000215811	None	BTNL10	LS-S
20.417	-0.0637118	0.0795226	-0.801178	0.423029	0.513306	ENSG00000273568	None		LS-S
175.834	-0.0637288	0.0697582	-0.913567	0.360944	0.452831	ENSG00000167524	None	RSKR	LS-S
323.252	-0.0637305	0.0401684	-1.58658	0.112607	0.171674	ENSG00000260916	None	CCPG1	LS-S
97.64	-0.0637725	0.0462685	-1.37831	0.168107	0.241573	ENSG00000179630	None	LACC1	LS-S
12.265	-0.0637753	0.116912	-0.545496	0.585412	0.665609	ENSG00000265666	None	RARA-AS1	LS-S
18.137	-0.0637801	0.0642631	-0.992485	0.320961	0.412015	ENSG00000270228	None		LS-S
103.635	-0.063784	0.0391756	-1.62816	0.103491	0.159891	ENSG00000264070	None	DND1P1	LS-S
1421.09	-0.0638044	0.0274016	-2.32849	0.0198859	0.0388203	ENSG00000162585	Downregulation	FAAP20	LS-S
52.0802	-0.0638109	0.0527145	-1.2105	0.226087	0.308818	ENSG00000279738	None		LS-S
70.9078	-0.0638622	0.0571103	-1.11822	0.263471	0.349818	ENSG00000042832	None	TG	LS-S
219.679	-0.0638808	0.0425343	-1.50187	0.133132	0.198179	ENSG00000108375	None	RNF43	LS-S
2799.27	-0.0638979	0.0245026	-2.6078	0.00911263	0.0195796	ENSG00000258289	Downregulation	CHURC1	LS-S
1852.27	-0.0639325	0.0156234	-4.0921	4.27484e-05	0.000158283	ENSG00000170791	Downregulation	CHCHD7	LS-S
4496.94	-0.0639352	0.0230898	-2.76897	0.0056233	0.0128107	ENSG00000164346	Downregulation	NSA2	LS-S
10.344	-0.0639379	0.0819307	-0.78039	0.435162	0.525478	ENSG00000216109	None		LS-S
15.9575	-0.0639997	0.0832294	-0.768956	0.441919	0.532228	ENSG00000259767	None		LS-S
2373.7	-0.0640078	0.0200252	-3.19636	0.00139172	0.00368972	ENSG00000126773	Downregulation	PCNX4	LS-S
652.474	-0.0640292	0.0388187	-1.64944	0.0990568	0.154063	ENSG00000235505	None	CASP4LP	LS-S
2954.76	-0.0640447	0.0152931	-4.18782	2.81641e-05	0.000108526	ENSG00000183020	Downregulation	AP2A2	LS-S
6300.25	-0.0640449	0.0230709	-2.77601	0.0055031	0.0125648	ENSG00000078808	Downregulation	SDF4	LS-S
1323.97	-0.064049	0.0628505	-1.01907	0.30817	0.397971	ENSG00000104870	None	FCGRT	LS-S
1386.11	-0.0640543	0.0237721	-2.69452	0.00704911	0.0156563	ENSG00000108306	Downregulation	FBXL20	LS-S
4244.85	-0.0640682	0.0168793	-3.79568	0.000147241	0.000487195	ENSG00000125447	Downregulation	GGA3	LS-S
5882.35	-0.0640804	0.0185707	-3.45061	0.000559312	0.00162369	ENSG00000141002	Downregulation	TCF25	LS-S
4256.73	-0.0640861	0.020417	-3.13886	0.00169606	0.00440607	ENSG00000203880	Downregulation	PCMTD2	LS-S
289.753	-0.0640899	0.0232674	-2.75449	0.00587836	0.013338	ENSG00000183666	Downregulation	GUSBP1	LS-S
13.4128	-0.0641961	0.07902	-0.812403	0.416561	0.507121	ENSG00000219410	None		LS-S
116.423	-0.0642088	0.0410809	-1.56298	0.118056	0.178529	ENSG00000049192	None	ADAMTS6	LS-S
2492.68	-0.0642105	0.022222	-2.8895	0.00385857	0.0091593	ENSG00000176390	Downregulation	CRLF3	LS-S
2203.35	-0.064214	0.0349136	-1.83923	0.0658817	0.10911	ENSG00000185115	None	NSMCE3	LS-S
109.87	-0.0642146	0.0705445	-0.910271	0.36268	0.454485	ENSG00000162396	None	PARS2	LS-S
173.828	-0.0642352	0.037585	-1.70906	0.0874391	0.138681	ENSG00000185900	None	POMK	LS-S
9.95523	-0.0642502	0.106638	-0.602508	0.546836	0.630973	ENSG00000254433	None		LS-S
605.74	-0.0642609	0.0261488	-2.4575	0.0139907	0.0285099	ENSG00000229124	Downregulation	VIM-AS1	LS-S
1236.23	-0.0642656	0.0249464	-2.57614	0.00999092	0.0212258	ENSG00000173486	Downregulation	FKBP2	LS-S
203.485	-0.0642775	0.0999347	-0.643195	0.520097	0.607036	ENSG00000174837	None	ADGRE1	LS-S
718.213	-0.0642797	0.027472	-2.33982	0.019293	0.0377898	ENSG00000107902	Downregulation	LHPP	LS-S
53.793	-0.0642916	0.0578206	-1.11192	0.266174	0.352921	ENSG00000271862	None		LS-S
13.8745	-0.0643289	0.111435	-0.577277	0.563752	0.646422	ENSG00000120659	None	TNFSF11	LS-S
1544.35	-0.0643299	0.0185796	-3.46239	0.0005354	0.00156078	ENSG00000186951	Downregulation	PPARA	LS-S
13.5102	-0.0643335	0.0725178	-0.887141	0.375003	0.466471	ENSG00000219891	None	ZSCAN12P1	LS-S
208.939	-0.0643358	0.0689368	-0.933258	0.350687	0.443218	ENSG00000170049	None	KCNAB3	LS-S
3323.14	-0.064352	0.0244588	-2.63104	0.00851239	0.0184446	ENSG00000115275	Downregulation	MOGS	LS-S
897.576	-0.0643637	0.030536	-2.1078	0.0350485	0.0633777	ENSG00000140280	None	LYSMD2	LS-S
10.9842	-0.0643705	0.100688	-0.639306	0.522624	0.609332	ENSG00000101883	None	RHOXF1	LS-S
539.816	-0.0643791	0.0277954	-2.31617	0.0205487	0.0399263	ENSG00000213722	Downregulation	DDAH2	LS-S
425.5	-0.0643965	0.0727467	-0.885215	0.37604	0.467528	ENSG00000262312	None		LS-S
3846.16	-0.0644158	0.0259681	-2.48057	0.0131171	0.0269442	ENSG00000136888	Downregulation	ATP6V1G1	LS-S
16785.5	-0.0644181	0.0149572	-4.30682	1.65618e-05	6.6572e-05	ENSG00000185989	Downregulation	RASA3	LS-S
24.5975	-0.0644189	0.0720894	-0.893597	0.371537	0.463285	ENSG00000280605	None		LS-S
1703.25	-0.0644214	0.0275253	-2.34045	0.0192608	0.0377384	ENSG00000177853	Downregulation	ZNF518A	LS-S
819.669	-0.0644485	0.0189581	-3.39951	0.000675055	0.00192757	ENSG00000040199	Downregulation	PHLPP2	LS-S
116.091	-0.0644545	0.0384665	-1.6756	0.0938161	0.147142	ENSG00000177842	None	ZNF620	LS-S
3868.15	-0.0644936	0.0161675	-3.98908	6.6329e-05	0.000235868	ENSG00000166716	Downregulation	ZNF592	LS-S
558.601	-0.0645215	0.032227	-2.00209	0.0452749	0.0789682	ENSG00000197619	None	ZNF615	LS-S
3986.28	-0.064529	0.0243257	-2.65271	0.00798488	0.01743	ENSG00000167635	Downregulation	ZNF146	LS-S
1033.83	-0.0645659	0.02253	-2.86577	0.00415995	0.00980655	ENSG00000135974	Downregulation	C2orf49	LS-S
195.896	-0.0646105	0.0254561	-2.53811	0.0111452	0.0233844	ENSG00000126749	Downregulation	EMG1	LS-S
10.4563	-0.0646118	0.122027	-0.529487	0.596468	0.675897	ENSG00000267117	None		LS-S
1629.87	-0.0646208	0.0273696	-2.36105	0.0182234	0.0359658	ENSG00000126903	Downregulation	SLC10A3	LS-S
10.3127	-0.0646397	0.0974594	-0.663248	0.507172	0.5953	ENSG00000129048	None	ACKR4	LS-S
866.238	-0.0646398	0.0198983	-3.2485	0.00116014	0.00313248	ENSG00000161267	Downregulation	BDH1	LS-S
444.423	-0.0646825	0.0372856	-1.73479	0.0827787	0.132411	ENSG00000268205	None		LS-S
4803.09	-0.064702	0.0159416	-4.05869	4.9348e-05	0.000180267	ENSG00000133706	Downregulation	LARS1	LS-S
4387.95	-0.0647304	0.0242389	-2.67052	0.00757345	0.0166566	ENSG00000023191	Downregulation	RNH1	LS-S
159.922	-0.064732	0.0435282	-1.48713	0.136981	0.203024	ENSG00000148450	None	MSRB2	LS-S
611.263	-0.0647399	0.0360841	-1.79414	0.0727908	0.11869	ENSG00000160588	None	MPZL3	LS-S
586.898	-0.0647419	0.0218163	-2.96759	0.00300142	0.00733965	ENSG00000185019	Downregulation	UBOX5	LS-S
295.846	-0.0647485	0.0382208	-1.69406	0.0902532	0.142406	ENSG00000247287	None	PRKCH-AS1	LS-S
105.934	-0.0647512	0.0518403	-1.24905	0.211647	0.29265	ENSG00000197134	None	ZNF257	LS-S
28.4797	-0.0647562	0.0721564	-0.897442	0.369483	0.461153	ENSG00000261663	None	ECI1-AS1	LS-S
1075.45	-0.0648537	0.0162724	-3.98551	6.73355e-05	0.000239301	ENSG00000184056	Downregulation	VPS33B	LS-S
14.3809	-0.0648725	0.0759932	-0.853661	0.393293	0.48438	ENSG00000116885	None	OSCP1	LS-S
2990.58	-0.0649029	0.0292462	-2.21919	0.0264737	0.0498539	ENSG00000072310	Downregulation	SREBF1	LS-S
7170.87	-0.0649061	0.0358496	-1.81051	0.0702166	0.115118	ENSG00000197540	None	GZMM	LS-S
2529.09	-0.0649535	0.0259513	-2.5029	0.0123181	0.0255105	ENSG00000149308	Downregulation	NPAT	LS-S
1725.85	-0.0649839	0.0162578	-3.9971	6.41237e-05	0.000229055	ENSG00000122741	Downregulation	DCAF10	LS-S
653.948	-0.0649904	0.0269907	-2.40788	0.0160455	0.032189	ENSG00000136925	Downregulation	TSTD2	LS-S
63.6451	-0.0649945	0.04132	-1.57295	0.11573	0.175636	ENSG00000233836	None		LS-S
4347.36	-0.0650124	0.0385379	-1.68697	0.0916088	0.144218	ENSG00000160856	None	FCRL3	LS-S
15.0002	-0.0650194	0.107885	-0.60267	0.546728	0.63089	ENSG00000234040	None	RPL10P12	LS-S
871.712	-0.0650398	0.0546464	-1.19019	0.23397	0.317668	ENSG00000204305	None	AGER	LS-S
446.294	-0.0650568	0.021836	-2.97934	0.00288866	0.00708781	ENSG00000184162	Downregulation	NR2C2AP	LS-S
1420.88	-0.0651048	0.0244105	-2.66708	0.00765139	0.0168047	ENSG00000160094	Downregulation	ZNF362	LS-S
126.008	-0.0651134	0.0438132	-1.48616	0.137237	0.203351	ENSG00000188732	None	FAM221A	LS-S
298.322	-0.0651299	0.0278164	-2.34142	0.0192104	0.0376577	ENSG00000261338	Downregulation		LS-S
3812.15	-0.0651325	0.0404366	-1.61073	0.107239	0.164788	ENSG00000095564	None	BTAF1	LS-S
29.3698	-0.0651673	0.106796	-0.610204	0.541726	0.626571	ENSG00000275056	None		LS-S
919.798	-0.0651858	0.0317352	-2.05405	0.0399708	0.0709745	ENSG00000183878	None	UTY	LS-S
1681	-0.0651966	0.0243182	-2.68098	0.00734073	0.0162062	ENSG00000179526	Downregulation	SHARPIN	LS-S
18.9437	-0.0652275	0.0963881	-0.676717	0.498585	0.587041	ENSG00000277999	None		LS-S
186.956	-0.0652294	0.0357069	-1.8268	0.0677302	0.111683	ENSG00000167550	None	RHEBL1	LS-S
344.276	-0.0652386	0.0422121	-1.5455	0.122227	0.184005	ENSG00000266173	None	STRADA	LS-S
368.786	-0.0652707	0.0762358	-0.856169	0.391905	0.482909	ENSG00000154165	None	GPR15	LS-S
3168.53	-0.0652986	0.0198203	-3.29452	0.000985895	0.00270775	ENSG00000183530	Downregulation	PRR14L	LS-S
143.862	-0.0653179	0.146885	-0.444688	0.656545	0.72846	ENSG00000118508	None	RAB32	LS-S
14.4915	-0.065333	0.10969	-0.595613	0.551434	0.635394	ENSG00000279077	None		LS-S
590.145	-0.0653402	0.0565939	-1.15454	0.248277	0.333454	ENSG00000101194	None	SLC17A9	LS-S
4816.17	-0.0653788	0.0246114	-2.65644	0.0078971	0.0172638	ENSG00000117298	Downregulation	ECE1	LS-S
447.369	-0.0653914	0.033957	-1.92572	0.0541399	0.0921066	ENSG00000189050	None	RNFT1	LS-S
9691.6	-0.0653918	0.0182819	-3.57686	0.00034775	0.00106079	ENSG00000159658	Downregulation	EFCAB14	LS-S
9.48687	-0.0654082	0.110975	-0.589394	0.555597	0.63905	ENSG00000279608	None		LS-S
25.802	-0.0654907	0.0763464	-0.85781	0.390997	0.481962	ENSG00000252817	None		LS-S
18.3798	-0.065567	0.0781699	-0.838776	0.401595	0.492273	ENSG00000122432	None	SPATA1	LS-S
1557.09	-0.0655699	0.0325931	-2.01177	0.0442442	0.0773796	ENSG00000115421	None	PAPOLG	LS-S
8467.87	-0.0655849	0.0297612	-2.20371	0.027545	0.0515758	ENSG00000121281	None	ADCY7	LS-S
1199.7	-0.0656211	0.0294621	-2.22731	0.0259268	0.0489669	ENSG00000129197	Downregulation	RPAIN	LS-S
9285.32	-0.0656304	0.0185636	-3.53543	0.00040712	0.00121947	ENSG00000089737	Downregulation	DDX24	LS-S
2435.84	-0.0656611	0.0302018	-2.17408	0.0296993	0.0550416	ENSG00000105404	None	RABAC1	LS-S
103.232	-0.0656935	0.0595695	-1.1028	0.270112	0.357217	ENSG00000151376	None	ME3	LS-S
460.18	-0.0657383	0.0323249	-2.03367	0.0419845	0.0740221	ENSG00000169087	None	HSPBAP1	LS-S
2475.44	-0.0657412	0.0286848	-2.29185	0.0219141	0.0422261	ENSG00000134905	Downregulation	CARS2	LS-S
789.183	-0.0657531	0.0399246	-1.64693	0.0995726	0.154742	ENSG00000121931	None	LRIF1	LS-S
443.658	-0.0658067	0.0295265	-2.22874	0.0258315	0.048808	ENSG00000149743	Downregulation	TRPT1	LS-S
5880.78	-0.0658341	0.0190114	-3.46287	0.000534442	0.00155877	ENSG00000153250	Downregulation	RBMS1	LS-S
3775.93	-0.0658518	0.0210608	-3.12675	0.00176751	0.004572	ENSG00000061936	Downregulation	SFSWAP	LS-S
571.535	-0.0658552	0.0411208	-1.60151	0.109264	0.167216	ENSG00000126264	None	HCST	LS-S
55.6251	-0.0658947	0.0851908	-0.773496	0.439229	0.52972	ENSG00000262766	None		LS-S
288.541	-0.065922	0.0329644	-1.99979	0.0455226	0.079297	ENSG00000183621	None	ZNF438	LS-S
8754.58	-0.0659221	0.0318263	-2.07131	0.0383302	0.0685364	ENSG00000069667	None	RORA	LS-S
6192.47	-0.0659266	0.0214908	-3.06766	0.00215741	0.00546522	ENSG00000112697	Downregulation	TMEM30A	LS-S
14.7204	-0.0659362	0.114692	-0.574897	0.565361	0.647928	ENSG00000244371	None	PFN1P8	LS-S
3335.58	-0.0659413	0.0399149	-1.65205	0.0985244	0.153359	ENSG00000116667	None	C1orf21	LS-S
69.8663	-0.0659957	0.0619626	-1.06509	0.286835	0.375372	ENSG00000140807	None	NKD1	LS-S
126.794	-0.0660068	0.0265565	-2.48553	0.012936	0.0266254	ENSG00000204685	Downregulation	STARD7-AS1	LS-S
36.7114	-0.0660552	0.0541441	-1.21999	0.222469	0.304616	ENSG00000269693	None		LS-S
59.9189	-0.0660773	0.171169	-0.386036	0.69947	0.764748	ENSG00000166527	None	CLEC4D	LS-S
3698.21	-0.0660997	0.0183951	-3.59332	0.000326485	0.00100365	ENSG00000124198	Downregulation	ARFGEF2	LS-S
638.599	-0.0661037	0.0425677	-1.55291	0.120445	0.181673	ENSG00000141469	None	SLC14A1	LS-S
17.7043	-0.0661131	0.0633316	-1.04392	0.296523	0.385588	ENSG00000240972	None	MIF	LS-S
10.7902	-0.0661188	0.0789968	-0.836981	0.402603	0.493232	ENSG00000249709	None	ZNF564	LS-S
2092.7	-0.0661377	0.0154601	-4.27797	1.88609e-05	7.51547e-05	ENSG00000148218	Downregulation	ALAD	LS-S
136.194	-0.0661461	0.0421734	-1.56843	0.11678	0.176922	ENSG00000133740	None	E2F5	LS-S
3770.24	-0.0661746	0.029192	-2.26687	0.023398	0.0447636	ENSG00000119772	Downregulation	DNMT3A	LS-S
5425.6	-0.0662034	0.0184302	-3.59211	0.000328015	0.00100764	ENSG00000173039	Downregulation	RELA	LS-S
510.196	-0.0662062	0.0255729	-2.58892	0.00962784	0.0205598	ENSG00000187953	Downregulation	PMS2CL	LS-S
3933.72	-0.0662225	0.0226142	-2.92836	0.00340759	0.00822667	ENSG00000107798	Downregulation	LIPA	LS-S
278.916	-0.0662315	0.0269848	-2.4544	0.014112	0.0287337	ENSG00000154359	Downregulation	LONRF1	LS-S
3515.94	-0.0662542	0.0226227	-2.92866	0.00340431	0.00821988	ENSG00000123104	Downregulation	ITPR2	LS-S
155.238	-0.0662866	0.0341075	-1.94346	0.0519601	0.0888232	ENSG00000259642	None	ST20-AS1	LS-S
30320	-0.0662886	0.017219	-3.84975	0.000118241	0.000398968	ENSG00000110324	Downregulation	IL10RA	LS-S
2437.81	-0.0663106	0.0350432	-1.89225	0.0584574	0.0984233	ENSG00000198933	None	TBKBP1	LS-S
1882.3	-0.0663438	0.13717	-0.483661	0.628627	0.704038	ENSG00000170458	None	CD14	LS-S
65.0627	-0.0663451	1.3207	-0.0502347	0.959935	0.970802	ENSG00000210144	None	TRNY	LS-S
2233.92	-0.0663575	0.0270637	-2.4519	0.0142104	0.0289069	ENSG00000105576	Downregulation	TNPO2	LS-S
206.57	-0.0663614	0.0543581	-1.22082	0.222155	0.304306	ENSG00000225963	None		LS-S
13.4205	-0.0663836	0.0858858	-0.772928	0.439565	0.530052	ENSG00000272275	None		LS-S
43.3596	-0.0663907	0.0482665	-1.3755	0.168976	0.242662	ENSG00000143882	None	ATP6V1C2	LS-S
96.1752	-0.0664	0.113542	-0.584808	0.558677	0.641873	ENSG00000111729	None	CLEC4A	LS-S
4036.21	-0.0664014	0.0228717	-2.90321	0.00369355	0.00882167	ENSG00000118046	Downregulation	STK11	LS-S
55.747	-0.0664327	0.0519534	-1.2787	0.201003	0.280561	ENSG00000181322	None	NME9	LS-S
294.849	-0.0664354	0.0280636	-2.36732	0.0179176	0.0354587	ENSG00000184988	Downregulation	TMEM106A	LS-S
22.3217	-0.066443	0.0759202	-0.875169	0.381482	0.472641	ENSG00000131730	None	CKMT2	LS-S
2555.29	-0.0664585	0.0188661	-3.52264	0.000427263	0.00127193	ENSG00000103496	Downregulation	STX4	LS-S
676.8	-0.0665646	0.0265725	-2.50502	0.0122444	0.0253759	ENSG00000189114	Downregulation	BLOC1S3	LS-S
7466.63	-0.0665956	0.0224775	-2.96277	0.0030488	0.00744194	ENSG00000133275	Downregulation	CSNK1G2	LS-S
70.4522	-0.0665972	0.0692345	-0.961908	0.336096	0.427787	ENSG00000198796	None	ALPK2	LS-S
11.076	-0.0666326	0.130164	-0.511911	0.608713	0.685969	ENSG00000245869	None		LS-S
10.0223	-0.0666394	0.119168	-0.559204	0.576022	0.657077	ENSG00000267529	None		LS-S
3462.39	-0.0666497	0.0177137	-3.76261	0.000168152	0.000550737	ENSG00000102316	Downregulation	MAGED2	LS-S
554.952	-0.066671	0.02379	-2.80247	0.00507125	0.0116891	ENSG00000237765	Downregulation	FAM200B	LS-S
2217.01	-0.0666869	0.0301012	-2.21542	0.0267312	0.0502627	ENSG00000102119	None	EMD	LS-S
4329.35	-0.0666886	0.0226711	-2.94157	0.00326555	0.00791445	ENSG00000179335	Downregulation	CLK3	LS-S
280.56	-0.0666888	0.0433328	-1.53899	0.123807	0.186094	ENSG00000130584	None	ZBTB46	LS-S
16624.1	-0.0666915	0.0247109	-2.69887	0.00695746	0.0154876	ENSG00000138326	Downregulation	RPS24	LS-S
1633.17	-0.0666959	0.0167436	-3.98338	6.79427e-05	0.000241262	ENSG00000169249	Downregulation	ZRSR2	LS-S
1294.29	-0.066739	0.0199364	-3.3476	0.000815146	0.0022827	ENSG00000139629	Downregulation	GALNT6	LS-S
1395.87	-0.0667522	0.0289486	-2.30589	0.021117	0.0408936	ENSG00000126214	Downregulation	KLC1	LS-S
13.526	-0.0667571	0.0800193	-0.834263	0.404133	0.494862	ENSG00000212175	None	LOC124900537	LS-S
1406.49	-0.0668146	0.0253458	-2.63612	0.00838603	0.0181954	ENSG00000169446	Downregulation	MMGT1	LS-S
880.221	-0.0668165	0.0187891	-3.55613	0.000376362	0.0011379	ENSG00000215012	Downregulation	RTL10	LS-S
925.999	-0.0668327	0.0188682	-3.54208	0.000396982	0.00119259	ENSG00000170088	Downregulation	TMEM192	LS-S
1787.88	-0.0668332	0.0237424	-2.81493	0.00487873	0.0112962	ENSG00000165632	Downregulation	TAF3	LS-S
19.6384	-0.0668469	0.0889678	-0.751361	0.452435	0.542008	ENSG00000229759	None	MRPS18AP1	LS-S
10.962	-0.0668766	0.10142	-0.659401	0.509639	0.597511	ENSG00000250616	None	YPEL3-DT	LS-S
36.8393	-0.0668902	0.0770822	-0.867777	0.385517	0.476626	ENSG00000259116	None	HSPA2-AS1	LS-S
2448.39	-0.0669092	0.0236806	-2.82548	0.00472098	0.01096	ENSG00000105325	Downregulation	FZR1	LS-S
19.5999	-0.0669211	0.0875457	-0.764413	0.444621	0.534668	ENSG00000228925	None		LS-S
6689.15	-0.066933	0.0220009	-3.04228	0.00234795	0.00588373	ENSG00000105483	Downregulation	CARD8	LS-S
17.0085	-0.0669423	0.0863631	-0.775126	0.438265	0.528851	ENSG00000254615	None		LS-S
2266.32	-0.0669484	0.0193577	-3.45848	0.000543227	0.00158148	ENSG00000147050	Downregulation	KDM6A	LS-S
1992.98	-0.0669645	0.0339089	-1.97484	0.0482868	0.0833701	ENSG00000155158	None	TTC39B	LS-S
560.713	-0.0669753	0.026055	-2.57053	0.0101542	0.0215307	ENSG00000166347	Downregulation	CYB5A	LS-S
129.109	-0.0669994	0.0283202	-2.36578	0.0179923	0.0355822	ENSG00000042317	Downregulation	SPATA7	LS-S
1651.04	-0.0670029	0.0188909	-3.54684	0.000389876	0.00117428	ENSG00000173875	Downregulation	ZNF791	LS-S
2923.93	-0.0670057	0.0306788	-2.1841	0.0289548	0.0538395	ENSG00000102871	None	TRADD	LS-S
934.329	-0.0670081	0.137306	-0.488021	0.625535	0.701333	ENSG00000182578	None	CSF1R	LS-S
9.62166	-0.0670115	0.0911838	-0.734906	0.462397	0.551406	ENSG00000225051	None	HMGB3P22	LS-S
14.9521	-0.0670714	0.11019	-0.60869	0.54273	0.627482	ENSG00000257226	None		LS-S
3207.13	-0.067135	0.0164508	-4.08096	4.48506e-05	0.000165363	ENSG00000187147	Downregulation	RNF220	LS-S
1436.69	-0.0671407	0.0240319	-2.79382	0.005209	0.0119813	ENSG00000173517	Downregulation	PEAK1	LS-S
40.8863	-0.0671514	0.0636025	-1.0558	0.291061	0.37979	ENSG00000099994	None	SUSD2	LS-S
30.5696	-0.0671736	0.051889	-1.29456	0.195471	0.274312	ENSG00000228661	None	STIM1-AS1	LS-S
64.1887	-0.0671911	0.0489138	-1.37366	0.169546	0.243278	ENSG00000276728	None		LS-S
45.6026	-0.0672175	0.0683599	-0.983289	0.325465	0.416729	ENSG00000188761	None	BCL2L15	LS-S
39.2764	-0.067232	0.155745	-0.431681	0.665973	0.737051	ENSG00000226091	None	LINC00937	LS-S
42531.7	-0.0672579	0.026433	-2.54447	0.0109443	0.0230101	ENSG00000198899	Downregulation	ATP6	LS-S
1870.62	-0.0672769	0.0155394	-4.32944	1.49488e-05	6.06622e-05	ENSG00000089057	Downregulation	SLC23A2	LS-S
186.742	-0.0672784	0.042818	-1.57127	0.116121	0.176092	ENSG00000186666	None	BCDIN3D	LS-S
25.1001	-0.0672891	0.0764353	-0.880341	0.378675	0.470065	ENSG00000268189	None		LS-S
285.611	-0.0673016	0.0588162	-1.14427	0.252512	0.337918	ENSG00000168255	None	POLR2J3-UPK3BL2	LS-S
1591.5	-0.0673188	0.0287775	-2.33928	0.0193209	0.0378317	ENSG00000185800	Downregulation	DMWD	LS-S
1357.52	-0.0673196	0.0159596	-4.21811	2.46357e-05	9.59272e-05	ENSG00000128607	Downregulation	KLHDC10	LS-S
1738.68	-0.0673308	0.022219	-3.03033	0.00244288	0.00609356	ENSG00000168792	Downregulation	ABHD15	LS-S
3425.7	-0.067389	0.0152452	-4.42033	9.85512e-06	4.143e-05	ENSG00000047056	Downregulation	WDR37	LS-S
1202.17	-0.0673895	0.0149822	-4.49797	6.86067e-06	2.98054e-05	ENSG00000172977	Downregulation	KAT5	LS-S
22.5521	-0.0673966	0.0830571	-0.811449	0.417108	0.507574	ENSG00000260953	None		LS-S
739.57	-0.0674042	0.0543521	-1.24014	0.214924	0.29617	ENSG00000196358	None	NTNG2	LS-S
1914.93	-0.0674097	0.0209171	-3.22271	0.00126983	0.00340333	ENSG00000138802	Downregulation	SEC24B	LS-S
7659.74	-0.067413	0.023656	-2.84972	0.00437577	0.0102563	ENSG00000162368	Downregulation	CMPK1	LS-S
3279.57	-0.0674224	0.0232947	-2.89433	0.0037997	0.00903435	ENSG00000182831	Downregulation	HAPSTR1	LS-S
8989.96	-0.0674541	0.0159774	-4.22184	2.42319e-05	9.44606e-05	ENSG00000182934	Downregulation	SRPRA	LS-S
1869.48	-0.0674618	0.0307557	-2.19347	0.0282735	0.0527584	ENSG00000158006	None	PAFAH2	LS-S
475.193	-0.0674803	0.0263654	-2.55943	0.0104844	0.0221554	ENSG00000148291	Downregulation	SURF2	LS-S
743.614	-0.0674931	0.0238221	-2.83321	0.00460826	0.0107298	ENSG00000181135	Downregulation	ZNF707	LS-S
15087	-0.0675007	0.0253143	-2.66651	0.00766443	0.0168253	ENSG00000152795	Downregulation	HNRNPDL	LS-S
6504.91	-0.0675024	0.0600113	-1.12483	0.260661	0.346754	ENSG00000130522	None	JUND	LS-S
26.814	-0.067531	0.0664962	-1.01556	0.309838	0.399859	ENSG00000112320	None	SOBP	LS-S
314.484	-0.0675415	0.0518855	-1.30174	0.193005	0.271287	ENSG00000113971	None	NPHP3	LS-S
6205.56	-0.0675723	0.0223346	-3.02545	0.0024826	0.00618467	ENSG00000139182	Downregulation	CLSTN3	LS-S
1181.64	-0.0676074	0.0394206	-1.71503	0.0863397	0.137263	ENSG00000127419	None	TMEM175	LS-S
29.432	-0.0676356	0.0747218	-0.905166	0.365378	0.457109	ENSG00000239763	None		LS-S
463.036	-0.0676943	0.0279683	-2.42039	0.0155038	0.03121	ENSG00000103150	Downregulation	MLYCD	LS-S
2424.59	-0.0677139	0.0386825	-1.7505	0.0800313	0.128659	ENSG00000104859	None	CLASRP	LS-S
150.716	-0.0677449	0.0374381	-1.80952	0.0703706	0.115295	ENSG00000259877	None	ZNF778-DT	LS-S
1894.25	-0.0677473	0.0182303	-3.7162	0.000202243	0.000650531	ENSG00000164715	Downregulation	LMTK2	LS-S
6113.9	-0.0677564	0.0266654	-2.54099	0.011054	0.0232238	ENSG00000116679	Downregulation	IVNS1ABP	LS-S
82.4174	-0.0677834	0.0510829	-1.32693	0.184532	0.261631	ENSG00000254701	None		LS-S
39.7045	-0.0678003	0.0643849	-1.05305	0.29232	0.381004	ENSG00000260103	None		LS-S
669.924	-0.0678311	0.120466	-0.563073	0.573385	0.65497	ENSG00000169403	None	PTAFR	LS-S
845.466	-0.0678316	0.0157819	-4.29807	1.72294e-05	6.90486e-05	ENSG00000103160	Downregulation	HSDL1	LS-S
3339.54	-0.0678423	0.0345426	-1.96402	0.0495279	0.0852762	ENSG00000188647	None	PTAR1	LS-S
9.033	-0.0678548	0.0886874	-0.765101	0.444212	0.534324	ENSG00000267277	None		LS-S
1199.88	-0.0678828	0.0243213	-2.79109	0.0052531	0.0120699	ENSG00000230124	Downregulation	ACBD6	LS-S
17202.4	-0.0678964	0.026001	-2.6113	0.00901986	0.0193946	ENSG00000112576	Downregulation	CCND3	LS-S
5305.76	-0.067944	0.017425	-3.89923	9.65002e-05	0.000332305	ENSG00000133226	Downregulation	SRRM1	LS-S
6527.76	-0.0679698	0.022994	-2.95598	0.00311678	0.00758662	ENSG00000160218	Downregulation	TRAPPC10	LS-S
337.492	-0.0679704	0.0470561	-1.44446	0.148611	0.217614	ENSG00000227232	None	WASH7P	LS-S
1825.57	-0.067976	0.0155423	-4.37362	1.22201e-05	5.03875e-05	ENSG00000130699	Downregulation	TAF4	LS-S
18.2373	-0.0679975	0.0822681	-0.826535	0.408501	0.499123	ENSG00000260635	None		LS-S
7916.62	-0.0679981	0.0172774	-3.93568	8.29627e-05	0.00028958	ENSG00000163349	Downregulation	HIPK1	LS-S
3914.54	-0.0680117	0.0315211	-2.15766	0.0309544	0.0570643	ENSG00000205045	None	SLFN12L	LS-S
197.317	-0.0680754	0.0464533	-1.46546	0.142796	0.2103	ENSG00000212802	None	RPL15P3	LS-S
291.321	-0.0680767	0.0415945	-1.63667	0.101699	0.157568	ENSG00000156265	None	MAP3K7CL	LS-S
1861.31	-0.0680996	0.0417837	-1.62981	0.103141	0.15942	ENSG00000005020	None	SKAP2	LS-S
1279.54	-0.0681584	0.0308775	-2.20738	0.0272872	0.0511646	ENSG00000141295	None	SCRN2	LS-S
2241.68	-0.0681631	0.0184497	-3.69453	0.000220293	0.000703266	ENSG00000050426	Downregulation	LETMD1	LS-S
4547.08	-0.0681637	0.0218415	-3.12083	0.0018034	0.00465439	ENSG00000113558	Downregulation	SKP1	LS-S
11076	-0.0681693	0.0556786	-1.22434	0.220826	0.302699	ENSG00000203747	None	FCGR3A	LS-S
26.8012	-0.0681725	0.0694808	-0.98117	0.326509	0.417997	ENSG00000211553	None		LS-S
1745.6	-0.0681909	0.0266274	-2.56093	0.0104393	0.0220734	ENSG00000135070	Downregulation	ISCA1	LS-S
1198.92	-0.0682334	0.0266543	-2.55994	0.0104689	0.0221254	ENSG00000165684	Downregulation	SNAPC4	LS-S
1511.83	-0.0682456	0.0205806	-3.31601	0.00091312	0.00252901	ENSG00000102181	Downregulation	CD99L2	LS-S
9.22622	-0.0682541	0.111174	-0.61394	0.539255	0.624376	ENSG00000257752	None	LOC100420011	LS-S
6222.58	-0.0682706	0.0272118	-2.50886	0.0121121	0.0251376	ENSG00000117335	Downregulation	CD46	LS-S
2771.71	-0.0682965	0.021228	-3.21729	0.00129409	0.00345665	ENSG00000028310	Downregulation	BRD9	LS-S
49.2005	-0.0683088	0.0414733	-1.64705	0.099547	0.154716	ENSG00000175449	None	RFESD	LS-S
490.563	-0.0683417	0.0476405	-1.43453	0.151421	0.221097	ENSG00000196912	None	ANKRD36B	LS-S
4135.67	-0.0683654	0.0226	-3.02502	0.00248616	0.00619176	ENSG00000184203	Downregulation	PPP1R2	LS-S
14250.7	-0.0683984	0.0285648	-2.3945	0.0166431	0.0332309	ENSG00000081320	Downregulation	STK17B	LS-S
11.0548	-0.0684116	0.112444	-0.608407	0.542918	0.627611	ENSG00000212443	None	SNORA53	LS-S
23130.3	-0.0684207	0.0272576	-2.51015	0.0120678	0.0250517	ENSG00000137818	Downregulation	RPLP1	LS-S
717.394	-0.0684381	0.0241837	-2.82992	0.00465591	0.0108292	ENSG00000169598	Downregulation	DFFB	LS-S
9013.34	-0.0684457	0.060291	-1.13526	0.256268	0.341854	ENSG00000114857	None	NKTR	LS-S
27.8219	-0.0684553	0.0546679	-1.2522	0.210495	0.291289	ENSG00000261840	None	LOC730183	LS-S
68.6245	-0.0685023	0.0675946	-1.01343	0.310856	0.400994	ENSG00000276842	None		LS-S
55.6489	-0.0685067	0.0653335	-1.04857	0.294377	0.383312	ENSG00000177173	None	NAP1L4P1	LS-S
8996.3	-0.068518	0.0227627	-3.0101	0.00261162	0.00647829	ENSG00000131446	Downregulation	MGAT1	LS-S
20.0433	-0.0685324	0.100614	-0.681144	0.49578	0.584251	ENSG00000260001	None	TGFBR3L	LS-S
943.739	-0.0685634	0.0350894	-1.95396	0.0507054	0.0870093	ENSG00000146556	None	WASH2P	LS-S
329.013	-0.0685661	0.0645121	-1.06284	0.287854	0.376366	ENSG00000180229	None	HERC2P3	LS-S
29.3584	-0.0685772	0.0804996	-0.851895	0.394273	0.485244	ENSG00000206417	None	H1-10-AS1	LS-S
45.9449	-0.0685786	0.0645744	-1.06201	0.288231	0.376718	ENSG00000237718	None		LS-S
60.9763	-0.068591	0.0810694	-0.846078	0.397509	0.488124	ENSG00000136404	None	TM6SF1	LS-S
83.2391	-0.0686256	0.060489	-1.13451	0.256579	0.34223	ENSG00000270060	None		LS-S
618.686	-0.0686258	0.0356844	-1.92313	0.0544635	0.0925938	ENSG00000213145	None	CRIP1	LS-S
3286.49	-0.0686711	0.0300377	-2.28617	0.0222445	0.0428012	ENSG00000125520	Downregulation	SLC2A4RG	LS-S
27.1689	-0.0686721	0.165428	-0.415119	0.678055	0.746722	ENSG00000064225	None	ST3GAL6	LS-S
137.64	-0.0686761	0.0411791	-1.66774	0.0953665	0.149136	ENSG00000197933	None	ZNF823	LS-S
4480.11	-0.0686843	0.0261379	-2.62777	0.00859462	0.0185928	ENSG00000177463	Downregulation	NR2C2	LS-S
18.3899	-0.0686947	0.0734197	-0.935643	0.349457	0.441856	ENSG00000143369	None	ECM1	LS-S
21.6277	-0.0687626	0.0663457	-1.03643	0.300002	0.389302	ENSG00000259802	None		LS-S
13212.9	-0.0687698	0.0225705	-3.04689	0.00231225	0.00580846	ENSG00000104408	Downregulation	EIF3E	LS-S
15.8372	-0.0687767	0.0715766	-0.960881	0.336612	0.428256	ENSG00000275759	None		LS-S
77.242	-0.0687794	0.0458609	-1.49974	0.133682	0.198828	ENSG00000230163	None		LS-S
592.175	-0.0688023	0.0286752	-2.39937	0.0164234	0.032841	ENSG00000131013	Downregulation	PPIL4	LS-S
103.642	-0.0688142	0.0586355	-1.17359	0.240558	0.325067	ENSG00000129521	None	EGLN3	LS-S
12.858	-0.0688155	0.172843	-0.398138	0.690528	0.757204	ENSG00000137757	None	CASP5	LS-S
58.6096	-0.0688226	0.0617122	-1.11522	0.264757	0.35128	ENSG00000170293	None	CMTM8	LS-S
3267.42	-0.0688413	0.0365175	-1.88516	0.0594085	0.0998317	ENSG00000162601	None	MYSM1	LS-S
37.3353	-0.0688419	0.0513635	-1.34029	0.180151	0.256168	ENSG00000260588	None		LS-S
32.5136	-0.0688643	0.0648543	-1.06183	0.288312	0.376795	ENSG00000207561	None	MIR635	LS-S
2308.55	-0.0688842	0.0206749	-3.33178	0.000862918	0.00240104	ENSG00000142188	Downregulation	TMEM50B	LS-S
89.7324	-0.0689231	0.132284	-0.521022	0.602352	0.680765	ENSG00000139132	None	FGD4	LS-S
1224.33	-0.0689402	0.0303822	-2.2691	0.0232625	0.0445337	ENSG00000111450	Downregulation	STX2	LS-S
838.466	-0.0689467	0.0286647	-2.40529	0.0161598	0.0323888	ENSG00000007541	Downregulation	PIGQ	LS-S
7685.1	-0.0689626	0.0221493	-3.11354	0.0018486	0.00475693	ENSG00000156860	Downregulation	FBRS	LS-S
4335.04	-0.0689794	0.0342608	-2.01336	0.0440767	0.0771409	ENSG00000159753	None	CARMIL2	LS-S
5865.31	-0.0690032	0.0404993	-1.70381	0.0884167	0.139984	ENSG00000182087	None	TMEM259	LS-S
34.4707	-0.0690309	0.0591224	-1.16759	0.24297	0.327742	ENSG00000239827	None	SUGT1P3	LS-S
382.446	-0.0690722	0.0225161	-3.06767	0.00215731	0.00546522	ENSG00000250312	Downregulation	ZNF718	LS-S
55.1611	-0.069088	0.0567013	-1.21846	0.223051	0.305245	ENSG00000227543	None	SPAG5-AS1	LS-S
9128.86	-0.0690964	0.0245402	-2.81564	0.00486804	0.0112744	ENSG00000150593	Downregulation	PDCD4	LS-S
15.2518	-0.0691037	0.0851727	-0.811335	0.417173	0.507618	ENSG00000260572	None	PPM1L-DT	LS-S
1396.06	-0.0691304	0.0281182	-2.45857	0.0139494	0.0284403	ENSG00000152404	Downregulation	CWF19L2	LS-S
4964.36	-0.0691383	0.0322574	-2.14333	0.0320867	0.0588278	ENSG00000147457	None	CHMP7	LS-S
1379.11	-0.0691401	0.0288097	-2.39989	0.0163998	0.032809	ENSG00000148399	Downregulation	DPH7	LS-S
603.176	-0.0691535	0.0284865	-2.42759	0.0151996	0.0306615	ENSG00000184898	Downregulation	RBM43	LS-S
142.183	-0.0691985	0.0242855	-2.84938	0.00438049	0.0102653	ENSG00000117242	Downregulation	PINK1-AS	LS-S
81.9281	-0.0692091	0.0596257	-1.16073	0.245754	0.330677	ENSG00000244932	None		LS-S
390.974	-0.0692255	0.0491554	-1.4083	0.159042	0.230563	ENSG00000275131	None	PDE4DIPP2	LS-S
865.827	-0.0693016	0.0233068	-2.97345	0.00294475	0.00721525	ENSG00000132781	Downregulation	MUTYH	LS-S
172.345	-0.0693064	0.0386662	-1.79243	0.0730644	0.119025	ENSG00000165424	None	ZCCHC24	LS-S
48.8884	-0.0693203	0.0958056	-0.723552	0.469341	0.557849	ENSG00000252759	None	Y_RNA	LS-S
252.287	-0.0693497	0.0670869	-1.03373	0.301263	0.390427	ENSG00000244720	None	NT5C3AP2	LS-S
311.59	-0.0693513	0.030066	-2.30663	0.0210754	0.0408313	ENSG00000185760	Downregulation	KCNQ5	LS-S
5487.74	-0.0693797	0.02959	-2.3447	0.0190423	0.037387	ENSG00000149187	Downregulation	CELF1	LS-S
191.422	-0.0693938	0.0308026	-2.25286	0.0242682	0.0462	ENSG00000166262	Downregulation	FAM227B	LS-S
2488.34	-0.0693968	0.0302383	-2.29499	0.0217334	0.0419103	ENSG00000165699	Downregulation	TSC1	LS-S
86.9404	-0.0694125	0.041232	-1.68346	0.0922853	0.145099	ENSG00000239415	None		LS-S
963.693	-0.069442	0.0199614	-3.47881	0.00050364	0.0014756	ENSG00000151065	Downregulation	DCP1B	LS-S
1107.56	-0.0694636	0.0177286	-3.91817	8.92235e-05	0.000309449	ENSG00000181396	Downregulation	OGFOD3	LS-S
1141.99	-0.0694879	0.0342714	-2.02757	0.0426039	0.0749344	ENSG00000267369	None	TAF5LP1	LS-S
34.3873	-0.0695017	0.0569591	-1.2202	0.222388	0.304529	ENSG00000247137	None	ANKRD42-DT	LS-S
23.6784	-0.0695239	0.0782993	-0.887926	0.374581	0.466179	ENSG00000267274	None		LS-S
1302.44	-0.0695342	0.0231786	-2.99993	0.00270042	0.00667386	ENSG00000204261	Downregulation	PSMB8-AS1	LS-S
1829.68	-0.0695543	0.0264415	-2.63049	0.00852609	0.0184674	ENSG00000168564	Downregulation	CDKN2AIP	LS-S
615.922	-0.0695899	0.0299619	-2.32262	0.0201998	0.0393669	ENSG00000196756	Downregulation	SNHG17	LS-S
6115.73	-0.069595	0.0150835	-4.61398	3.95025e-06	1.80103e-05	ENSG00000119638	Downregulation	NEK9	LS-S
2351.9	-0.0696368	0.0316501	-2.20021	0.0277922	0.0519382	ENSG00000174227	None	PIGG	LS-S
6238.35	-0.0696988	0.0332961	-2.0933	0.0363224	0.0653826	ENSG00000197976	None	AKAP17A	LS-S
48.5639	-0.0697137	0.0503726	-1.38396	0.16637	0.239457	ENSG00000278231	None		LS-S
1288.42	-0.0697423	0.0254113	-2.74454	0.00605961	0.013715	ENSG00000163110	Downregulation	PDLIM5	LS-S
56.395	-0.0697886	0.0453445	-1.53907	0.123786	0.186094	ENSG00000243224	None	TWF2-DT	LS-S
614.163	-0.0697986	0.0261497	-2.6692	0.00760324	0.0167137	ENSG00000118965	Downregulation	WDR35	LS-S
15.255	-0.0698158	0.0927605	-0.752646	0.451663	0.541228	ENSG00000239704	None	CDRT4	LS-S
38.2454	-0.0698676	0.0501795	-1.39235	0.163815	0.236439	ENSG00000270580	None	PKD1P6-NPIPP1	LS-S
1783.56	-0.0698713	0.0207379	-3.36926	0.000753702	0.00213153	ENSG00000188786	Downregulation	MTF1	LS-S
147.204	-0.0699415	0.0580191	-1.20549	0.228014	0.310987	ENSG00000259972	None		LS-S
982.778	-0.0699491	0.0217309	-3.21887	0.00128697	0.00343974	ENSG00000007545	Downregulation	CRAMP1	LS-S
706.328	-0.0699642	0.0360341	-1.94161	0.0521844	0.0891629	ENSG00000170260	None	ZNF212	LS-S
6725.17	-0.0699697	0.0252245	-2.77388	0.00553922	0.0126373	ENSG00000105698	Downregulation	USF2	LS-S
2152.72	-0.0699729	0.0172621	-4.05356	5.04447e-05	0.000183887	ENSG00000180901	Downregulation	KCTD2	LS-S
159.544	-0.0699829	0.0674587	-1.03742	0.299541	0.388903	ENSG00000258926	None		LS-S
480.266	-0.0700496	0.0297452	-2.35498	0.0185235	0.0364959	ENSG00000127554	Downregulation	GFER	LS-S
655.574	-0.0700513	0.0215395	-3.25222	0.00114506	0.0030961	ENSG00000082146	Downregulation	STRADB	LS-S
11.3526	-0.0700874	0.0872591	-0.80321	0.421853	0.512026	ENSG00000181798	None	LINC00471	LS-S
244.508	-0.0701009	0.0370127	-1.89397	0.0582291	0.0980863	ENSG00000186272	None	ZNF17	LS-S
995.129	-0.0701092	0.023448	-2.98998	0.00278992	0.00686875	ENSG00000129055	Downregulation	ANAPC13	LS-S
6213.61	-0.0701522	0.017153	-4.0898	4.31748e-05	0.000159793	ENSG00000183495	Downregulation	EP400	LS-S
2716.69	-0.0701588	0.0281634	-2.49113	0.0127336	0.0262493	ENSG00000118412	Downregulation	CASP8AP2	LS-S
5186.45	-0.070159	0.0289512	-2.42336	0.0153777	0.0309921	ENSG00000112297	Downregulation	CRYBG1	LS-S
357.784	-0.0702228	0.0345806	-2.0307	0.0422857	0.0744928	ENSG00000147231	None	RADX	LS-S
39.5022	-0.0702265	0.0595271	-1.17974	0.238104	0.322326	ENSG00000118514	None	ALDH8A1	LS-S
1197	-0.0702538	0.0175883	-3.99435	6.4872e-05	0.000231395	ENSG00000159267	Downregulation	HLCS	LS-S
613.442	-0.0702768	0.0213328	-3.29431	0.000986643	0.00270912	ENSG00000198718	Downregulation	TOGARAM1	LS-S
39.5535	-0.0702846	0.0417661	-1.68282	0.0924108	0.145248	ENSG00000184616	None	SPDYE12	LS-S
53.1831	-0.0702893	0.0492491	-1.42722	0.153517	0.223838	ENSG00000136371	None	MTHFS	LS-S
52.5607	-0.0704072	0.045758	-1.53869	0.123881	0.186174	ENSG00000272368	None		LS-S
14.5153	-0.0704197	0.194085	-0.362829	0.716732	0.77917	ENSG00000211945	None	IGHV1-18	LS-S
5519.24	-0.070438	0.0168979	-4.16844	3.06693e-05	0.000117246	ENSG00000013288	Downregulation	MAN2B2	LS-S
11.0683	-0.0704542	0.124716	-0.564917	0.57213	0.653965	ENSG00000280022	None		LS-S
4558.01	-0.0704552	0.0151569	-4.64839	3.34532e-06	1.55162e-05	ENSG00000154305	Downregulation	MIA3	LS-S
2127.71	-0.070463	0.0316944	-2.2232	0.0262025	0.0494072	ENSG00000106460	Downregulation	TMEM106B	LS-S
12156	-0.0704786	0.0210037	-3.35553	0.000792124	0.00222574	ENSG00000130175	Downregulation	PRKCSH	LS-S
18.3427	-0.0705469	0.0660157	-1.06864	0.285233	0.373584	ENSG00000236682	None	MAP3K2-DT	LS-S
1865.32	-0.0705475	0.060639	-1.1634	0.244667	0.329571	ENSG00000244879	None	GABPB1-AS1	LS-S
2958.1	-0.0705477	0.0252887	-2.78969	0.0052758	0.0121157	ENSG00000012232	Downregulation	EXTL3	LS-S
35.3519	-0.070584	0.0889442	-0.793576	0.427442	0.517763	ENSG00000116652	None	DLEU2L	LS-S
2298.56	-0.0706252	0.0158364	-4.45968	8.20827e-06	3.5117e-05	ENSG00000107185	Downregulation	RGP1	LS-S
662.357	-0.0706486	0.0192141	-3.67692	0.000236072	0.000749108	ENSG00000152620	Downregulation	NADK2	LS-S
38356.3	-0.0706729	0.0216011	-3.27172	0.00106895	0.00291153	ENSG00000204628	Downregulation	RACK1	LS-S
17.3539	-0.0706815	0.111056	-0.636448	0.524484	0.61101	ENSG00000114270	None	COL7A1	LS-S
157.612	-0.0706815	0.0356291	-1.98381	0.0472767	0.0818855	ENSG00000099822	None	HCN2	LS-S
71.8552	-0.0706932	0.059348	-1.19116	0.23359	0.317275	ENSG00000230189	None	RABGEF1P2	LS-S
2129.98	-0.0707092	0.024407	-2.89709	0.00376645	0.00896628	ENSG00000100815	Downregulation	TRIP11	LS-S
4224.69	-0.0707231	0.0172763	-4.09364	4.24647e-05	0.000157467	ENSG00000144815	Downregulation	NXPE3	LS-S
338.151	-0.0707247	0.0331671	-2.13238	0.0329759	0.0602049	ENSG00000205534	None	SMG1P2	LS-S
2240.08	-0.070729	0.0170481	-4.14878	3.34255e-05	0.000126889	ENSG00000141580	Downregulation	WDR45B	LS-S
201.011	-0.07073	0.0245578	-2.88014	0.00397502	0.0094152	ENSG00000213839	Downregulation	TMX2P1	LS-S
45.5234	-0.0707378	0.0562519	-1.25752	0.208566	0.28917	ENSG00000272841	None	MAP3K4-AS1	LS-S
129.769	-0.0707815	0.0263322	-2.68803	0.00718759	0.0159165	ENSG00000102043	Downregulation	MTMR8	LS-S
760.478	-0.0708182	0.041478	-1.70737	0.0877536	0.139104	ENSG00000122435	None	TRMT13	LS-S
1885.3	-0.0708319	0.0222141	-3.18861	0.00142959	0.00377806	ENSG00000184117	Downregulation	NIPSNAP1	LS-S
23.0755	-0.0708683	0.0824099	-0.859949	0.389817	0.480856	ENSG00000200913	None	SNORD46	LS-S
12774.7	-0.0708798	0.0268967	-2.63526	0.0084072	0.0182371	ENSG00000198821	Downregulation	CD247	LS-S
9.97365	-0.0708961	0.0952096	-0.744632	0.456494	0.545819	ENSG00000279238	None		LS-S
662.346	-0.0709146	0.0279766	-2.53478	0.0112517	0.0235714	ENSG00000121578	Downregulation	B4GALT4	LS-S
1310.39	-0.0709446	0.0208506	-3.40252	0.000667681	0.00190902	ENSG00000134899	Downregulation	ERCC5	LS-S
23.2122	-0.0709689	0.0854864	-0.830178	0.406438	0.497125	ENSG00000250116	None	RHOQ-AS1	LS-S
2242.6	-0.0709777	0.0179198	-3.96086	7.468e-05	0.000263467	ENSG00000179134	Downregulation	SAMD4B	LS-S
2463.36	-0.0710011	0.02397	-2.96208	0.00305569	0.00745773	ENSG00000032219	Downregulation	ARID4A	LS-S
60.3732	-0.0710026	0.0477817	-1.48598	0.137284	0.203376	ENSG00000215492	None	HNRNPA1P7	LS-S
1143.48	-0.0710137	0.0385081	-1.84413	0.0651649	0.108118	ENSG00000116903	None	EXOC8	LS-S
1090.37	-0.0710399	0.025395	-2.7974	0.00515158	0.011857	ENSG00000148339	Downregulation	SLC25A25	LS-S
2082.43	-0.0710403	0.0154574	-4.59587	4.30953e-06	1.95003e-05	ENSG00000135597	Downregulation	REPS1	LS-S
897.845	-0.0710554	0.0169846	-4.18353	2.87019e-05	0.000110354	ENSG00000136936	Downregulation	XPA	LS-S
1570.09	-0.0710624	0.0182896	-3.88539	0.000102166	0.000349879	ENSG00000136044	Downregulation	APPL2	LS-S
586.208	-0.0711122	0.0193533	-3.67442	0.000238392	0.000755095	ENSG00000054282	Downregulation	SDCCAG8	LS-S
815.704	-0.0711185	0.0239109	-2.97431	0.00293644	0.00719691	ENSG00000022567	Downregulation	SLC45A4	LS-S
1778.07	-0.0711281	0.0363014	-1.95938	0.0500686	0.0860628	ENSG00000177674	None	AGTRAP	LS-S
4312.9	-0.0711379	0.0211315	-3.36644	0.000761463	0.00215104	ENSG00000072364	Downregulation	AFF4	LS-S
436.983	-0.0711779	0.0378642	-1.87982	0.0601326	0.100883	ENSG00000108960	None	MMD	LS-S
5427.09	-0.0712065	0.0194339	-3.66404	0.000248264	0.000784367	ENSG00000104419	Downregulation	NDRG1	LS-S
83.7447	-0.0712528	0.0707508	-1.0071	0.313889	0.404457	ENSG00000236383	None	CCDC200	LS-S
6131.42	-0.0712583	0.0190422	-3.74212	0.000182471	0.000592954	ENSG00000168137	Downregulation	SETD5	LS-S
2391.3	-0.0712649	0.0189057	-3.7695	0.000163577	0.000536662	ENSG00000132953	Downregulation	XPO4	LS-S
22.3821	-0.0712782	0.0912063	-0.781505	0.434505	0.524823	ENSG00000173678	None	SPDYE2B	LS-S
831.359	-0.0713181	0.0456619	-1.56187	0.118318	0.178878	ENSG00000104783	None	KCNN4	LS-S
865.738	-0.0713185	0.0165013	-4.322	1.54623e-05	6.25565e-05	ENSG00000170653	Downregulation	ATF7	LS-S
65.7962	-0.0713934	0.0654209	-1.09129	0.275144	0.362441	ENSG00000198838	None	RYR3	LS-S
675.864	-0.0713984	0.027095	-2.63511	0.00841093	0.0182429	ENSG00000159496	Downregulation	RGL4	LS-S
71.8352	-0.0714441	0.04095	-1.74467	0.0810429	0.129945	ENSG00000067445	None	TRO	LS-S
13.1143	-0.0714509	0.115007	-0.621273	0.53442	0.620276	ENSG00000200651	None	Y_RNA	LS-S
42.4046	-0.0714547	0.0515496	-1.38613	0.165706	0.238654	ENSG00000107014	None	RLN2	LS-S
822.283	-0.0715142	0.0215321	-3.32128	0.000896064	0.00248667	ENSG00000176225	Downregulation	RTTN	LS-S
985.694	-0.0715144	0.0330469	-2.16403	0.0304622	0.05627	ENSG00000187866	None	PABIR1	LS-S
13.9842	-0.0715398	0.116994	-0.61148	0.540882	0.625843	ENSG00000254936	None		LS-S
5043.3	-0.0715484	0.0151307	-4.72868	2.25987e-06	1.08127e-05	ENSG00000130254	Downregulation	SAFB2	LS-S
33.456	-0.0715611	0.0522699	-1.36907	0.170978	0.24489	ENSG00000135931	None	ARMC9	LS-S
1104.06	-0.0715715	0.0296182	-2.41647	0.0156718	0.0315081	ENSG00000105793	Downregulation	GTPBP10	LS-S
1199.74	-0.0715889	0.0231144	-3.09715	0.0019539	0.00499764	ENSG00000166484	Downregulation	MAPK7	LS-S
4507.09	-0.0716084	0.0204937	-3.49416	0.000475559	0.00140276	ENSG00000123124	Downregulation	WWP1	LS-S
651.409	-0.071609	0.0261771	-2.73556	0.00622739	0.0140546	ENSG00000006432	Downregulation	MAP3K9	LS-S
1680.2	-0.0716268	0.034386	-2.08302	0.0372495	0.0668442	ENSG00000258890	None	CEP95	LS-S
1251.03	-0.0716406	0.0183607	-3.90184	9.54644e-05	0.000328933	ENSG00000115947	Downregulation	ORC4	LS-S
3814.58	-0.0716763	0.027103	-2.64459	0.00817909	0.0178065	ENSG00000197217	Downregulation	ENTPD4	LS-S
105.729	-0.0717061	0.0493199	-1.4539	0.145974	0.214185	ENSG00000104375	None	STK3	LS-S
23.2955	-0.0717248	0.0685796	-1.04586	0.295625	0.384621	ENSG00000271828	None		LS-S
37.5062	-0.0717567	0.0585971	-1.22458	0.220735	0.302694	ENSG00000167476	None	JSRP1	LS-S
28.7002	-0.0717938	0.0812729	-0.883367	0.377038	0.468467	ENSG00000120693	None	SMAD9	LS-S
763.199	-0.0718299	0.0267388	-2.68636	0.00722352	0.0159912	ENSG00000121481	Downregulation	RNF2	LS-S
253.142	-0.0718401	0.0411252	-1.74687	0.0806606	0.129463	ENSG00000243554	None	CCZ1P1	LS-S
78.0191	-0.0719282	0.0754706	-0.953062	0.340559	0.432488	ENSG00000160999	None	SH2B2	LS-S
9.49493	-0.0719753	0.10517	-0.68437	0.493742	0.582243	ENSG00000235946	None	H2BW3P	LS-S
787.365	-0.0719757	0.0216056	-3.33134	0.000864296	0.0024041	ENSG00000174306	Downregulation	ZHX3	LS-S
11180.5	-0.0719936	0.0149924	-4.80202	1.5707e-06	7.72752e-06	ENSG00000169180	Downregulation	XPO6	LS-S
55.1981	-0.0720055	0.0994086	-0.724339	0.468858	0.557541	ENSG00000233261	None	FAM238A	LS-S
9.96278	-0.0720186	0.0916616	-0.785701	0.432043	0.522464	ENSG00000253333	None		LS-S
1391.77	-0.0720459	0.0255898	-2.81542	0.00487142	0.0112807	ENSG00000107140	Downregulation	TESK1	LS-S
121.483	-0.0720522	0.0287656	-2.5048	0.0122521	0.0253877	ENSG00000131848	Downregulation	ZSCAN5A	LS-S
710.991	-0.0720732	0.0192947	-3.73539	0.000187421	0.000607906	ENSG00000169131	Downregulation	ZNF354A	LS-S
40.8448	-0.0720754	0.0764804	-0.942404	0.345986	0.438167	ENSG00000276523	None		LS-S
2211.36	-0.0721064	0.0154355	-4.67147	2.99046e-06	1.39932e-05	ENSG00000130703	Downregulation	OSBPL2	LS-S
21.455	-0.0721317	0.0684565	-1.05369	0.292027	0.380708	ENSG00000227533	None	SLC2A1-DT	LS-S
2494.52	-0.0721479	0.0198026	-3.64336	0.000269105	0.000844243	ENSG00000130803	Downregulation	ZNF317	LS-S
82.9957	-0.0722209	0.0351763	-2.05311	0.0400616	0.071114	ENSG00000246084	None	LINC02325	LS-S
829.632	-0.0722569	0.0371159	-1.94679	0.0515601	0.0882346	ENSG00000108370	None	RGS9	LS-S
972.375	-0.0722912	0.0333241	-2.16934	0.030057	0.0555807	ENSG00000006282	None	SPATA20	LS-S
495.404	-0.0723293	0.0275814	-2.62239	0.00873149	0.018856	ENSG00000101417	Downregulation	PXMP4	LS-S
870.015	-0.072371	0.0526978	-1.37332	0.169653	0.243353	ENSG00000204149	None	AGAP6	LS-S
26.0849	-0.0723985	0.184639	-0.392108	0.694978	0.761082	ENSG00000175591	None	P2RY2	LS-S
3326.16	-0.0724228	0.026873	-2.69501	0.00703872	0.0156385	ENSG00000046651	Downregulation	OFD1	LS-S
476.99	-0.0724342	0.0503483	-1.43866	0.150247	0.219713	ENSG00000198538	None	ZNF28	LS-S
211.731	-0.0724403	0.0638873	-1.13388	0.256846	0.342507	ENSG00000233493	None	TMEM238	LS-S
48.5642	-0.0724825	0.07995	-0.906599	0.364619	0.456455	ENSG00000262319	None		LS-S
38.8337	-0.0724863	0.0801828	-0.904014	0.365988	0.457731	ENSG00000200534	None	SNORA33	LS-S
923.79	-0.0724884	0.0248801	-2.9135	0.00357397	0.00857199	ENSG00000176142	Downregulation	TMEM39A	LS-S
42.2793	-0.0725029	0.0674515	-1.07489	0.282424	0.370624	ENSG00000277778	None	PGM5P2	LS-S
3388.2	-0.0725399	0.0152537	-4.75558	1.97881e-06	9.57314e-06	ENSG00000074054	Downregulation	CLASP1	LS-S
2094.16	-0.0725499	0.0158713	-4.57114	4.85078e-06	2.17238e-05	ENSG00000001167	Downregulation	NFYA	LS-S
869.648	-0.0726087	0.0305187	-2.37916	0.0173522	0.0344612	ENSG00000152784	Downregulation	PRDM8	LS-S
1509.72	-0.0726138	0.0200009	-3.63052	0.000282851	0.000882439	ENSG00000115827	Downregulation	DCAF17	LS-S
54.736	-0.0726326	0.0508389	-1.42868	0.153096	0.223261	ENSG00000203666	None	EFCAB2	LS-S
123.283	-0.0726987	0.156521	-0.464466	0.642314	0.716468	ENSG00000161944	None	ASGR2	LS-S
50.6512	-0.07272	0.0793999	-0.915871	0.359735	0.451671	ENSG00000226450	None	CYP2D8P	LS-S
13898	-0.0727361	0.0167026	-4.35477	1.33206e-05	5.45378e-05	ENSG00000166888	Downregulation	STAT6	LS-S
1629.08	-0.0728039	0.0257841	-2.82359	0.00474889	0.0110204	ENSG00000163602	Downregulation	RYBP	LS-S
533.779	-0.0728165	0.0353723	-2.05857	0.0395351	0.0703443	ENSG00000108932	None	SLC16A6	LS-S
15.278	-0.0728291	0.074644	-0.975685	0.32922	0.420762	ENSG00000243155	None		LS-S
560.254	-0.0728408	0.028832	-2.52639	0.0115241	0.0240692	ENSG00000087589	Downregulation	CASS4	LS-S
94.3558	-0.0728532	0.0592592	-1.2294	0.218922	0.300705	ENSG00000240087	None	RPSAP12	LS-S
753.75	-0.0728671	0.0203065	-3.58836	0.000332761	0.00101989	ENSG00000135452	Downregulation	TSPAN31	LS-S
2966.1	-0.0728782	0.0232754	-3.13112	0.00174141	0.00451379	ENSG00000137040	Downregulation	RANBP6	LS-S
648.722	-0.0728807	0.0445064	-1.63753	0.101519	0.157317	ENSG00000186130	None	ZBTB6	LS-S
64.6513	-0.0729059	0.0472939	-1.54155	0.123183	0.185284	ENSG00000279267	None		LS-S
803.372	-0.0729225	0.0183654	-3.97064	7.16785e-05	0.000253597	ENSG00000169609	Downregulation	C15orf40	LS-S
14.171	-0.0729504	0.101661	-0.717588	0.473011	0.561519	ENSG00000248477	None	NAIPP3	LS-S
1093.35	-0.0729511	0.0274858	-2.65414	0.00795113	0.0173689	ENSG00000173992	Downregulation	CCS	LS-S
106.088	-0.0729613	0.0449497	-1.62318	0.104551	0.161328	ENSG00000267796	None	LIN37	LS-S
14.4146	-0.0729742	0.168866	-0.432143	0.665638	0.73682	ENSG00000110799	None	VWF	LS-S
1259.64	-0.0729793	0.024744	-2.94937	0.00318425	0.00773787	ENSG00000165661	Downregulation	QSOX2	LS-S
110.031	-0.0729931	0.0420805	-1.73461	0.0828106	0.132438	ENSG00000178053	None	MLF1	LS-S
1260.03	-0.073016	0.0580103	-1.25867	0.208149	0.288799	ENSG00000248124	None	RRN3P1	LS-S
4120.63	-0.0730193	0.0237453	-3.07511	0.00210426	0.00534378	ENSG00000023516	Downregulation	AKAP11	LS-S
855.392	-0.0730203	0.0270921	-2.69526	0.00703346	0.0156323	ENSG00000170468	Downregulation	RIOX1	LS-S
3050.29	-0.0730319	0.0318019	-2.29646	0.0216495	0.0417808	ENSG00000176248	Downregulation	ANAPC2	LS-S
284.816	-0.0730431	0.039048	-1.8706	0.0614008	0.102783	ENSG00000167700	None	MFSD3	LS-S
2211.09	-0.0730547	0.0215122	-3.39596	0.000683878	0.00194957	ENSG00000226752	Downregulation	CUTALP	LS-S
1453.55	-0.0730749	0.0147886	-4.94131	7.76e-07	4.0548e-06	ENSG00000166377	Downregulation	ATP9B	LS-S
1025.62	-0.073093	0.0227103	-3.21849	0.00128866	0.00344374	ENSG00000119977	Downregulation	TCTN3	LS-S
1854.79	-0.0731262	0.0309872	-2.35988	0.0182806	0.0360706	ENSG00000243335	Downregulation	KCTD7	LS-S
8700.07	-0.0732085	0.0168721	-4.33904	1.43107e-05	5.82766e-05	ENSG00000058673	Downregulation	ZC3H11A	LS-S
1874.83	-0.0732288	0.0155425	-4.71153	2.45864e-06	1.16931e-05	ENSG00000108599	Downregulation	AKAP10	LS-S
1943.37	-0.0732772	0.0209239	-3.50208	0.000461633	0.00136469	ENSG00000103264	Downregulation	FBXO31	LS-S
11.9413	-0.073292	0.0902661	-0.811955	0.416817	0.507327	ENSG00000270177	None	PPP2CA-DT	LS-S
740.986	-0.0732969	0.0366469	-2.00008	0.0454914	0.0792597	ENSG00000137965	None	IFI44	LS-S
9.76284	-0.0732987	0.0896087	-0.817986	0.413365	0.503865	ENSG00000212371	None		LS-S
1701.81	-0.0733197	0.0204177	-3.59099	0.000329428	0.00101145	ENSG00000185024	Downregulation	BRF1	LS-S
271.081	-0.0733495	0.0252664	-2.90305	0.00369551	0.0088241	ENSG00000196378	Downregulation	ZNF34	LS-S
26.2517	-0.0733783	0.0665067	-1.10332	0.269887	0.357029	ENSG00000211877	None	TRAJ12	LS-S
3586.06	-0.0733798	0.0217146	-3.37929	0.000726732	0.00206162	ENSG00000066654	Downregulation	THUMPD1	LS-S
68.5268	-0.073392	0.0819838	-0.895202	0.370679	0.462347	ENSG00000269821	None	KCNQ1OT1	LS-S
89.0597	-0.0733954	0.0301691	-2.4328	0.0149824	0.030283	ENSG00000234160	Downregulation		LS-S
3260.84	-0.0734221	0.0170449	-4.30756	1.65067e-05	6.63811e-05	ENSG00000213079	Downregulation	SCAF8	LS-S
25.6939	-0.0734886	0.0913668	-0.804326	0.421209	0.511315	ENSG00000279283	None		LS-S
9664.29	-0.0734975	0.0243263	-3.02131	0.00251682	0.00626006	ENSG00000198837	Downregulation	DENND4B	LS-S
348.253	-0.07351	0.0275141	-2.67173	0.00754622	0.0166114	ENSG00000175611	Downregulation	ERCC6L2-AS1	LS-S
269.403	-0.0735341	0.0228383	-3.21977	0.00128292	0.00343208	ENSG00000111850	Downregulation	SMIM8	LS-S
1348.06	-0.0735461	0.0223198	-3.29511	0.000983834	0.00270252	ENSG00000181191	Downregulation	PJA1	LS-S
371.953	-0.0735576	0.113149	-0.650092	0.515633	0.602908	ENSG00000146094	None	DOK3	LS-S
312.295	-0.0735728	0.139796	-0.526285	0.59869	0.677698	ENSG00000172243	None	CLEC7A	LS-S
492.496	-0.0735802	0.0235789	-3.12059	0.00180488	0.00465682	ENSG00000163913	Downregulation	IFT122	LS-S
974.611	-0.0736046	0.0220302	-3.34107	0.000834558	0.00232957	ENSG00000164331	Downregulation	ANKRA2	LS-S
223.326	-0.0736414	0.0532484	-1.38298	0.166672	0.239865	ENSG00000198744	None	MTCO3P12	LS-S
376.383	-0.0736658	0.043676	-1.68664	0.0916721	0.144305	ENSG00000247828	None	TMEM161B-DT	LS-S
2293.49	-0.0736982	0.0416946	-1.76757	0.0771322	0.124777	ENSG00000142330	None	CAPN10	LS-S
5249.03	-0.073707	0.0236219	-3.12029	0.00180675	0.00466094	ENSG00000118971	Downregulation	CCND2	LS-S
9249.07	-0.0737486	0.0346435	-2.12878	0.0332721	0.0606882	ENSG00000173762	None	CD7	LS-S
3977.56	-0.0737685	0.0228851	-3.22342	0.00126668	0.00339595	ENSG00000198026	Downregulation	ZNF335	LS-S
290.217	-0.0737927	0.0285766	-2.58228	0.00981511	0.0209084	ENSG00000274307	Downregulation		LS-S
31.192	-0.0738495	0.101575	-0.727044	0.467199	0.555986	ENSG00000231154	None	MORF4L2-AS1	LS-S
50.4883	-0.0738829	0.143122	-0.516223	0.605699	0.683368	ENSG00000113070	None	HBEGF	LS-S
31.8931	-0.0738869	0.0793741	-0.930868	0.351922	0.444359	ENSG00000229325	None	ACAP2-IT1	LS-S
92.3361	-0.0739054	0.0574669	-1.28605	0.198425	0.277592	ENSG00000197837	None	H4C16	LS-S
64.7248	-0.0739331	0.0558163	-1.32458	0.185311	0.26242	ENSG00000166333	None	ILK	LS-S
633.181	-0.0739348	0.0350389	-2.11008	0.0348517	0.0630676	ENSG00000163867	None	ZMYM6	LS-S
156.857	-0.0739688	0.027334	-2.70611	0.00680768	0.0152027	ENSG00000140543	Downregulation	DET1	LS-S
2261.7	-0.073979	0.020821	-3.5531	0.000380721	0.00114969	ENSG00000006062	Downregulation	MAP3K14	LS-S
1215.7	-0.0740006	0.0189726	-3.90039	9.60389e-05	0.000330847	ENSG00000104231	Downregulation	ZFAND1	LS-S
62.4402	-0.0740355	0.0677524	-1.09274	0.27451	0.36177	ENSG00000273096	None		LS-S
831.784	-0.0740582	0.0373074	-1.98508	0.0471356	0.0816983	ENSG00000165240	None	ATP7A	LS-S
1437.75	-0.0740679	0.0214043	-3.46042	0.000539329	0.00157166	ENSG00000143363	Downregulation	PRUNE1	LS-S
82.5564	-0.0740789	0.0622753	-1.18954	0.234227	0.317968	ENSG00000242028	None	HYPK	LS-S
1121.9	-0.0740937	0.021935	-3.37788	0.00073048	0.0020709	ENSG00000171466	Downregulation	ZNF562	LS-S
1997.67	-0.0740992	0.0273609	-2.70822	0.00676461	0.0151182	ENSG00000223496	Downregulation	EXOSC6	LS-S
1540.04	-0.0741106	0.0241627	-3.06714	0.00216115	0.00547308	ENSG00000166971	Downregulation	AKTIP	LS-S
1462.55	-0.074133	0.033032	-2.24428	0.0248147	0.0470911	ENSG00000237973	Downregulation	MTCO1P12	LS-S
65165	-0.0741349	0.019061	-3.88935	0.000100514	0.000344898	ENSG00000070756	Downregulation	PABPC1	LS-S
418.061	-0.0741374	0.0244751	-3.02909	0.00245288	0.00611676	ENSG00000182362	Downregulation	YBEY	LS-S
13.4753	-0.0741515	0.103013	-0.719823	0.471634	0.560039	ENSG00000241525	None	LOC105371430	LS-S
28.8477	-0.074233	0.059888	-1.23953	0.215149	0.296411	ENSG00000240771	None	ARHGEF25	LS-S
10.4474	-0.0742495	0.148807	-0.498966	0.617804	0.694385	ENSG00000196668	None	LINC00173	LS-S
147.374	-0.0742554	0.0985581	-0.753417	0.451199	0.540899	ENSG00000187554	None	TLR5	LS-S
32.2662	-0.0742904	0.15559	-0.477474	0.633025	0.707825	ENSG00000058866	None	DGKG	LS-S
10920.5	-0.0743184	0.0215697	-3.4455	0.000570005	0.00165226	ENSG00000213654	Downregulation	GPSM3	LS-S
907.163	-0.0744033	0.0316908	-2.34779	0.0188854	0.0371166	ENSG00000099385	Downregulation	BCL7C	LS-S
726.282	-0.074431	0.0277903	-2.67831	0.0073994	0.0163171	ENSG00000160767	Downregulation	ENTREP3	LS-S
13.87	-0.0744432	0.0988423	-0.753151	0.451359	0.541016	ENSG00000133454	None	MYO18B	LS-S
981.832	-0.0744845	0.138005	-0.539723	0.589388	0.669431	ENSG00000121316	None	PLBD1	LS-S
526.994	-0.0744918	0.0444642	-1.67532	0.0938717	0.147182	ENSG00000184682	None		LS-S
73.5182	-0.0745469	0.0380943	-1.9569	0.0503587	0.086493	ENSG00000169330	None	MINAR1	LS-S
1764.61	-0.074559	0.0207114	-3.5999	0.000318336	0.000980158	ENSG00000167632	Downregulation	TRAPPC9	LS-S
3126.57	-0.0745656	0.0152907	-4.87653	1.07971e-06	5.47747e-06	ENSG00000102710	Downregulation	SUPT20H	LS-S
203.143	-0.0745777	0.0276986	-2.69247	0.0070925	0.0157439	ENSG00000269837	Downregulation	IPO5P1	LS-S
9.62016	-0.0745882	0.0944935	-0.789348	0.429909	0.520281	ENSG00000230185	None	HSDL2-AS1	LS-S
8.93948	-0.0746247	0.109569	-0.681072	0.495826	0.584266	ENSG00000219355	None	RPL31P52	LS-S
19108	-0.0746369	0.0172143	-4.33575	1.45267e-05	5.90731e-05	ENSG00000266094	Downregulation	RASSF5	LS-S
143.305	-0.0746421	0.0426472	-1.75022	0.0800798	0.128708	ENSG00000068001	None	HYAL2	LS-S
3862.04	-0.0746533	0.0546522	-1.36597	0.171948	0.246057	ENSG00000167996	None	FTH1	LS-S
9.52587	-0.0746762	0.101298	-0.737193	0.461005	0.550005	ENSG00000248936	None		LS-S
40.0131	-0.0746982	0.0447816	-1.66806	0.0953045	0.14908	ENSG00000269940	None		LS-S
654.381	-0.0747584	0.038264	-1.95375	0.0507307	0.0870375	ENSG00000196757	None	ZNF700	LS-S
4480	-0.0747822	0.0308771	-2.42193	0.0154382	0.0310924	ENSG00000104660	Downregulation	LEPROTL1	LS-S
11.2968	-0.0747851	0.080764	-0.92597	0.354461	0.446441	ENSG00000197980	None	LEKR1	LS-S
1184.56	-0.0747915	0.128568	-0.581726	0.560752	0.643704	ENSG00000066336	None	SPI1	LS-S
206.537	-0.0748225	0.0317618	-2.35574	0.0184859	0.0364343	ENSG00000059769	Downregulation	DNAJC25	LS-S
1910.69	-0.0748366	0.029297	-2.55441	0.0106368	0.0224408	ENSG00000116337	Downregulation	AMPD2	LS-S
14.3104	-0.0749102	0.0915287	-0.818433	0.41311	0.50373	ENSG00000229487	None	ALG13-AS1	LS-S
512.526	-0.0749198	0.0212196	-3.53069	0.000414472	0.00123957	ENSG00000102967	Downregulation	DHODH	LS-S
60.9929	-0.0749232	0.195114	-0.383997	0.700981	0.765965	ENSG00000119508	None	NR4A3	LS-S
11.8507	-0.0749484	0.110152	-0.680408	0.496246	0.584701	ENSG00000257964	None		LS-S
13.0143	-0.0749705	0.0856512	-0.8753	0.381411	0.472629	ENSG00000121101	None	TEX14	LS-S
4823.99	-0.0749736	0.0166377	-4.50625	6.59834e-06	2.8759e-05	ENSG00000106609	Downregulation	TMEM248	LS-S
43.1324	-0.0750048	0.107129	-0.700135	0.483843	0.57243	ENSG00000269981	None		LS-S
4203.15	-0.0750565	0.0330559	-2.2706	0.0231714	0.0443788	ENSG00000003756	Downregulation	RBM5	LS-S
15.8266	-0.0750596	0.100324	-0.74817	0.454358	0.543601	ENSG00000279342	None		LS-S
154.334	-0.0750643	0.0569813	-1.31735	0.187722	0.265123	ENSG00000258472	None		LS-S
6061.18	-0.0750961	0.0238849	-3.14408	0.00166607	0.00433528	ENSG00000180628	Downregulation	PCGF5	LS-S
419.569	-0.075234	0.0209754	-3.58678	0.000334786	0.00102573	ENSG00000163249	Downregulation	CCNYL1	LS-S
145.691	-0.0752512	0.04531	-1.66081	0.0967521	0.1511	ENSG00000237522	None	NONOP2	LS-S
394.324	-0.0752613	0.105863	-0.710933	0.477126	0.565713	ENSG00000085514	None	PILRA	LS-S
7107.56	-0.075268	0.0321507	-2.3411	0.0192269	0.0376816	ENSG00000115165	Downregulation	CYTIP	LS-S
211.135	-0.0752684	0.0258999	-2.90613	0.00365927	0.0087494	ENSG00000228343	Downregulation		LS-S
28.9371	-0.0752722	0.0648142	-1.16135	0.245498	0.330358	ENSG00000187122	None	SLIT1	LS-S
1942.4	-0.0753066	0.0172893	-4.35567	1.32662e-05	5.43278e-05	ENSG00000188917	Downregulation	TRMT2B	LS-S
2720.82	-0.075315	0.0276116	-2.72765	0.00637863	0.0143585	ENSG00000178028	Downregulation	DMAP1	LS-S
60.0286	-0.0753745	0.0388562	-1.93983	0.0524002	0.0894964	ENSG00000267309	None	ZNF566-AS1	LS-S
228.323	-0.0753812	0.0278899	-2.70282	0.00687545	0.0153305	ENSG00000196597	Downregulation	ZNF782	LS-S
133.275	-0.0753891	0.043041	-1.75157	0.0798485	0.128467	ENSG00000249592	None	PCGF3-AS1	LS-S
5567.78	-0.0754114	0.0248809	-3.0309	0.00243827	0.00608306	ENSG00000116604	Downregulation	MEF2D	LS-S
2301.18	-0.0754238	0.0245828	-3.06816	0.00215384	0.00545774	ENSG00000131196	Downregulation	NFATC1	LS-S
235.764	-0.0754272	0.0703954	-1.07148	0.283955	0.372274	ENSG00000229833	None	PET100	LS-S
702.63	-0.0754832	0.0290625	-2.59727	0.00939677	0.0201181	ENSG00000167380	Downregulation	ZNF226	LS-S
4322.98	-0.0755051	0.023495	-3.21367	0.0013105	0.00349567	ENSG00000145734	Downregulation	BDP1	LS-S
1556.78	-0.0755477	0.0208395	-3.62522	0.000288716	0.000897278	ENSG00000087157	Downregulation	PGS1	LS-S
931.859	-0.0755542	0.0697517	-1.08319	0.278725	0.366493	ENSG00000223745	None	CCDC18-AS1	LS-S
394.383	-0.0755844	0.0553478	-1.36563	0.172057	0.246153	ENSG00000135838	None	NPL	LS-S
41.8342	-0.075605	0.0642648	-1.17646	0.239411	0.323843	ENSG00000179455	None	MKRN3	LS-S
14.7505	-0.0756138	0.0844604	-0.895257	0.37065	0.462347	ENSG00000197847	None	SLC22A20P	LS-S
560.328	-0.0756421	0.0390106	-1.93901	0.0524997	0.0896489	ENSG00000173681	None	BCLAF3	LS-S
643.283	-0.0756827	0.0257607	-2.93791	0.00330431	0.00799982	ENSG00000181027	Downregulation	FKRP	LS-S
57.0004	-0.0757012	0.0515904	-1.46735	0.14228	0.209719	ENSG00000211764	None	TRBJ2-1	LS-S
23.697	-0.0757403	0.0660908	-1.146	0.251793	0.337034	ENSG00000189419	None	SPATA41	LS-S
5456.46	-0.0757778	0.0389055	-1.94774	0.0514462	0.0881003	ENSG00000056558	None	TRAF1	LS-S
1086.11	-0.0757801	0.0198306	-3.82137	0.000132713	0.000443027	ENSG00000138617	Downregulation	PARP16	LS-S
1910.05	-0.0758033	0.0192882	-3.93003	8.49351e-05	0.000295751	ENSG00000112584	Downregulation	FAM120B	LS-S
1980.44	-0.0758213	0.0232215	-3.26513	0.00109413	0.00297592	ENSG00000121879	Downregulation	PIK3CA	LS-S
2713.14	-0.0758274	0.0311695	-2.43274	0.0149849	0.0302844	ENSG00000164896	Downregulation	FASTK	LS-S
630.356	-0.075829	0.0416225	-1.82183	0.0684813	0.112772	ENSG00000254004	None	ZNF260	LS-S
399.916	-0.0758329	0.0292092	-2.5962	0.00942619	0.0201761	ENSG00000176896	Downregulation	TCEANC	LS-S
76.3086	-0.0758602	0.0441963	-1.71644	0.0860819	0.13694	ENSG00000283103	None		LS-S
543.646	-0.0758612	0.0469726	-1.61501	0.106308	0.16358	ENSG00000134545	None	KLRC1	LS-S
848.011	-0.0758675	0.021482	-3.53167	0.00041294	0.00123542	ENSG00000235106	Downregulation	BRD3OS	LS-S
443.705	-0.0759104	0.0492119	-1.54252	0.122947	0.184962	ENSG00000152926	None	ZNF117	LS-S
385.248	-0.0759132	0.141273	-0.537352	0.591025	0.67094	ENSG00000103313	None	MEFV	LS-S
446.491	-0.0759142	0.0292243	-2.59764	0.00938662	0.0201013	ENSG00000185420	Downregulation	SMYD3	LS-S
2439.15	-0.0759284	0.0328294	-2.31282	0.0207325	0.0402341	ENSG00000005812	Downregulation	FBXL3	LS-S
2561.14	-0.075962	0.0281107	-2.70225	0.00688728	0.0153529	ENSG00000068697	Downregulation	LAPTM4A	LS-S
13.6333	-0.0759868	0.0855009	-0.888726	0.374151	0.465876	ENSG00000207087	None	RNU6-242P	LS-S
4329.41	-0.0759962	0.0226748	-3.35157	0.000803557	0.00225387	ENSG00000132549	Downregulation	VPS13B	LS-S
6293.94	-0.0760016	0.0244277	-3.11129	0.00186272	0.00478975	ENSG00000104133	Downregulation	SPG11	LS-S
1197.75	-0.076008	0.0292276	-2.60055	0.00930734	0.0199531	ENSG00000204439	Downregulation	C6orf47	LS-S
2052.52	-0.0760232	0.0184813	-4.11353	3.89659e-05	0.00014589	ENSG00000168763	Downregulation	CNNM3	LS-S
3826.47	-0.0761058	0.0260491	-2.92163	0.00348206	0.00839249	ENSG00000125772	Downregulation	GPCPD1	LS-S
14.4513	-0.0761198	0.0843003	-0.90296	0.366547	0.458079	ENSG00000278238	None	CKAP2-DT	LS-S
720.157	-0.0761223	0.0174752	-4.35603	1.32443e-05	5.4251e-05	ENSG00000174989	Downregulation	FBXW8	LS-S
1582.09	-0.0761367	0.0274064	-2.77806	0.00546846	0.0124923	ENSG00000168807	Downregulation	SNTB2	LS-S
2606.63	-0.0761478	0.0519608	-1.46549	0.142789	0.2103	ENSG00000135473	None	PAN2	LS-S
996.767	-0.07615	0.0586063	-1.29935	0.193825	0.272308	ENSG00000135976	None	ANKRD36	LS-S
107.598	-0.0761655	0.0473141	-1.60979	0.107445	0.165019	ENSG00000120215	None	MLANA	LS-S
64.09	-0.0761707	0.0669438	-1.13783	0.255191	0.340822	ENSG00000260296	None		LS-S
102.112	-0.0761931	0.0620407	-1.22811	0.219404	0.30113	ENSG00000157111	None	TMEM171	LS-S
9.58646	-0.0762044	0.113219	-0.673071	0.500902	0.58941	ENSG00000273218	None		LS-S
46.4654	-0.0762323	0.0499605	-1.52585	0.127047	0.190292	ENSG00000267254	None	ZNF790-AS1	LS-S
99.3637	-0.0762696	0.0611321	-1.24762	0.21217	0.293187	ENSG00000165886	None	UBTD1	LS-S
36.4431	-0.0762917	0.0544099	-1.40216	0.160866	0.232801	ENSG00000185437	None	SH3BGR	LS-S
734.183	-0.0762985	0.0350687	-2.17569	0.0295786	0.0548453	ENSG00000119401	None	TRIM32	LS-S
17.0778	-0.0763361	0.144416	-0.528584	0.597094	0.676375	ENSG00000260314	None	MRC1	LS-S
181.628	-0.0763549	0.0670436	-1.13888	0.254751	0.340365	ENSG00000269688	None		LS-S
17.5744	-0.076357	0.088409	-0.863679	0.387764	0.479095	ENSG00000225331	None	LINC01678	LS-S
144.675	-0.0764006	0.037459	-2.03958	0.0413921	0.0731128	ENSG00000240204	None	SMKR1	LS-S
88.2784	-0.0764248	0.0537083	-1.42296	0.154748	0.225387	ENSG00000271870	None		LS-S
1362.91	-0.0764293	0.0222757	-3.43106	0.000601235	0.00173355	ENSG00000117543	Downregulation	DPH5	LS-S
50.8135	-0.0764722	0.0889405	-0.859813	0.389892	0.480872	ENSG00000279873	None	LINC01126	LS-S
15.8958	-0.0765804	0.0822368	-0.931219	0.351741	0.44426	ENSG00000278267	None	MIR6859-1	LS-S
989.826	-0.0766239	0.0238106	-3.21805	0.00129063	0.00344848	ENSG00000148356	Downregulation	LRSAM1	LS-S
1145.08	-0.0766439	0.0204666	-3.74484	0.000180511	0.000587509	ENSG00000167842	Downregulation	MIS12	LS-S
8809.61	-0.0766455	0.0390004	-1.96525	0.0493856	0.0850565	ENSG00000132424	None	PNISR	LS-S
269.996	-0.0766649	0.1376	-0.557157	0.57742	0.658327	ENSG00000211897	None	IGHG3	LS-S
316.248	-0.0767099	0.0371641	-2.06409	0.0390094	0.0695843	ENSG00000205808	None	PLPP6	LS-S
79.0511	-0.076746	0.0386085	-1.9878	0.0468338	0.0812722	ENSG00000159761	None	C16orf86	LS-S
61.9628	-0.0767475	0.0614306	-1.24934	0.211542	0.292528	ENSG00000211670	None	IGLV3-9	LS-S
59.4504	-0.0767651	0.0735207	-1.04413	0.296426	0.385491	ENSG00000267312	None		LS-S
655.505	-0.0768017	0.0327028	-2.34848	0.0188504	0.0370522	ENSG00000130818	Downregulation	ZNF426	LS-S
2727.46	-0.0768057	0.0201339	-3.81475	0.000136322	0.000453566	ENSG00000174151	Downregulation	CYB561D1	LS-S
1929.65	-0.0768068	0.0205906	-3.73019	0.000191337	0.00061911	ENSG00000068354	Downregulation	TBC1D25	LS-S
407.509	-0.0768374	0.028724	-2.67502	0.0074724	0.0164635	ENSG00000196151	Downregulation	WDSUB1	LS-S
45.9612	-0.0768578	0.0495957	-1.54969	0.121216	0.182706	ENSG00000184923	None	NUTM2A	LS-S
319.837	-0.0768725	0.0381224	-2.01646	0.0437516	0.0766412	ENSG00000101342	None	TLDC2	LS-S
63.0597	-0.0768729	0.0420217	-1.82936	0.0673457	0.111154	ENSG00000278997	None		LS-S
229.731	-0.0769147	0.030852	-2.49302	0.0126661	0.0261255	ENSG00000040487	Downregulation	SLC66A1	LS-S
1714.88	-0.0769252	0.017409	-4.41871	9.92939e-06	4.1702e-05	ENSG00000070366	Downregulation	SMG6	LS-S
790.049	-0.0769362	0.0264235	-2.91166	0.00359509	0.00861487	ENSG00000149084	Downregulation	HSD17B12	LS-S
4349.67	-0.0769516	0.0151638	-5.0747	3.88114e-07	2.15398e-06	ENSG00000129933	Downregulation	MAU2	LS-S
9.39484	-0.0769748	0.128571	-0.598696	0.549376	0.633484	ENSG00000213901	None	SLC23A3	LS-S
122.172	-0.0769984	0.0393606	-1.95623	0.0504384	0.0866129	ENSG00000204427	None	ABHD16A	LS-S
21.7345	-0.076999	0.0844938	-0.911297	0.362139	0.454002	ENSG00000254231	None	WWP1-AS1	LS-S
18.0975	-0.0770295	0.0876541	-0.87879	0.379515	0.470873	ENSG00000275198	None	LINC02960	LS-S
883.668	-0.0770453	0.0266558	-2.89038	0.00384777	0.0091349	ENSG00000198863	Downregulation	RUNDC1	LS-S
29.078	-0.0770579	0.173542	-0.44403	0.657021	0.72871	ENSG00000159713	None	TPPP3	LS-S
2787.52	-0.0770677	0.0177379	-4.3448	1.39401e-05	5.68735e-05	ENSG00000108509	Downregulation	CAMTA2	LS-S
15.239	-0.0770993	0.073954	-1.04253	0.297166	0.386281	ENSG00000224186	None	PITX1-AS1	LS-S
2114	-0.0771119	0.0233475	-3.3028	0.000957258	0.00263492	ENSG00000104228	Downregulation	TRIM35	LS-S
859.578	-0.0771254	0.0187713	-4.1087	3.97892e-05	0.000148621	ENSG00000164970	Downregulation	FAM219A	LS-S
12.2643	-0.0771317	0.0989104	-0.779814	0.4355	0.525769	ENSG00000243404	None	RPL35AP32	LS-S
2391.56	-0.0771433	0.0235	-3.2827	0.00102819	0.00280975	ENSG00000120913	Downregulation	PDLIM2	LS-S
295.233	-0.0771634	0.0240457	-3.20902	0.00133186	0.00354614	ENSG00000203950	Downregulation	RTL8A	LS-S
894.955	-0.0771789	0.0172104	-4.48443	7.31075e-06	3.15483e-05	ENSG00000170100	Downregulation	ZNF778	LS-S
100.837	-0.0771868	0.05277	-1.4627	0.143549	0.211213	ENSG00000196569	None	LAMA2	LS-S
1339.1	-0.077263	0.0216156	-3.57441	0.000351016	0.00106944	ENSG00000146587	Downregulation	RBAK	LS-S
2799.09	-0.0772707	0.0313594	-2.46404	0.0137383	0.0280612	ENSG00000085563	Downregulation	ABCB1	LS-S
20.4649	-0.0773239	0.0817859	-0.945442	0.344433	0.436581	ENSG00000275494	None		LS-S
19.8097	-0.0773506	0.0772145	-1.00176	0.316458	0.407105	ENSG00000238287	None	EXO5-DT	LS-S
1128.07	-0.0773532	0.0234986	-3.29182	0.000995426	0.00272963	ENSG00000111271	Downregulation	ACAD10	LS-S
600.159	-0.0773557	0.0207275	-3.73203	0.000189942	0.000615395	ENSG00000168826	Downregulation	ZBTB49	LS-S
2241.26	-0.0773765	0.0312379	-2.47701	0.013249	0.0271765	ENSG00000001561	Downregulation	ENPP4	LS-S
1126.48	-0.0774409	0.0228032	-3.39605	0.000683651	0.00194924	ENSG00000117139	Downregulation	KDM5B	LS-S
1511.6	-0.0774495	0.0263934	-2.93443	0.00334165	0.00808092	ENSG00000164631	Downregulation	ZNF12	LS-S
638.092	-0.0774721	0.0241578	-3.20692	0.00134165	0.00356993	ENSG00000167384	Downregulation	ZNF180	LS-S
631.364	-0.0775114	0.0387288	-2.00139	0.0453503	0.0790839	ENSG00000214765	None	SEPTIN7P2	LS-S
90.7829	-0.0775183	0.0412012	-1.88146	0.05991	0.100577	ENSG00000272579	None		LS-S
65.9463	-0.0775557	0.0522078	-1.48552	0.137406	0.203499	ENSG00000267858	None	MZF1-AS1	LS-S
6405.31	-0.0775779	0.0150763	-5.14568	2.66554e-07	1.52802e-06	ENSG00000110514	Downregulation	MADD	LS-S
2752.7	-0.0775942	0.0204216	-3.79962	0.00014492	0.000479881	ENSG00000204713	Downregulation	TRIM27	LS-S
759.676	-0.0776065	0.0532421	-1.45762	0.144946	0.212891	ENSG00000231721	None	LINC-PINT	LS-S
49.553	-0.0776475	0.0642383	-1.20874	0.226762	0.309594	ENSG00000213760	None	ATP6V1G2	LS-S
1125.61	-0.0776751	0.0280498	-2.76918	0.00561973	0.0128043	ENSG00000268027	Downregulation		LS-S
359.142	-0.0776792	0.044439	-1.748	0.0804645	0.129231	ENSG00000114541	None	FRMD4B	LS-S
559.633	-0.0777338	0.0455089	-1.7081	0.0876178	0.138927	ENSG00000142396	None	ERVK3-1	LS-S
959.821	-0.0777364	0.0240561	-3.23146	0.00123158	0.00330948	ENSG00000083828	Downregulation	ZNF586	LS-S
10.3273	-0.0777439	0.0828725	-0.938115	0.348185	0.440536	ENSG00000176383	None	B3GNT4	LS-S
1156.64	-0.0777526	0.0217044	-3.58233	0.000340538	0.00104079	ENSG00000143198	Downregulation	MGST3	LS-S
4637.08	-0.0778048	0.0252796	-3.07777	0.00208557	0.00530028	ENSG00000137312	Downregulation	FLOT1	LS-S
17.1725	-0.07788	0.0918099	-0.848274	0.396285	0.487067	ENSG00000228107	None		LS-S
35.6215	-0.0778838	0.0706272	-1.10275	0.270138	0.357224	ENSG00000091136	None	LAMB1	LS-S
3268.87	-0.0778898	0.0224201	-3.47411	0.000512546	0.00149968	ENSG00000123575	Downregulation	FAM199X	LS-S
61.7945	-0.0779026	0.0609143	-1.27889	0.200936	0.280512	ENSG00000247796	None	MOCS2-DT	LS-S
1078.81	-0.0779035	0.0335321	-2.32325	0.0201656	0.0393091	ENSG00000198783	Downregulation	ZNF830	LS-S
39.6078	-0.0779242	0.0819618	-0.950738	0.341738	0.433701	ENSG00000211956	None	IGHV4-34	LS-S
336.327	-0.0779357	0.0393803	-1.97905	0.0478104	0.0826951	ENSG00000132825	None	PPP1R3D	LS-S
460.475	-0.0779745	0.0296371	-2.63097	0.00851403	0.0184458	ENSG00000196284	Downregulation	SUPT3H	LS-S
947.422	-0.077976	0.0238749	-3.26602	0.00109071	0.00296755	ENSG00000044090	Downregulation	CUL7	LS-S
47.174	-0.0779869	0.0634031	-1.23002	0.218691	0.300494	ENSG00000111325	None	OGFOD2	LS-S
5985.58	-0.078017	0.0231605	-3.36854	0.000755676	0.00213642	ENSG00000108256	Downregulation	NUFIP2	LS-S
39.5559	-0.0780327	0.0709223	-1.10026	0.271221	0.358315	ENSG00000120049	None	KCNIP2	LS-S
31.3365	-0.0780385	0.0749585	-1.04109	0.297834	0.38709	ENSG00000248714	None	ZNF652-AS1	LS-S
4695.18	-0.0780457	0.0253294	-3.08123	0.00206149	0.00524586	ENSG00000114166	Downregulation	KAT2B	LS-S
228.454	-0.0780511	0.0223943	-3.48531	0.000491576	0.00144552	ENSG00000115556	Downregulation	PLCD4	LS-S
14.7168	-0.078053	0.101847	-0.766377	0.443452	0.533741	ENSG00000207445	None	SNORD15B	LS-S
2606.04	-0.0780598	0.0153508	-5.08507	3.67496e-07	2.04607e-06	ENSG00000125386	Downregulation	FAM193A	LS-S
777.786	-0.0780667	0.027656	-2.82277	0.00476104	0.0110427	ENSG00000162928	Downregulation	PEX13	LS-S
1405.12	-0.0781	0.0327789	-2.38263	0.0171896	0.0341772	ENSG00000163510	Downregulation	CWC22	LS-S
437.629	-0.078103	0.030292	-2.57834	0.00992756	0.0211067	ENSG00000124224	Downregulation	PPP4R1L	LS-S
560.458	-0.0781214	0.0251247	-3.10934	0.00187504	0.00481856	ENSG00000100532	Downregulation	CGRRF1	LS-S
8497.34	-0.0781222	0.0223858	-3.48981	0.000483365	0.00142338	ENSG00000112406	Downregulation	HECA	LS-S
1346.42	-0.0781506	0.0214946	-3.63583	0.000277089	0.000866327	ENSG00000182150	Downregulation	ERCC6L2	LS-S
191.289	-0.0781562	0.0390772	-2.00005	0.0454954	0.0792597	ENSG00000228594	None	FNDC10	LS-S
101.174	-0.078169	0.231096	-0.338253	0.735172	0.794506	ENSG00000124469	None	CEACAM8	LS-S
25.4981	-0.0782504	0.071105	-1.10049	0.271118	0.358221	ENSG00000268521	None	VN1R83P	LS-S
4305.67	-0.0782553	0.0198561	-3.94113	8.10986e-05	0.000283471	ENSG00000100647	Downregulation	SUSD6	LS-S
39.525	-0.0782664	0.0573011	-1.36588	0.171977	0.246079	ENSG00000253930	None	TNFRSF10A-AS1	LS-S
15805.6	-0.0782783	0.0186932	-4.18753	2.82004e-05	0.000108618	ENSG00000187764	Downregulation	SEMA4D	LS-S
152.135	-0.0783651	0.038667	-2.02667	0.0426963	0.0750719	ENSG00000164953	None	TMEM67	LS-S
994.569	-0.078368	0.0240134	-3.26351	0.0011004	0.00299017	ENSG00000198393	Downregulation	ZNF26	LS-S
8.98936	-0.0783813	0.092989	-0.842909	0.399279	0.489814	ENSG00000227262	None	HCG4B	LS-S
4535.41	-0.0784431	0.0214788	-3.65211	0.000260094	0.000818332	ENSG00000204160	Downregulation	ZDHHC18	LS-S
10.3438	-0.0784705	0.103802	-0.755961	0.449673	0.539626	ENSG00000199133	None	MIRLET7D	LS-S
4920.31	-0.0784789	0.026861	-2.92166	0.00348169	0.00839249	ENSG00000138378	Downregulation	STAT4	LS-S
416.809	-0.0784922	0.0678987	-1.15602	0.247673	0.332772	ENSG00000263826	None		LS-S
12.5886	-0.0785078	0.102281	-0.767569	0.442744	0.533081	ENSG00000258904	None		LS-S
1987.64	-0.0785125	0.0172757	-4.54468	5.50185e-06	2.43826e-05	ENSG00000054611	Downregulation	TBC1D22A	LS-S
9296.68	-0.0785146	0.0201679	-3.89305	9.89903e-05	0.000340207	ENSG00000141503	Downregulation	MINK1	LS-S
2033.73	-0.0785161	0.017632	-4.45304	8.46637e-06	3.61502e-05	ENSG00000204138	Downregulation	PHACTR4	LS-S
223.879	-0.0785439	0.0310196	-2.53208	0.0113389	0.0237365	ENSG00000275400	Downregulation		LS-S
53.0909	-0.07856	0.0922934	-0.851198	0.394659	0.485553	ENSG00000260261	None		LS-S
75.2143	-0.0785663	0.041194	-1.90723	0.0564911	0.0955097	ENSG00000141013	None	GAS8	LS-S
36.7493	-0.078589	0.0449639	-1.74783	0.0804941	0.129267	ENSG00000227398	None	KIF9-AS1	LS-S
687.755	-0.0786349	0.0426992	-1.8416	0.0655334	0.108626	ENSG00000137449	None	CPEB2	LS-S
210.281	-0.078638	0.0242063	-3.24865	0.00115953	0.00313132	ENSG00000169955	Downregulation	ZNF747	LS-S
955.073	-0.0786645	0.0293359	-2.68151	0.00732913	0.0161864	ENSG00000118518	Downregulation	RNF146	LS-S
284.557	-0.0786717	0.119953	-0.655852	0.51192	0.599419	ENSG00000154146	None	NRGN	LS-S
6031.75	-0.0786969	0.0233696	-3.36749	0.000758558	0.00214353	ENSG00000160551	Downregulation	TAOK1	LS-S
26.5799	-0.078707	0.0796597	-0.98804	0.323133	0.414193	ENSG00000184261	None	KCNK12	LS-S
481.148	-0.0787447	0.028926	-2.72228	0.00648323	0.0145584	ENSG00000119574	Downregulation	ZBTB45	LS-S
1036.13	-0.0787468	0.0171716	-4.58587	4.52095e-06	2.03723e-05	ENSG00000168566	Downregulation	SNRNP48	LS-S
33.448	-0.0787624	0.0546678	-1.44074	0.149657	0.218961	ENSG00000273261	None		LS-S
4623.95	-0.0787653	0.0172867	-4.55642	5.20326e-06	2.31713e-05	ENSG00000090615	Downregulation	GOLGA3	LS-S
2524.4	-0.0787837	0.047039	-1.67486	0.093962	0.147297	ENSG00000167094	None	TTC16	LS-S
1778.21	-0.0788064	0.0340026	-2.31766	0.0204679	0.0397826	ENSG00000162924	Downregulation	REL	LS-S
111.628	-0.078814	0.154624	-0.509713	0.610253	0.687304	ENSG00000074964	None	ARHGEF10L	LS-S
4307.64	-0.0788911	0.0255723	-3.08503	0.00203535	0.00518768	ENSG00000169718	Downregulation	DUS1L	LS-S
264.228	-0.0789051	0.0379937	-2.07679	0.0378205	0.0677202	ENSG00000166780	None	BMERB1	LS-S
10441.1	-0.0789129	0.021255	-3.71267	0.000205085	0.000658579	ENSG00000204642	Downregulation	HLA-F	LS-S
149.768	-0.0789481	0.0814844	-0.968873	0.332608	0.424403	ENSG00000134830	None	C5AR2	LS-S
3398.94	-0.0789861	0.0365974	-2.15824	0.0309091	0.0569988	ENSG00000165943	None	MOAP1	LS-S
3289.12	-0.0789993	0.0379353	-2.08247	0.0372991	0.0668988	ENSG00000197948	None	FCHSD1	LS-S
289.099	-0.0790312	0.0270836	-2.91805	0.00352229	0.0084691	ENSG00000164465	Downregulation	DCBLD1	LS-S
30.1003	-0.0790659	0.0487598	-1.62154	0.104902	0.161755	ENSG00000255062	None	TIRAP-AS1	LS-S
2126.48	-0.0790914	0.0280434	-2.82032	0.00479763	0.0111202	ENSG00000166439	Downregulation	RNF169	LS-S
1230.85	-0.0791134	0.0202354	-3.90966	9.24278e-05	0.000319355	ENSG00000137054	Downregulation	POLR1E	LS-S
38.6008	-0.079146	0.0666026	-1.18833	0.234703	0.318488	ENSG00000144214	None	LYG1	LS-S
1427.88	-0.0791523	0.0281942	-2.8074	0.00499438	0.0115348	ENSG00000181830	Downregulation	SLC35C1	LS-S
560.091	-0.0791753	0.0314892	-2.51437	0.0119246	0.0248076	ENSG00000162066	Downregulation	AMDHD2	LS-S
5546.42	-0.0792225	0.0175648	-4.5103	6.47348e-06	2.82723e-05	ENSG00000049618	Downregulation	ARID1B	LS-S
19.1111	-0.079232	0.0775536	-1.02164	0.306951	0.39669	ENSG00000238198	None	LRIG2-DT	LS-S
3279.83	-0.0792371	0.024045	-3.29537	0.000982922	0.00270044	ENSG00000061987	Downregulation	MON2	LS-S
254.833	-0.0792653	0.0371598	-2.13309	0.0329172	0.0601164	ENSG00000215068	None	ANXA2R-AS1	LS-S
1682.49	-0.0792881	0.0220875	-3.58973	0.000331022	0.00101527	ENSG00000133056	Downregulation	PIK3C2B	LS-S
2507.07	-0.0792936	0.0267775	-2.9612	0.00306442	0.00747587	ENSG00000011243	Downregulation	AKAP8L	LS-S
1012.7	-0.0793234	0.02553	-3.10707	0.00188954	0.00485153	ENSG00000148690	Downregulation	FRA10AC1	LS-S
3676.96	-0.079362	0.0276865	-2.86645	0.00415097	0.00978805	ENSG00000276045	Downregulation	ORAI1	LS-S
1015.81	-0.079371	0.0318279	-2.49376	0.01264	0.0260932	ENSG00000102401	Downregulation	ARMCX3	LS-S
17.6995	-0.0793936	0.0901374	-0.880807	0.378423	0.469852	ENSG00000189269	None	DRICH1	LS-S
66.284	-0.0793994	0.0735387	-1.0797	0.280277	0.368201	ENSG00000241170	None	RPL31P46	LS-S
10.8902	-0.079424	0.0962195	-0.825445	0.409119	0.499598	ENSG00000234219	None	CDCA4P4	LS-S
41.8462	-0.079456	0.0673838	-1.17916	0.238336	0.322589	ENSG00000279412	None		LS-S
22.0711	-0.0794577	0.0728139	-1.09124	0.275166	0.362443	ENSG00000183496	None	MEX3B	LS-S
22.0867	-0.0794682	0.0879857	-0.903194	0.366423	0.457989	ENSG00000213613	None	RPL11P3	LS-S
48.3646	-0.0795153	0.057134	-1.39173	0.164003	0.236692	ENSG00000240288	None	GHRLOS	LS-S
3606.11	-0.0795169	0.027918	-2.84823	0.00439635	0.0102942	ENSG00000211456	Downregulation	SACM1L	LS-S
1582.57	-0.0795187	0.0180784	-4.39854	1.08982e-05	4.53448e-05	ENSG00000119004	Downregulation	CYP20A1	LS-S
46.5575	-0.0796022	0.047214	-1.68599	0.0917984	0.144464	ENSG00000272382	None		LS-S
25382.5	-0.0796239	0.0427405	-1.86296	0.0624675	0.104268	ENSG00000173812	None	EIF1	LS-S
72.6286	-0.0796525	0.0362994	-2.19432	0.0282126	0.0526673	ENSG00000228452	None	C1orf50-AS1	LS-S
2402.86	-0.0796542	0.0371058	-2.14668	0.0318191	0.0583802	ENSG00000010295	None	IFFO1	LS-S
230.292	-0.0796546	0.0427517	-1.86319	0.0624355	0.104235	ENSG00000160972	None	PPP1R16A	LS-S
2432.07	-0.0796673	0.0471897	-1.68824	0.091366	0.143914	ENSG00000103168	None	TAF1C	LS-S
189.8	-0.0796733	0.0521981	-1.52637	0.126919	0.190133	ENSG00000108187	None	PBLD	LS-S
62.2994	-0.0797013	0.176138	-0.452493	0.650914	0.724064	ENSG00000132669	None	RIN2	LS-S
37.8544	-0.0797091	0.0697497	-1.14279	0.253127	0.338584	ENSG00000176563	None	CNTD1	LS-S
20.961	-0.0797272	0.110163	-0.723717	0.469239	0.557799	ENSG00000164855	None	TMEM184A	LS-S
470.617	-0.0797347	0.0229594	-3.47286	0.000514951	0.00150595	ENSG00000129158	Downregulation	SERGEF	LS-S
1139.08	-0.0797576	0.0216681	-3.68088	0.000232429	0.00073849	ENSG00000105321	Downregulation	CCDC9	LS-S
1557.96	-0.0798087	0.0334862	-2.38333	0.0171568	0.0341236	ENSG00000172578	Downregulation	KLHL6	LS-S
63.6412	-0.0798729	0.0560138	-1.42595	0.153883	0.224297	ENSG00000183281	None	PLGLB1	LS-S
5260.31	-0.0799255	0.0250543	-3.1901	0.00142226	0.00376095	ENSG00000012822	Downregulation	CALCOCO1	LS-S
4125.81	-0.0799314	0.0151799	-5.2656	1.39729e-07	8.44335e-07	ENSG00000172046	Downregulation	USP19	LS-S
108.186	-0.0799349	0.0903201	-0.885018	0.376147	0.467605	ENSG00000228363	None	CHMP3-AS1	LS-S
177.808	-0.0799566	0.028094	-2.84604	0.00442666	0.0103554	ENSG00000255320	Downregulation	LOC124902694	LS-S
15.6628	-0.079973	0.0745074	-1.07336	0.283111	0.371335	ENSG00000253704	None	VIRMA-DT	LS-S
547.118	-0.0799774	0.031686	-2.52406	0.0116008	0.0242033	ENSG00000263072	Downregulation	ZNF213-AS1	LS-S
44.3946	-0.0799951	0.0628816	-1.27215	0.203318	0.283072	ENSG00000075886	None	TUBA3D	LS-S
487.256	-0.0800075	0.0285902	-2.79843	0.00513525	0.0118251	ENSG00000111671	Downregulation	SPSB2	LS-S
13.3694	-0.0800201	0.112791	-0.709453	0.478043	0.566684	ENSG00000267940	None		LS-S
61.6905	-0.0800274	0.04942	-1.61933	0.105376	0.162398	ENSG00000227354	None	RBM26-AS1	LS-S
1267.13	-0.0800533	0.035902	-2.22978	0.0257623	0.048709	ENSG00000125652	Downregulation	ALKBH7	LS-S
684.531	-0.0800867	0.0382455	-2.09402	0.0362583	0.0652875	ENSG00000167393	None	PPP2R3B	LS-S
2152.28	-0.0801117	0.0179353	-4.46671	7.9432e-06	3.40666e-05	ENSG00000095059	Downregulation	DHPS	LS-S
98.2998	-0.0801432	0.0443841	-1.80567	0.0709693	0.116112	ENSG00000238197	None	PAXBP1-AS1	LS-S
4801.26	-0.0801574	0.0151445	-5.29283	1.20437e-07	7.36704e-07	ENSG00000015171	Downregulation	ZMYND11	LS-S
495.349	-0.0801739	0.0329809	-2.43092	0.0150605	0.0304126	ENSG00000111666	Downregulation	CHPT1	LS-S
47.4333	-0.0801923	0.0833521	-0.96209	0.336004	0.427733	ENSG00000260751	None		LS-S
1797.99	-0.0802241	0.0272754	-2.94126	0.00326877	0.00792005	ENSG00000183172	Downregulation	SMDT1	LS-S
845.984	-0.0803153	0.0264619	-3.03513	0.00240436	0.00601305	ENSG00000165209	Downregulation	STRBP	LS-S
644.22	-0.0803164	0.0514497	-1.56107	0.118508	0.179088	ENSG00000214135	None	SDHAP4	LS-S
36.1984	-0.0803261	0.0640434	-1.25425	0.209753	0.290469	ENSG00000280300	None		LS-S
167.98	-0.0803503	0.0596	-1.34816	0.177607	0.253013	ENSG00000270871	None		LS-S
1513.26	-0.0803546	0.0201628	-3.9853	6.73962e-05	0.000239468	ENSG00000115561	Downregulation	CHMP3	LS-S
1058.59	-0.0803847	0.0284466	-2.82581	0.00471611	0.0109546	ENSG00000148154	Downregulation	UGCG	LS-S
4172.96	-0.0804899	0.0402732	-1.9986	0.0456519	0.0794745	ENSG00000198625	None	MDM4	LS-S
352.061	-0.080509	0.0380047	-2.1184	0.0341415	0.0620272	ENSG00000271425	None	NBPF10	LS-S
359.812	-0.0805818	0.145873	-0.552411	0.580667	0.661293	ENSG00000239998	None	LILRA2	LS-S
4353.44	-0.0805877	0.0177413	-4.54238	5.56236e-06	2.46006e-05	ENSG00000116580	Downregulation	GON4L	LS-S
719.416	-0.0806554	0.0319195	-2.52684	0.0115095	0.0240473	ENSG00000182141	Downregulation	ZNF708	LS-S
866.757	-0.0806598	0.0329549	-2.44758	0.014382	0.0292048	ENSG00000039319	Downregulation	ZFYVE16	LS-S
27.2828	-0.0806782	0.0628989	-1.28267	0.199609	0.279017	ENSG00000231494	None	RPL21P35	LS-S
10.3732	-0.0806914	0.0844284	-0.955737	0.339205	0.431115	ENSG00000163632	None	C3orf49	LS-S
76.5535	-0.0806946	0.105399	-0.76561	0.443908	0.534106	ENSG00000128594	None	LRRC4	LS-S
3636.35	-0.0806984	0.0162151	-4.97675	6.46592e-07	3.43109e-06	ENSG00000170876	Downregulation	TMEM43	LS-S
1374.96	-0.0807286	0.0241335	-3.34509	0.000822563	0.00229866	ENSG00000138642	Downregulation	HERC6	LS-S
390.382	-0.0807294	0.0293662	-2.74906	0.00597667	0.0135379	ENSG00000266947	Downregulation		LS-S
184.201	-0.0807723	0.0390981	-2.06589	0.0388392	0.0693185	ENSG00000237506	None	RPSAP15	LS-S
2766.37	-0.080847	0.0229923	-3.51626	0.000437674	0.0013007	ENSG00000059758	Downregulation	CDK17	LS-S
3404.87	-0.0808755	0.0152426	-5.30588	1.1213e-07	6.92453e-07	ENSG00000182473	Downregulation	EXOC7	LS-S
9.2272	-0.080886	0.120634	-0.670506	0.502536	0.590766	ENSG00000227688	None	HNRNPA3P2	LS-S
1305.36	-0.0809008	0.0274149	-2.95099	0.00316761	0.00770067	ENSG00000172375	Downregulation	C2CD2L	LS-S
2332.4	-0.0809362	0.0262415	-3.08429	0.00204039	0.00519902	ENSG00000204569	Downregulation	PPP1R10	LS-S
9.31038	-0.0809472	0.101216	-0.799749	0.423856	0.514063	ENSG00000215840	None		LS-S
4395.61	-0.0809476	0.0244414	-3.31191	0.000926629	0.00256044	ENSG00000185658	Downregulation	BRWD1	LS-S
362.497	-0.0809496	0.0292727	-2.76536	0.00568601	0.01294	ENSG00000151882	Downregulation	CCL28	LS-S
225.409	-0.0809974	0.0265458	-3.05124	0.00227901	0.00573406	ENSG00000175691	Downregulation	ZNF77	LS-S
968.116	-0.0809975	0.0599051	-1.3521	0.176344	0.251461	ENSG00000128590	None	DNAJB9	LS-S
119.032	-0.0810001	0.0300423	-2.6962	0.00701354	0.0156005	ENSG00000138036	Downregulation	DYNC2LI1	LS-S
241.27	-0.0810478	0.0373261	-2.17135	0.0299051	0.0553523	ENSG00000182557	None	SPNS3	LS-S
45.8872	-0.0810683	0.0705311	-1.1494	0.250392	0.335596	ENSG00000280007	None		LS-S
42.4132	-0.0810919	0.0730645	-1.10987	0.267056	0.353901	ENSG00000259248	None	USP3-AS1	LS-S
216.408	-0.0811134	0.158543	-0.511619	0.608918	0.686066	ENSG00000166523	None	CLEC4E	LS-S
4117.02	-0.0811435	0.0370425	-2.19055	0.028484	0.0530831	ENSG00000135164	None	DMTF1	LS-S
96637.2	-0.0811727	0.0236968	-3.42547	0.000613741	0.00176639	ENSG00000167658	Downregulation	EEF2	LS-S
103.436	-0.0812212	0.0515012	-1.57707	0.114778	0.174481	ENSG00000165591	None	FAAH2	LS-S
3250.74	-0.0812362	0.0417616	-1.94524	0.0517464	0.0885361	ENSG00000141582	None	CBX4	LS-S
623.16	-0.081265	0.026312	-3.08851	0.00201161	0.00513243	ENSG00000204564	Downregulation	C6orf136	LS-S
27.2906	-0.0812709	0.0786935	-1.03275	0.30172	0.390858	ENSG00000226396	None		LS-S
64.7418	-0.0812792	0.0651866	-1.24687	0.212445	0.293451	ENSG00000272054	None		LS-S
49.9267	-0.0812809	0.0458637	-1.77223	0.0763564	0.123705	ENSG00000254703	None	SENCR	LS-S
184.277	-0.0813115	0.0409354	-1.98634	0.0469958	0.0814885	ENSG00000138463	None	SLC49A4	LS-S
2000.44	-0.081377	0.0227793	-3.5724	0.000353718	0.00107635	ENSG00000138641	Downregulation	HERC3	LS-S
52.3462	-0.0813833	0.0842541	-0.965927	0.334081	0.425814	ENSG00000267702	None		LS-S
675.522	-0.0814068	0.0587441	-1.38579	0.165812	0.238768	ENSG00000171860	None	C3AR1	LS-S
32.7624	-0.0814623	0.080473	-1.01229	0.311398	0.401574	ENSG00000234630	None		LS-S
539.906	-0.0815101	0.0370304	-2.20117	0.0277241	0.0518387	ENSG00000163482	None	STK36	LS-S
11763.3	-0.0815168	0.0171633	-4.74949	2.03933e-06	9.84171e-06	ENSG00000117713	Downregulation	ARID1A	LS-S
438.271	-0.0815367	0.0290765	-2.80421	0.00504398	0.0116386	ENSG00000255455	Downregulation		LS-S
17.8115	-0.0815487	0.0795654	-1.02493	0.305398	0.394977	ENSG00000263968	None	RN7SL381P	LS-S
54.0796	-0.0815588	0.0500034	-1.63107	0.102876	0.159081	ENSG00000254614	None	CAPN1-AS1	LS-S
575.942	-0.0815664	0.0187913	-4.34066	1.42057e-05	5.78897e-05	ENSG00000241015	Downregulation	TPM3P9	LS-S
7607.03	-0.0815769	0.0257892	-3.16321	0.00156038	0.00408833	ENSG00000053254	Downregulation	FOXN3	LS-S
246.123	-0.0815901	0.0527219	-1.54756	0.121729	0.183352	ENSG00000148488	None	ST8SIA6	LS-S
10.9456	-0.0816059	0.111007	-0.73514	0.462254	0.551306	ENSG00000253372	None		LS-S
775.016	-0.0816353	0.0321899	-2.53605	0.0112109	0.0234997	ENSG00000131127	Downregulation	ZNF141	LS-S
2006.28	-0.0816511	0.0176671	-4.62166	3.80686e-06	1.74249e-05	ENSG00000036549	Downregulation	ZZZ3	LS-S
23.9414	-0.081653	0.0567114	-1.4398	0.149925	0.219285	ENSG00000275580	None		LS-S
62.1724	-0.0816943	0.051879	-1.57471	0.115323	0.175096	ENSG00000235453	None	SMIM27	LS-S
62.6222	-0.0816983	0.0667652	-1.22367	0.221078	0.302997	ENSG00000232545	None		LS-S
4602.68	-0.0817199	0.0381734	-2.14075	0.0322938	0.0591454	ENSG00000198089	None	SFI1	LS-S
45.155	-0.0817316	0.0703348	-1.16204	0.245221	0.330113	ENSG00000095464	None	PDE6C	LS-S
329.423	-0.0817371	0.0256204	-3.19032	0.00142117	0.00375864	ENSG00000184319	Downregulation	RPL23AP7	LS-S
1320.62	-0.0817438	0.0256857	-3.18246	0.00146031	0.00385221	ENSG00000180884	Downregulation	ZNF792	LS-S
934.289	-0.0817548	0.0281808	-2.90108	0.00371879	0.00887223	ENSG00000110011	Downregulation	DNAJC4	LS-S
39.3669	-0.0817549	0.0430227	-1.90027	0.0573975	0.0968729	ENSG00000250326	None	LOC105377623	LS-S
382.832	-0.0817685	0.0248638	-3.28866	0.00100666	0.00275609	ENSG00000103404	Downregulation	USP31	LS-S
181.187	-0.081789	0.0317189	-2.57855	0.00992147	0.021104	ENSG00000215447	Downregulation		LS-S
3815.22	-0.0818165	0.0223247	-3.66484	0.000247494	0.000782504	ENSG00000153922	Downregulation	CHD1	LS-S
1289.71	-0.0818385	0.0518484	-1.57842	0.11447	0.174118	ENSG00000158062	None	UBXN11	LS-S
6320.83	-0.0818576	0.0250978	-3.26154	0.00110808	0.00300871	ENSG00000165502	Downregulation	RPL36AL	LS-S
1616	-0.0818592	0.0283442	-2.88804	0.00387653	0.00919942	ENSG00000171316	Downregulation	CHD7	LS-S
1445.52	-0.0818688	0.0209988	-3.89873	9.66976e-05	0.000332919	ENSG00000272419	Downregulation	LINC01145	LS-S
49.6615	-0.0819134	0.0605349	-1.35316	0.176005	0.251161	ENSG00000187045	None	TMPRSS6	LS-S
2653.56	-0.0819372	0.023374	-3.50549	0.000455771	0.00134988	ENSG00000101752	Downregulation	MIB1	LS-S
1904.14	-0.081946	0.0889388	-0.921376	0.356854	0.448831	ENSG00000175265	None	GOLGA8A	LS-S
85.1378	-0.0819487	0.0466732	-1.7558	0.079123	0.1275	ENSG00000003987	None	MTMR7	LS-S
27.2105	-0.0819735	0.0785069	-1.04416	0.296413	0.385491	ENSG00000232043	None		LS-S
1130.43	-0.0820056	0.0186233	-4.40338	1.06577e-05	4.44395e-05	ENSG00000140153	Downregulation	WDR20	LS-S
26.0122	-0.0821233	0.0849009	-0.967284	0.333402	0.425135	ENSG00000197580	None	BCO2	LS-S
194.449	-0.0821376	0.0339901	-2.41651	0.01567	0.0315081	ENSG00000105518	Downregulation	TMEM205	LS-S
161.833	-0.0821399	0.0494488	-1.66111	0.0966915	0.151019	ENSG00000132522	None	GPS2	LS-S
42.8421	-0.082141	0.0438717	-1.8723	0.061165	0.102418	ENSG00000232811	None		LS-S
188.666	-0.0821457	0.0308825	-2.65994	0.00781538	0.0171088	ENSG00000152413	Downregulation	HOMER1	LS-S
87.2878	-0.0821494	0.0390357	-2.10447	0.0353377	0.0638277	ENSG00000185015	None	CA13	LS-S
45.2789	-0.0821538	0.0514186	-1.59775	0.1101	0.168382	ENSG00000277462	None	ZNF670	LS-S
1090.93	-0.0821555	0.0358066	-2.29442	0.0217664	0.0419692	ENSG00000271856	Downregulation	LINC01215	LS-S
939.271	-0.0821657	0.0209041	-3.9306	8.47341e-05	0.000295205	ENSG00000167193	Downregulation	CRK	LS-S
308.506	-0.0821679	0.0398998	-2.05936	0.03946	0.0702466	ENSG00000255987	None	TOMM20P2	LS-S
6116.53	-0.0821751	0.0165146	-4.97591	6.49419e-07	3.43876e-06	ENSG00000111540	Downregulation	RAB5B	LS-S
18564.4	-0.0821969	0.0304367	-2.70059	0.00692172	0.0154238	ENSG00000172543	Downregulation	CTSW	LS-S
9.65723	-0.0822209	0.0930637	-0.88349	0.376971	0.468451	ENSG00000226054	None	MEMO1P1	LS-S
35.0942	-0.0822354	0.0695148	-1.18299	0.236813	0.320877	ENSG00000215548	None	FRG1JP	LS-S
18.0895	-0.0822452	0.097522	-0.84335	0.399033	0.489649	ENSG00000126231	None	PROZ	LS-S
10881.1	-0.0822784	0.0293816	-2.80034	0.00510488	0.0117619	ENSG00000101474	Downregulation	APMAP	LS-S
1667.4	-0.0823133	0.0315813	-2.6064	0.00914999	0.0196526	ENSG00000121274	Downregulation	TENT4B	LS-S
1405.88	-0.0823417	0.028636	-2.87546	0.00403433	0.00953625	ENSG00000126705	Downregulation	AHDC1	LS-S
11.0136	-0.0823458	0.0987391	-0.833973	0.404296	0.495027	ENSG00000239419	None	RN7SL535P	LS-S
4317.5	-0.0823493	0.0151661	-5.42984	5.6406e-08	3.67758e-07	ENSG00000141644	Downregulation	MBD1	LS-S
207.528	-0.0823918	0.0341004	-2.41616	0.0156854	0.0315318	ENSG00000182359	Downregulation	KBTBD3	LS-S
576.331	-0.0824097	0.0341217	-2.41517	0.0157278	0.0316062	ENSG00000115339	Downregulation	GALNT3	LS-S
325.696	-0.0824111	0.0328072	-2.51199	0.0120054	0.0249444	ENSG00000013563	Downregulation	DNASE1L1	LS-S
37.0624	-0.0824346	0.0639682	-1.28868	0.197509	0.276548	ENSG00000100767	None	PAPLN	LS-S
903.473	-0.082438	0.0328181	-2.51196	0.0120061	0.0249444	ENSG00000169733	Downregulation	RFNG	LS-S
873.139	-0.0824501	0.0223535	-3.68847	0.000225608	0.000718785	ENSG00000163281	Downregulation	GNPDA2	LS-S
475.237	-0.0824518	0.0311608	-2.64601	0.00814473	0.0177384	ENSG00000164117	Downregulation	FBXO8	LS-S
6286.24	-0.0824545	0.0307444	-2.68193	0.00731984	0.0161703	ENSG00000184730	Downregulation	APOBR	LS-S
898.459	-0.0824602	0.0264517	-3.11738	0.00182464	0.00470223	ENSG00000143126	Downregulation	CELSR2	LS-S
145.225	-0.0824606	0.0305909	-2.69559	0.00702634	0.015623	ENSG00000204428	Downregulation	LY6G5C	LS-S
1903.99	-0.0824623	0.0204495	-4.03248	5.51921e-05	0.000199813	ENSG00000089022	Downregulation	MAPKAPK5	LS-S
1915.7	-0.0824692	0.0200814	-4.10675	4.01273e-05	0.000149755	ENSG00000137221	Downregulation	TJAP1	LS-S
2472.76	-0.0824719	0.0262551	-3.14117	0.00168272	0.00437598	ENSG00000114779	Downregulation	ABHD14B	LS-S
391.408	-0.0825114	0.0471356	-1.75051	0.0800301	0.128659	ENSG00000188157	None	AGRN	LS-S
20.3132	-0.0825174	0.072687	-1.13524	0.256274	0.341854	ENSG00000228906	None		LS-S
42.1161	-0.0825515	0.0522221	-1.58078	0.113929	0.173402	ENSG00000246582	None	TNFRSF10A-DT	LS-S
231.618	-0.0825601	0.0528826	-1.5612	0.118477	0.179088	ENSG00000244687	None	UBE2V1	LS-S
30.3933	-0.0825634	0.0485562	-1.70037	0.089062	0.140832	ENSG00000266601	None		LS-S
179.567	-0.0825921	0.034941	-2.36376	0.0180907	0.0357565	ENSG00000124444	Downregulation	ZNF576	LS-S
312.622	-0.082599	0.0431936	-1.9123	0.0558381	0.0946016	ENSG00000131188	None	PRR7	LS-S
1143.36	-0.0826162	0.0246016	-3.35816	0.000784634	0.0022104	ENSG00000163558	Downregulation	PRKCI	LS-S
43.9205	-0.0826263	0.0706693	-1.1692	0.242324	0.327098	ENSG00000165646	None	SLC18A2	LS-S
688.774	-0.0826525	0.0866261	-0.954129	0.340018	0.431959	ENSG00000167703	None	SLC43A2	LS-S
88.6609	-0.0826526	0.0626069	-1.32018	0.186774	0.264134	ENSG00000160323	None	ADAMTS13	LS-S
39.8196	-0.0826878	0.0749372	-1.10343	0.269841	0.356994	ENSG00000259298	None		LS-S
16.4403	-0.0826922	0.0786505	-1.05139	0.29308	0.38191	ENSG00000203414	None	BTBD7P1	LS-S
3229.05	-0.0826985	0.0248997	-3.32126	0.000896119	0.00248667	ENSG00000133243	Downregulation	BTBD2	LS-S
61.7742	-0.0827179	0.0412584	-2.00487	0.0449766	0.078495	ENSG00000203865	None	ATP1A1-AS1	LS-S
12.0888	-0.0827278	0.207324	-0.399027	0.689873	0.756771	ENSG00000233901	None	LINC01503	LS-S
11457.4	-0.0827659	0.0198147	-4.17699	2.9539e-05	0.000113323	ENSG00000175115	Downregulation	PACS1	LS-S
57.8421	-0.0828046	0.0530614	-1.56054	0.118632	0.179228	ENSG00000272654	None	JTB-DT	LS-S
157.439	-0.0828166	0.0475472	-1.74178	0.0815473	0.130693	ENSG00000255857	None	PXN-AS1	LS-S
168.153	-0.0828237	0.0433393	-1.91105	0.0559979	0.094823	ENSG00000263266	None	RPS7P1	LS-S
1178.04	-0.0828296	0.0250335	-3.30875	0.000937126	0.002585	ENSG00000166912	Downregulation	MTMR10	LS-S
2135.94	-0.0828524	0.0165168	-5.01625	5.26894e-07	2.84532e-06	ENSG00000198917	Downregulation	SPOUT1	LS-S
2221.24	-0.0828737	0.0265167	-3.12534	0.00177597	0.00459039	ENSG00000168286	Downregulation	THAP11	LS-S
253.443	-0.0829162	0.106251	-0.780378	0.435169	0.525478	ENSG00000011422	None	PLAUR	LS-S
6717.36	-0.0829476	0.0186222	-4.45422	8.41969e-06	3.59596e-05	ENSG00000169057	Downregulation	MECP2	LS-S
343.608	-0.082966	0.036553	-2.26974	0.0232233	0.0444732	ENSG00000130005	Downregulation	GAMT	LS-S
2996.52	-0.0830043	0.0152902	-5.42861	5.67951e-08	3.70018e-07	ENSG00000158669	Downregulation	GPAT4	LS-S
2873.92	-0.083009	0.0284172	-2.92108	0.00348815	0.00840021	ENSG00000176444	Downregulation	CLK2	LS-S
632.163	-0.0830177	0.0216433	-3.83572	0.000125198	0.000419841	ENSG00000085433	Downregulation	WDR47	LS-S
34917.4	-0.0830244	0.0220999	-3.75678	0.000172114	0.000562655	ENSG00000174748	Downregulation	RPL15	LS-S
1210.07	-0.083111	0.0308708	-2.69222	0.0070979	0.0157539	ENSG00000136720	Downregulation	HS6ST1	LS-S
3505.8	-0.0831547	0.0177764	-4.67782	2.89947e-06	1.3604e-05	ENSG00000177239	Downregulation	MAN1B1	LS-S
60.5267	-0.0831675	0.162032	-0.513279	0.607756	0.685201	ENSG00000014257	None	ACP3	LS-S
5540.39	-0.0831907	0.0306832	-2.71127	0.00670252	0.0149948	ENSG00000127914	Downregulation	AKAP9	LS-S
504.936	-0.0832115	0.0318075	-2.61609	0.00889423	0.0191599	ENSG00000002016	Downregulation	RAD52	LS-S
439.343	-0.0832267	0.0470255	-1.76982	0.076757	0.12425	ENSG00000270127	None		LS-S
376.245	-0.0832763	0.036244	-2.29765	0.0215815	0.041668	ENSG00000106299	Downregulation	WASL	LS-S
2985.67	-0.0833494	0.0405643	-2.05475	0.0399032	0.0708834	ENSG00000102908	None	NFAT5	LS-S
63.685	-0.0833505	0.177579	-0.469372	0.638804	0.713052	ENSG00000172232	None	AZU1	LS-S
15.5613	-0.0833679	0.0788694	-1.05704	0.290495	0.379306	ENSG00000226393	None	IFNA20P	LS-S
30.9833	-0.0834041	0.0908811	-0.917728	0.358761	0.450806	ENSG00000273448	None		LS-S
1122.57	-0.0834125	0.0260527	-3.20168	0.00136629	0.00362894	ENSG00000125648	Downregulation	SLC25A23	LS-S
86.8454	-0.0834286	0.0464501	-1.79609	0.0724802	0.118239	ENSG00000164976	None	MYORG	LS-S
152.946	-0.0834351	0.033467	-2.49305	0.012665	0.0261255	ENSG00000226200	Downregulation	SGMS1-AS1	LS-S
336.41	-0.0834699	0.0313081	-2.66608	0.00767408	0.0168439	ENSG00000128694	Downregulation	OSGEPL1	LS-S
176.629	-0.0835505	0.0435707	-1.91758	0.0551639	0.09362	ENSG00000214401	None	KANSL1-AS1	LS-S
878.415	-0.0835506	0.0199277	-4.19269	2.75666e-05	0.000106436	ENSG00000151576	Downregulation	QTRT2	LS-S
845.029	-0.0835835	0.038101	-2.19374	0.0282543	0.0527303	ENSG00000007312	None	CD79B	LS-S
767.861	-0.0836392	0.031058	-2.693	0.00708116	0.0157208	ENSG00000185453	Downregulation	ZSWIM9	LS-S
23.7083	-0.083701	0.0633392	-1.32147	0.186344	0.263627	ENSG00000213977	None	TAX1BP3	LS-S
2554.44	-0.0837217	0.0311114	-2.69103	0.00712315	0.0157979	ENSG00000145012	Downregulation	LPP	LS-S
36.3416	-0.0837606	0.0530343	-1.57937	0.114252	0.173832	ENSG00000107018	None	RLN1	LS-S
17.4118	-0.0837755	0.12852	-0.651847	0.5145	0.60193	ENSG00000231043	None	LOC644456	LS-S
5000.2	-0.0837796	0.0422169	-1.9845	0.0471996	0.081793	ENSG00000100221	None	JOSD1	LS-S
5008.03	-0.0838062	0.0214562	-3.90592	9.38692e-05	0.000323856	ENSG00000173064	Downregulation	HECTD4	LS-S
12.1229	-0.0838139	0.118085	-0.709779	0.477841	0.566483	ENSG00000105376	None	ICAM5	LS-S
12.9139	-0.0838196	0.0858893	-0.975903	0.329113	0.420694	ENSG00000279605	None		LS-S
2790.98	-0.0838523	0.0251437	-3.33492	0.000853247	0.00237603	ENSG00000108021	Downregulation	TASOR2	LS-S
501.017	-0.0838579	0.0441136	-1.90096	0.0573079	0.0967404	ENSG00000181404	None	WASHC1	LS-S
77.7603	-0.0838849	0.0583141	-1.4385	0.150291	0.21976	ENSG00000234449	None		LS-S
615.517	-0.0838864	0.0422818	-1.98398	0.0472577	0.081861	ENSG00000131591	None	C1orf159	LS-S
1081.27	-0.083909	0.0372098	-2.25503	0.0241317	0.0460005	ENSG00000135828	Downregulation	RNASEL	LS-S
35.2691	-0.0839193	0.0944789	-0.888234	0.374415	0.466117	ENSG00000250659	None		LS-S
509.974	-0.0839225	0.0205033	-4.09311	4.2562e-05	0.000157626	ENSG00000144559	Downregulation	TAMM41	LS-S
44.0065	-0.0839514	0.0647105	-1.29734	0.194515	0.273212	ENSG00000237094	None		LS-S
10056.5	-0.0839591	0.0160169	-5.24192	1.58918e-07	9.50075e-07	ENSG00000074755	Downregulation	ZZEF1	LS-S
10.5444	-0.0839628	0.0924857	-0.907846	0.363959	0.455826	ENSG00000211858	None	TRAJ31	LS-S
397.425	-0.0840078	0.0240341	-3.49535	0.000473435	0.00139768	ENSG00000214941	Downregulation	ZSWIM7	LS-S
270.046	-0.0840103	0.0867667	-0.968232	0.332929	0.424749	ENSG00000071967	None	CYBRD1	LS-S
368.411	-0.0840237	0.0291893	-2.87858	0.00399466	0.0094553	ENSG00000080603	Downregulation	SRCAP	LS-S
14.2755	-0.0840592	0.092988	-0.903979	0.366006	0.457731	ENSG00000261460	None		LS-S
49.6093	-0.0841006	0.0681995	-1.23316	0.217518	0.299153	ENSG00000263276	None		LS-S
16.3255	-0.0841238	0.0700937	-1.20016	0.230077	0.31326	ENSG00000259236	None	GOLGA8VP	LS-S
41.697	-0.0841265	0.0636059	-1.32262	0.185962	0.263193	ENSG00000279602	None		LS-S
4861.11	-0.084143	0.0300576	-2.79939	0.00511992	0.0117935	ENSG00000134419	Downregulation	RPS15A	LS-S
102.064	-0.0842184	0.0604322	-1.3936	0.163438	0.235993	ENSG00000176919	None	C8G	LS-S
1472.56	-0.0842678	0.0165454	-5.09313	3.52209e-07	1.9704e-06	ENSG00000137871	Downregulation	ZNF280D	LS-S
1753.96	-0.0842983	0.0198657	-4.24341	2.20145e-05	8.65332e-05	ENSG00000044446	Downregulation	PHKA2	LS-S
1512.42	-0.0843313	0.0272253	-3.09753	0.00195138	0.00499192	ENSG00000168101	Downregulation	NUDT16L1	LS-S
2460.63	-0.0843463	0.023757	-3.55037	0.000384684	0.00116045	ENSG00000215717	Downregulation	TMEM167B	LS-S
1916.37	-0.0843701	0.0285151	-2.95879	0.00308847	0.00752611	ENSG00000128585	Downregulation	MKLN1	LS-S
23.8017	-0.0843702	0.0593245	-1.42218	0.154973	0.225603	ENSG00000224183	None	SDHDP6	LS-S
4631.33	-0.084376	0.0190701	-4.42452	9.66557e-06	4.07216e-05	ENSG00000172493	Downregulation	AFF1	LS-S
3993.21	-0.0843943	0.018399	-4.5869	4.49882e-06	2.02936e-05	ENSG00000082641	Downregulation	NFE2L1	LS-S
63.851	-0.084449	0.0758131	-1.11391	0.265318	0.351865	ENSG00000279530	None		LS-S
862.903	-0.084457	0.0223556	-3.77789	0.000158165	0.000520278	ENSG00000172671	Downregulation	ZFAND4	LS-S
35.6312	-0.0844894	0.0716419	-1.17933	0.238267	0.322521	ENSG00000232807	None		LS-S
2417.64	-0.0845258	0.0858348	-0.98475	0.324747	0.415873	ENSG00000215252	None	GOLGA8B	LS-S
696.11	-0.0845332	0.0252679	-3.34548	0.00082139	0.00229575	ENSG00000186260	Downregulation	MRTFB	LS-S
1230.56	-0.0845785	0.051893	-1.62986	0.10313	0.159417	ENSG00000177034	None	MTX3	LS-S
274.522	-0.0846496	0.024737	-3.42198	0.000621661	0.00178712	ENSG00000181350	Downregulation	LRRC75A	LS-S
31.3193	-0.0846544	0.0792065	-1.06878	0.285168	0.373576	ENSG00000260891	None		LS-S
3257.29	-0.0847024	0.0208032	-4.0716	4.66916e-05	0.000171245	ENSG00000156639	Downregulation	ZFAND3	LS-S
25.5706	-0.0847076	0.0637377	-1.329	0.183847	0.260859	ENSG00000231234	None	SKP1P1	LS-S
3395.12	-0.0847103	0.0210168	-4.0306	5.56341e-05	0.000201246	ENSG00000089916	Downregulation	GPATCH2L	LS-S
3873.94	-0.0847272	0.0186385	-4.54581	5.47256e-06	2.42713e-05	ENSG00000161021	Downregulation	MAML1	LS-S
118.901	-0.0847453	0.0464335	-1.82509	0.0679878	0.112084	ENSG00000162997	None	PRORSD1P	LS-S
13476.5	-0.0847479	0.0195146	-4.34281	1.40675e-05	5.73665e-05	ENSG00000133030	Downregulation	MPRIP	LS-S
58.6094	-0.0847533	0.0707342	-1.19819	0.230842	0.31413	ENSG00000271843	None		LS-S
115.181	-0.0847593	0.0360373	-2.35199	0.0186733	0.0367704	ENSG00000182118	Downregulation	FAM89A	LS-S
37.5207	-0.0847839	0.0913665	-0.927954	0.353431	0.44564	ENSG00000207031	None	SNORD59A	LS-S
456.587	-0.0848149	0.0210129	-4.03633	5.42948e-05	0.000196974	ENSG00000114473	Downregulation	IQCG	LS-S
619.806	-0.0848164	0.0274121	-3.09412	0.00197395	0.00504446	ENSG00000096654	Downregulation	ZNF184	LS-S
3661.18	-0.0848243	0.0180991	-4.68665	2.77711e-06	1.30545e-05	ENSG00000158604	Downregulation	TMED4	LS-S
1069.06	-0.0848336	0.0392331	-2.1623	0.0305952	0.0564917	ENSG00000213190	None	MLLT11	LS-S
170.715	-0.0848403	0.0418394	-2.02776	0.0425848	0.0749137	ENSG00000162746	None	FCRLB	LS-S
5824.78	-0.0848455	0.0237562	-3.57151	0.000354934	0.00107968	ENSG00000054267	Downregulation	ARID4B	LS-S
27.5	-0.0848941	0.0905434	-0.937606	0.348447	0.440835	ENSG00000155962	None	CLIC2	LS-S
974.183	-0.0849047	0.0255272	-3.32605	0.000880861	0.00244745	ENSG00000110925	Downregulation	CSRNP2	LS-S
5666.97	-0.0849175	0.0190115	-4.46664	7.94593e-06	3.40699e-05	ENSG00000099308	Downregulation	MAST3	LS-S
16.9649	-0.0849287	0.10233	-0.829948	0.406568	0.497215	ENSG00000149506	None	ZP1	LS-S
12.5103	-0.084939	0.0855164	-0.993248	0.320589	0.41166	ENSG00000166743	None	ACSM1	LS-S
434.911	-0.0849986	0.0413786	-2.05417	0.0399594	0.0709643	ENSG00000174796	None	THAP6	LS-S
652.183	-0.0850068	0.0205767	-4.13121	3.60852e-05	0.000136158	ENSG00000182768	Downregulation	NGRN	LS-S
20.3291	-0.0850175	0.0752124	-1.13036	0.258323	0.344278	ENSG00000173175	None	ADCY5	LS-S
17.2492	-0.0850482	0.0848523	-1.00231	0.316195	0.406796	ENSG00000238249	None	HMGN2P17	LS-S
48.0577	-0.0850753	0.0769671	-1.10535	0.26901	0.356138	ENSG00000065534	None	MYLK	LS-S
1064.75	-0.085111	0.112547	-0.756229	0.449512	0.53947	ENSG00000178695	None	KCTD12	LS-S
22.1071	-0.0851393	0.0945784	-0.900198	0.368015	0.459616	ENSG00000166682	None	TMPRSS5	LS-S
160.205	-0.0851644	0.0937085	-0.908822	0.363444	0.455344	ENSG00000249437	None	NAIP	LS-S
876.898	-0.0851682	0.0234397	-3.6335	0.000279602	0.000873713	ENSG00000142459	Downregulation	EVI5L	LS-S
9.88092	-0.0852088	0.102804	-0.828849	0.40719	0.497835	ENSG00000232385	None	RPS3AP25	LS-S
1094.64	-0.0852336	0.0247157	-3.44856	0.000563588	0.00163529	ENSG00000139178	Downregulation	C1RL	LS-S
2320.6	-0.0852463	0.0174299	-4.89081	1.00424e-06	5.13586e-06	ENSG00000141646	Downregulation	SMAD4	LS-S
13009.9	-0.0852932	0.0245337	-3.47657	0.000507877	0.00148745	ENSG00000152818	Downregulation	UTRN	LS-S
978.094	-0.0852992	0.0620162	-1.37543	0.168997	0.242672	ENSG00000173930	None	SLCO4C1	LS-S
21.3442	-0.0853279	0.0716597	-1.19074	0.233757	0.317427	ENSG00000233435	None	AGGF1P2	LS-S
135.399	-0.0853369	0.0347009	-2.45921	0.0139242	0.0283943	ENSG00000257497	Downregulation	GLIPR1-AS1	LS-S
16.1881	-0.0853646	0.0871844	-0.979127	0.327517	0.419073	ENSG00000188266	None	HYKK	LS-S
2875.04	-0.0853674	0.0323294	-2.64055	0.00827712	0.0179952	ENSG00000166987	Downregulation	MBD6	LS-S
12512.9	-0.0853734	0.031204	-2.73598	0.00621952	0.0140405	ENSG00000254838	Downregulation	GVINP1	LS-S
449.132	-0.0854023	0.0244977	-3.48613	0.000490066	0.00144189	ENSG00000125846	Downregulation	ZNF133	LS-S
4300.45	-0.0854187	0.0251615	-3.39482	0.000686747	0.00195683	ENSG00000108100	Downregulation	CCNY	LS-S
1935.96	-0.0855106	0.0332127	-2.57463	0.0100346	0.0213005	ENSG00000099904	Downregulation	ZDHHC8	LS-S
1279.88	-0.0855118	0.0309625	-2.76178	0.0057487	0.0130708	ENSG00000196247	Downregulation	ZNF107	LS-S
380.895	-0.0855225	0.0643315	-1.3294	0.183714	0.260711	ENSG00000227155	None	LOC124902108	LS-S
57.2567	-0.0855399	0.0494913	-1.72838	0.0839192	0.133989	ENSG00000205572	None	SERF1B	LS-S
2054.28	-0.0855647	0.0294956	-2.90093	0.00372052	0.00887514	ENSG00000114933	Downregulation	INO80D	LS-S
360.603	-0.0855672	0.0276144	-3.09865	0.00194405	0.00497682	ENSG00000244165	Downregulation	P2RY11	LS-S
336.042	-0.0855961	0.0380484	-2.24967	0.0244702	0.0464982	ENSG00000274265	Downregulation		LS-S
42.2764	-0.0856046	0.056669	-1.51061	0.130889	0.195324	ENSG00000230383	None	RPL6P19	LS-S
245.499	-0.085652	0.075009	-1.14189	0.2535	0.338979	ENSG00000126838	None	PZP	LS-S
16.8816	-0.0856778	0.0786539	-1.0893	0.276021	0.363321	ENSG00000247934	None		LS-S
13.5449	-0.0857266	0.0828763	-1.03439	0.300953	0.390184	ENSG00000211863	None	TRAJ26	LS-S
150.539	-0.085763	0.0544901	-1.57392	0.115506	0.175343	ENSG00000279861	None		LS-S
298.768	-0.0858134	0.0650606	-1.31898	0.187177	0.264526	ENSG00000239653	None	PSMD6-AS2	LS-S
1319.81	-0.0858158	0.023671	-3.62535	0.000288567	0.00089706	ENSG00000102189	Downregulation	EEA1	LS-S
47.6041	-0.0858173	0.0641937	-1.33685	0.181272	0.257601	ENSG00000143786	None	CNIH3	LS-S
61.7489	-0.0858278	0.0855588	-1.00314	0.315791	0.406397	ENSG00000260197	None		LS-S
2598.39	-0.085841	0.0305229	-2.81234	0.00491819	0.011377	ENSG00000111860	Downregulation	CEP85L	LS-S
769.57	-0.0858754	0.0202839	-4.23368	2.29901e-05	9.00022e-05	ENSG00000083535	Downregulation	PIBF1	LS-S
841.069	-0.0858806	0.0189022	-4.54341	5.53522e-06	2.45029e-05	ENSG00000166169	Downregulation	POLL	LS-S
33.7083	-0.0858955	0.0674244	-1.27395	0.20268	0.282291	ENSG00000161132	None		LS-S
104659	-0.0859075	0.0196809	-4.36503	1.27108e-05	5.22744e-05	ENSG00000204592	Downregulation	HLA-E	LS-S
400.114	-0.0859468	0.0211659	-4.06063	4.89401e-05	0.000178889	ENSG00000184083	Downregulation	FAM120C	LS-S
41.0329	-0.0859513	0.0458295	-1.87546	0.0607301	0.101807	ENSG00000275765	None	LOC100652758	LS-S
12.7626	-0.0859543	0.115371	-0.745024	0.456257	0.545573	ENSG00000277767	None		LS-S
2449.63	-0.0859688	0.039492	-2.17686	0.0294907	0.054725	ENSG00000187118	None	CMC1	LS-S
31.8963	-0.0859961	0.146018	-0.588941	0.555901	0.639273	ENSG00000106034	None	CPED1	LS-S
2225.08	-0.0859962	0.0234849	-3.66176	0.000250484	0.000790379	ENSG00000187954	Downregulation	ZFTRAF1	LS-S
1657.7	-0.0859965	0.0261661	-3.28656	0.00101418	0.00277581	ENSG00000112941	Downregulation	TENT4A	LS-S
24.5885	-0.0859977	0.0681078	-1.26267	0.206708	0.287189	ENSG00000129749	None	CHRNA10	LS-S
114.182	-0.0860019	0.140108	-0.613824	0.539332	0.624386	ENSG00000244482	None	LILRA6	LS-S
1555.51	-0.0860129	0.0235296	-3.65552	0.000256664	0.000808269	ENSG00000132952	Downregulation	USPL1	LS-S
33.9385	-0.0860192	0.0812446	-1.05877	0.289706	0.37839	ENSG00000262180	None		LS-S
47.7829	-0.0860602	0.0722345	-1.1914	0.233496	0.317197	ENSG00000213090	None	SCYL2P1	LS-S
2575.45	-0.0860706	0.027231	-3.16075	0.00157361	0.00411928	ENSG00000170873	Downregulation	MTSS1	LS-S
51.5699	-0.0861626	0.0562595	-1.53152	0.12564	0.188444	ENSG00000259891	None		LS-S
2580.76	-0.0861777	0.0187112	-4.60568	4.11113e-06	1.86802e-05	ENSG00000140320	Downregulation	BAHD1	LS-S
3671.85	-0.0861858	0.028935	-2.9786	0.00289566	0.00710226	ENSG00000153207	Downregulation	AHCTF1	LS-S
4910.26	-0.0861866	0.0199561	-4.31881	1.56874e-05	6.3379e-05	ENSG00000112624	Downregulation	BICRAL	LS-S
142.818	-0.0861913	0.0328103	-2.62696	0.00861526	0.018635	ENSG00000263590	Downregulation	LINC01145	LS-S
4383.73	-0.0862076	0.0254721	-3.38439	0.000713367	0.00202568	ENSG00000182173	Downregulation	TSEN54	LS-S
853.103	-0.0862613	0.0188263	-4.58197	4.60618e-06	2.07242e-05	ENSG00000264522	Downregulation	OTUD7B	LS-S
369.631	-0.0862682	0.0226155	-3.81456	0.000136424	0.000453729	ENSG00000119661	Downregulation	DNAL1	LS-S
36.8766	-0.0862807	0.0921071	-0.936743	0.348891	0.4413	ENSG00000140939	None	NOL3	LS-S
977.472	-0.0863069	0.0214307	-4.02726	5.64299e-05	0.000203702	ENSG00000135124	Downregulation	P2RX4	LS-S
324.399	-0.0863243	0.0339886	-2.5398	0.0110916	0.0232916	ENSG00000166582	Downregulation	CENPV	LS-S
507.771	-0.0863435	0.0220352	-3.91844	8.91244e-05	0.000309167	ENSG00000196792	Downregulation	STRN3	LS-S
56.6097	-0.0863456	0.0606436	-1.42382	0.154498	0.2251	ENSG00000280046	None		LS-S
1165.06	-0.0863953	0.0260405	-3.31773	0.000907523	0.00251431	ENSG00000108771	Downregulation	DHX58	LS-S
19.6507	-0.0863966	0.0631941	-1.36716	0.171574	0.245644	ENSG00000237118	None	CYP2F2P	LS-S
8212.83	-0.0864453	0.015036	-5.74921	8.96617e-09	6.80905e-08	ENSG00000100422	Downregulation	CERK	LS-S
1356.48	-0.0864603	0.022068	-3.91791	8.9321e-05	0.000309726	ENSG00000144233	Downregulation	AMMECR1L	LS-S
194.914	-0.0865119	0.0405707	-2.13238	0.032976	0.0602049	ENSG00000162616	None	DNAJB4	LS-S
73.5928	-0.086525	0.0618445	-1.39907	0.161791	0.234003	ENSG00000241370	None	RPP21	LS-S
22.9731	-0.0865454	0.0753872	-1.14801	0.250963	0.336155	ENSG00000122386	None	ZNF205	LS-S
48.3222	-0.0865573	0.0624215	-1.38666	0.165546	0.238536	ENSG00000251819	None	RNU6-322P	LS-S
1606.77	-0.0865705	0.0400019	-2.16416	0.0304519	0.0562569	ENSG00000185085	None	INTS5	LS-S
65.6959	-0.0865742	0.0481621	-1.79756	0.0722468	0.117892	ENSG00000275318	None	LOC100419515	LS-S
10949.3	-0.0865956	0.02739	-3.16157	0.0015692	0.00410898	ENSG00000099204	Downregulation	ABLIM1	LS-S
3560.69	-0.0866337	0.0191614	-4.52127	6.14691e-06	2.69872e-05	ENSG00000048649	Downregulation	RSF1	LS-S
6506.83	-0.0866598	0.0160286	-5.40657	6.42438e-08	4.14055e-07	ENSG00000166783	Downregulation	MARF1	LS-S
3645.11	-0.0866693	0.0238804	-3.62931	0.000284177	0.000885627	ENSG00000129347	Downregulation	KRI1	LS-S
818.572	-0.0866744	0.0193889	-4.47031	7.81074e-06	3.3548e-05	ENSG00000147475	Downregulation	ERLIN2	LS-S
1479.98	-0.0866935	0.0264697	-3.27519	0.0010559	0.00287914	ENSG00000100284	Downregulation	TOM1	LS-S
3635.1	-0.0867892	0.0273452	-3.17384	0.00150438	0.0039541	ENSG00000176438	Downregulation	SYNE3	LS-S
397.922	-0.0868002	0.0366448	-2.3687	0.017851	0.0353468	ENSG00000174353	Downregulation	TRIM74	LS-S
503.674	-0.0868029	0.0316117	-2.74591	0.00603427	0.0136613	ENSG00000118985	Downregulation	ELL2	LS-S
236.168	-0.0869233	0.0485343	-1.79097	0.0732987	0.119385	ENSG00000185986	None	SDHAP3	LS-S
17.803	-0.0869699	0.0792586	-1.09729	0.272514	0.359547	ENSG00000211876	None	TRAJ13	LS-S
1132.39	-0.0870143	0.0262232	-3.31822	0.000905917	0.00251026	ENSG00000071889	Downregulation	FAM3A	LS-S
1032.39	-0.0870573	0.0344828	-2.52466	0.0115811	0.0241667	ENSG00000126005	Downregulation	MMP24OS	LS-S
101.918	-0.0870665	0.0643755	-1.35248	0.176222	0.251307	ENSG00000260306	None		LS-S
195.224	-0.0870794	0.0334319	-2.60468	0.00919607	0.0197369	ENSG00000166529	Downregulation	ZSCAN21	LS-S
189.804	-0.0871057	0.0369951	-2.35452	0.0185465	0.0365332	ENSG00000197162	Downregulation	ZNF785	LS-S
562.088	-0.0871274	0.0330897	-2.63306	0.00846184	0.0183419	ENSG00000086544	Downregulation	ITPKC	LS-S
13.8466	-0.087146	0.0897645	-0.970829	0.331633	0.423376	ENSG00000215493	None		LS-S
431.498	-0.087176	0.0325908	-2.67487	0.00747588	0.016467	ENSG00000238083	Downregulation	LRRC37A2	LS-S
75.603	-0.0871959	0.0456654	-1.90945	0.0562038	0.0951069	ENSG00000148219	None	ASTN2	LS-S
643.585	-0.087198	0.0342622	-2.54502	0.010927	0.0229819	ENSG00000198466	Downregulation	ZNF587	LS-S
1681.98	-0.087237	0.0226117	-3.85805	0.000114296	0.000387159	ENSG00000196810	Downregulation	CTBP1-DT	LS-S
149.814	-0.0872546	0.0435139	-2.00521	0.0449403	0.0784395	ENSG00000189227	None	C15orf61	LS-S
178.756	-0.087273	0.0393097	-2.22014	0.0264095	0.0497494	ENSG00000010704	Downregulation	HFE	LS-S
625.132	-0.0872861	0.0248763	-3.5088	0.000450131	0.00133476	ENSG00000147144	Downregulation	CCDC120	LS-S
52.9248	-0.0872934	0.0904603	-0.964991	0.334549	0.426348	ENSG00000147883	None	CDKN2B	LS-S
1514.5	-0.0873074	0.0537769	-1.62351	0.10448	0.161232	ENSG00000169508	None	GPR183	LS-S
1860.31	-0.0873161	0.0324053	-2.6945	0.00704944	0.0156563	ENSG00000100376	Downregulation	FAM118A	LS-S
820.177	-0.0873189	0.0305166	-2.86135	0.00421838	0.00993087	ENSG00000197114	Downregulation	ZGPAT	LS-S
16.1712	-0.0873241	0.0923988	-0.945078	0.344619	0.436753	ENSG00000180336	None	MEIOC	LS-S
912.755	-0.0873979	0.027178	-3.21576	0.00130102	0.00347303	ENSG00000064703	Downregulation	DDX20	LS-S
17620.3	-0.0874029	0.0149556	-5.84414	5.09181e-09	4.04304e-08	ENSG00000152291	Downregulation	TGOLN2	LS-S
402.846	-0.0874087	0.0205275	-4.25813	2.06144e-05	8.15447e-05	ENSG00000214300	Downregulation	SPDYE3	LS-S
22.295	-0.0874197	0.0770696	-1.1343	0.256671	0.342326	ENSG00000235897	None	TM4SF19-AS1	LS-S
13257.7	-0.087431	0.0186694	-4.68312	2.82543e-06	1.32745e-05	ENSG00000129353	Downregulation	SLC44A2	LS-S
38.4577	-0.0875275	0.0432347	-2.02447	0.0429214	0.0753991	ENSG00000121769	None	FABP3	LS-S
109.597	-0.0875336	0.0507662	-1.72425	0.0846632	0.135016	ENSG00000138193	None	PLCE1	LS-S
1287.74	-0.087539	0.0192794	-4.54054	5.61096e-06	2.4803e-05	ENSG00000101181	Downregulation	MTG2	LS-S
26.2814	-0.0875688	0.0971423	-0.901449	0.36735	0.458902	ENSG00000243107	None		LS-S
53.8649	-0.0875738	0.13343	-0.656325	0.511615	0.599207	ENSG00000158715	None	SLC45A3	LS-S
2187.48	-0.0875968	0.0237388	-3.69003	0.000224228	0.000715041	ENSG00000130475	Downregulation	FCHO1	LS-S
594.986	-0.0876093	0.0373794	-2.34379	0.0190891	0.0374578	ENSG00000277072	Downregulation	STAG3L2	LS-S
7042.35	-0.087631	0.0234992	-3.72911	0.000192158	0.000621188	ENSG00000247774	Downregulation	PCED1B-AS1	LS-S
38547.3	-0.0876587	0.0191929	-4.56723	4.942e-06	2.20982e-05	ENSG00000106948	Downregulation	AKNA	LS-S
1417.65	-0.0876682	0.026115	-3.357	0.000787933	0.0022179	ENSG00000196453	Downregulation	ZNF777	LS-S
148.528	-0.0876987	0.0547228	-1.6026	0.109023	0.166912	ENSG00000213139	None	CRYGS	LS-S
18.1447	-0.0877082	0.0683743	-1.28277	0.199574	0.27899	ENSG00000183615	None	FAM167B	LS-S
1181.42	-0.0877122	0.0375741	-2.33438	0.0195758	0.0382836	ENSG00000147408	Downregulation	CSGALNACT1	LS-S
3178.31	-0.0877401	0.0191	-4.59371	4.35431e-06	1.96927e-05	ENSG00000152520	Downregulation	PAN3	LS-S
12717.4	-0.0877582	0.0210787	-4.16336	3.13596e-05	0.000119675	ENSG00000005810	Downregulation	MYCBP2	LS-S
51.6697	-0.0877959	0.0624103	-1.40675	0.1595	0.23115	ENSG00000104883	None	PEX11G	LS-S
1719.5	-0.0878416	0.0356232	-2.46585	0.0136688	0.0279422	ENSG00000178567	Downregulation	EPM2AIP1	LS-S
388.653	-0.0878465	0.0270391	-3.24887	0.00115865	0.00312943	ENSG00000206418	Downregulation	RAB12	LS-S
2367.25	-0.0879202	0.0390393	-2.2521	0.0243162	0.0462662	ENSG00000167543	Downregulation	TP53I13	LS-S
4724.71	-0.0879327	0.0168045	-5.2327	1.67053e-07	9.9597e-07	ENSG00000100441	Downregulation	KHNYN	LS-S
1008.91	-0.0879616	0.0293762	-2.99431	0.00275066	0.00678264	ENSG00000107816	Downregulation	LZTS2	LS-S
1793.17	-0.0879672	0.0155649	-5.65163	1.58933e-08	1.14696e-07	ENSG00000170145	Downregulation	SIK2	LS-S
462.187	-0.0879925	0.0286249	-3.07399	0.00211219	0.00536158	ENSG00000128791	Downregulation	TWSG1	LS-S
118.024	-0.0880034	0.0346832	-2.53735	0.0111696	0.0234214	ENSG00000213971	Downregulation		LS-S
380.153	-0.0880061	0.0225316	-3.90589	9.38794e-05	0.000323856	ENSG00000089123	Downregulation	TASP1	LS-S
3070.1	-0.0880181	0.0517354	-1.70131	0.0888842	0.140589	ENSG00000228253	None	ATP8	LS-S
4778.66	-0.0881092	0.0183769	-4.79457	1.63021e-06	7.99044e-06	ENSG00000065613	Downregulation	SLK	LS-S
48.5863	-0.0881298	0.0593454	-1.48503	0.137536	0.203656	ENSG00000180139	None	ACTA2-AS1	LS-S
5197.55	-0.0881634	0.0416609	-2.11622	0.0343263	0.0622851	ENSG00000213203	None	GIMAP1	LS-S
459.296	-0.0881987	0.147339	-0.598611	0.549432	0.633507	ENSG00000100504	None	PYGL	LS-S
731.001	-0.0881998	0.0547789	-1.61011	0.107375	0.164954	ENSG00000232442	None	MHENCR	LS-S
256.688	-0.0882	0.0219219	-4.02338	5.73689e-05	0.000206792	ENSG00000249471	Downregulation	ZNF324B	LS-S
10.0906	-0.088201	0.090964	-0.969626	0.332233	0.424048	ENSG00000203321	None	CARNMT1-AS1	LS-S
786.928	-0.0882209	0.0366917	-2.40438	0.0161998	0.0324536	ENSG00000129911	Downregulation	KLF16	LS-S
717.183	-0.0882513	0.0383749	-2.29971	0.0214646	0.0414655	ENSG00000213015	Downregulation	ZNF580	LS-S
203.296	-0.0882551	0.0490545	-1.79912	0.0719993	0.117576	ENSG00000099251	None	HSD17B7P2	LS-S
1352.43	-0.088317	0.0319055	-2.76808	0.00563873	0.0128375	ENSG00000001631	Downregulation	KRIT1	LS-S
668.245	-0.0883188	0.0264936	-3.33359	0.000857315	0.00238659	ENSG00000138448	Downregulation	ITGAV	LS-S
7205.39	-0.0883394	0.0213576	-4.13619	3.53114e-05	0.000133527	ENSG00000171490	Downregulation	RSL1D1	LS-S
366.617	-0.0883415	0.0508855	-1.73608	0.0825491	0.132129	ENSG00000181315	None	ZNF322	LS-S
22.387	-0.0883466	0.0967161	-0.913463	0.360999	0.452835	ENSG00000243323	None	PTPRVP	LS-S
105.584	-0.0883588	0.0695978	-1.26956	0.204241	0.284078	ENSG00000260051	None		LS-S
91.0048	-0.0883614	0.0465473	-1.89831	0.0576546	0.0972692	ENSG00000262587	None	LOC554206	LS-S
612.04	-0.0883615	0.112821	-0.783202	0.433508	0.523764	ENSG00000204577	None	LILRB3	LS-S
1772.61	-0.0883918	0.0213499	-4.14015	3.47075e-05	0.000131358	ENSG00000143258	Downregulation	USP21	LS-S
284.041	-0.0884625	0.0352287	-2.51109	0.0120359	0.0249939	ENSG00000277496	Downregulation	SLCO4A1-AS2	LS-S
13.8103	-0.0884927	0.0905183	-0.977623	0.328261	0.419901	ENSG00000236165	None	PRADC1P1	LS-S
3376.22	-0.0885249	0.0205768	-4.30218	1.69128e-05	6.78418e-05	ENSG00000096070	Downregulation	BRPF3	LS-S
46.6496	-0.088538	0.0914956	-0.967675	0.333207	0.42498	ENSG00000246982	None	BRPF3-AS1	LS-S
508.001	-0.0885516	0.0293052	-3.02171	0.00251354	0.0062537	ENSG00000271109	Downregulation		LS-S
64.5566	-0.0885839	0.0792934	-1.11717	0.263924	0.350336	ENSG00000228492	None	RAB11FIP1P1	LS-S
892.183	-0.088604	0.0328797	-2.69479	0.00704326	0.0156466	ENSG00000185596	Downregulation	WASH3P	LS-S
5744.55	-0.0886078	0.0486563	-1.82109	0.0685924	0.112865	ENSG00000013441	None	CLK1	LS-S
79.3708	-0.0886282	0.0707592	-1.25253	0.210376	0.291193	ENSG00000260114	None		LS-S
13.9403	-0.0886616	0.0841278	-1.05389	0.291932	0.380642	ENSG00000264520	None		LS-S
9653.48	-0.0886658	0.0172841	-5.12991	2.89888e-07	1.6511e-06	ENSG00000167522	Downregulation	ANKRD11	LS-S
176.427	-0.088693	0.0946728	-0.936837	0.348842	0.441271	ENSG00000204634	None	TBC1D8	LS-S
6573.11	-0.0886951	0.0251917	-3.5208	0.000430243	0.00128015	ENSG00000109787	Downregulation	KLF3	LS-S
268.119	-0.088734	0.0254469	-3.48703	0.000488424	0.0014373	ENSG00000184508	Downregulation	HDDC3	LS-S
65.003	-0.0887416	0.0565308	-1.56979	0.116463	0.176549	ENSG00000272918	None		LS-S
256.503	-0.0888138	0.0339543	-2.61569	0.00890471	0.0191778	ENSG00000129493	Downregulation	HEATR5A	LS-S
732.619	-0.0888515	0.0300278	-2.95897	0.00308667	0.00752385	ENSG00000137502	Downregulation	RAB30	LS-S
19.113	-0.088859	0.0714938	-1.24289	0.213908	0.295004	ENSG00000229728	None		LS-S
5106.58	-0.0888766	0.0275383	-3.22738	0.00124929	0.00335345	ENSG00000178951	Downregulation	ZBTB7A	LS-S
1387.48	-0.0889046	0.0326688	-2.72139	0.00650076	0.0145922	ENSG00000126860	Downregulation	EVI2A	LS-S
23.6477	-0.0889265	0.0655556	-1.35651	0.174938	0.249885	ENSG00000260160	None		LS-S
20.6161	-0.0889397	0.0805224	-1.10453	0.269362	0.356533	ENSG00000156574	None	NODAL	LS-S
23.3856	-0.0889743	0.175839	-0.505999	0.612857	0.689702	ENSG00000133317	None	LGALS12	LS-S
2384.43	-0.088996	0.0261944	-3.39752	0.000679994	0.00194009	ENSG00000198189	Downregulation	HSD17B11	LS-S
641.807	-0.0890691	0.0230604	-3.86242	0.000112268	0.000380658	ENSG00000179943	Downregulation	FIZ1	LS-S
113.673	-0.0890875	0.0496666	-1.79371	0.072859	0.118768	ENSG00000234511	None	C5orf58	LS-S
10633	-0.08909	0.0244982	-3.63659	0.00027627	0.000864385	ENSG00000103657	Downregulation	HERC1	LS-S
770.286	-0.0891097	0.0273029	-3.26374	0.00109952	0.00298827	ENSG00000140691	Downregulation	ARMC5	LS-S
352.856	-0.0891112	0.0558426	-1.59576	0.110543	0.168928	ENSG00000267046	None	E2F3P1	LS-S
401.435	-0.0891144	0.0397539	-2.24165	0.024984	0.0473867	ENSG00000263002	Downregulation	ZNF234	LS-S
1491.79	-0.0891415	0.028261	-3.15423	0.00160924	0.00420434	ENSG00000165689	Downregulation	ENTR1	LS-S
1935.25	-0.0891439	0.0372223	-2.3949	0.0166247	0.0332056	ENSG00000185129	Downregulation	PURA	LS-S
31.3996	-0.0892381	0.0574805	-1.55249	0.120544	0.181787	ENSG00000182397	None	DNM1P46	LS-S
122.359	-0.0892669	0.0314144	-2.84159	0.00448888	0.0104841	ENSG00000197885	Downregulation	NKIRAS1	LS-S
6898.25	-0.089278	0.0204705	-4.36131	1.29288e-05	5.3121e-05	ENSG00000142784	Downregulation	WDTC1	LS-S
61.4838	-0.0893205	0.0524819	-1.70193	0.0887684	0.140457	ENSG00000272899	None	ATP6V1FNB	LS-S
91.2021	-0.0893448	0.0753001	-1.18652	0.235418	0.31931	ENSG00000198682	None	PAPSS2	LS-S
2275.7	-0.0893888	0.0215506	-4.14786	3.35598e-05	0.000127346	ENSG00000105856	Downregulation	HBP1	LS-S
75.3741	-0.0893969	0.0710879	-1.25755	0.208553	0.28917	ENSG00000135437	None	RDH5	LS-S
2587.32	-0.089422	0.0283775	-3.15116	0.00162624	0.00424285	ENSG00000117360	Downregulation	PRPF3	LS-S
499.722	-0.0894294	0.0250776	-3.5661	0.000362327	0.00110005	ENSG00000157823	Downregulation	AP3S2	LS-S
1511.05	-0.0894842	0.0208665	-4.28841	1.79955e-05	7.19696e-05	ENSG00000186376	Downregulation	ZNF75D	LS-S
5557.74	-0.0894869	0.0452606	-1.97715	0.048025	0.0830086	ENSG00000134107	None	BHLHE40	LS-S
482.129	-0.0894872	0.0336414	-2.66003	0.00781342	0.0171066	ENSG00000131845	Downregulation	ZNF304	LS-S
951.65	-0.0895819	0.0249845	-3.5855	0.000336429	0.00103022	ENSG00000112367	Downregulation	FIG4	LS-S
1469.65	-0.0896086	0.0274516	-3.26424	0.00109759	0.00298395	ENSG00000263264	Downregulation		LS-S
32.5923	-0.0896196	0.0881526	-1.01664	0.309324	0.399284	ENSG00000188779	None	SKOR1	LS-S
407.694	-0.0896273	0.118	-0.759553	0.447522	0.5376	ENSG00000133246	None	PRAM1	LS-S
528.633	-0.0896656	0.0482148	-1.85971	0.0629264	0.104873	ENSG00000211695	None	TRGV9	LS-S
868.753	-0.0897054	0.0222446	-4.03268	5.51444e-05	0.000199721	ENSG00000104643	Downregulation	MTMR9	LS-S
2333.91	-0.0897153	0.0304359	-2.94768	0.0032017	0.00777595	ENSG00000204131	Downregulation	NHSL2	LS-S
6530.5	-0.0897318	0.028191	-3.18299	0.00145762	0.00384629	ENSG00000149823	Downregulation	VPS51	LS-S
38.2639	-0.0897444	0.0849558	-1.05637	0.290801	0.379593	ENSG00000158113	None	LRRC43	LS-S
1537.87	-0.0897531	0.0315126	-2.84816	0.00439726	0.0102949	ENSG00000065243	Downregulation	PKN2	LS-S
45663.9	-0.089758	0.0337482	-2.65964	0.00782241	0.0171177	ENSG00000167978	Downregulation	SRRM2	LS-S
293.15	-0.0897617	0.0363624	-2.46853	0.0135668	0.0277552	ENSG00000204390	Downregulation	HSPA1L	LS-S
122.055	-0.0898392	0.0770498	-1.16599	0.243619	0.328489	ENSG00000250067	None	YJEFN3	LS-S
84.3072	-0.0898493	0.0672714	-1.33562	0.181672	0.258128	ENSG00000151474	None	FRMD4A	LS-S
112.561	-0.0898671	0.0547173	-1.64239	0.10051	0.155933	ENSG00000260257	None	LOC119746555	LS-S
605.521	-0.0898698	0.0197828	-4.54283	5.55029e-06	2.45597e-05	ENSG00000256683	Downregulation	ZNF350	LS-S
356.537	-0.0898763	0.0639429	-1.40557	0.159851	0.231601	ENSG00000281026	None	N4BP2L2-IT2	LS-S
3000.02	-0.0898897	0.0191738	-4.68815	2.75687e-06	1.29648e-05	ENSG00000131023	Downregulation	LATS1	LS-S
15.1319	-0.0898917	0.0700687	-1.28291	0.199524	0.278944	ENSG00000148225	None	WDR31	LS-S
21.8034	-0.0899719	0.0983142	-0.915146	0.360115	0.452083	ENSG00000280378	None		LS-S
1769.21	-0.0900211	0.0155606	-5.7852	7.24277e-09	5.57316e-08	ENSG00000141084	Downregulation	RANBP10	LS-S
12.4423	-0.0900412	0.0836478	-1.07643	0.281734	0.369863	ENSG00000136367	None	ZFHX2	LS-S
14.4761	-0.0900432	0.209717	-0.429357	0.667664	0.738546	ENSG00000267541	None	MTCO2P2	LS-S
36.0756	-0.0901309	0.0510463	-1.76567	0.0774513	0.125177	ENSG00000272150	None	NBPF25P	LS-S
9.94141	-0.0901343	0.104821	-0.859891	0.389849	0.480856	ENSG00000221051	None		LS-S
844.375	-0.090136	0.0262425	-3.43474	0.000593123	0.00171243	ENSG00000131437	Downregulation	KIF3A	LS-S
29.6912	-0.0901457	0.0604706	-1.49073	0.136031	0.201788	ENSG00000063438	None	AHRR	LS-S
1514.17	-0.0901481	0.0390992	-2.30562	0.0211317	0.040913	ENSG00000153933	Downregulation	DGKE	LS-S
16.3605	-0.0901515	0.111063	-0.811718	0.416954	0.507458	ENSG00000260487	None		LS-S
14.8621	-0.0901524	0.0771909	-1.16791	0.242841	0.32762	ENSG00000161040	None	FBXL13	LS-S
30.4236	-0.0902159	0.0718771	-1.25514	0.209428	0.290158	ENSG00000264878	None		LS-S
473.174	-0.0902687	0.120647	-0.748206	0.454336	0.543601	ENSG00000161642	None	ZNF385A	LS-S
41.4827	-0.0903135	0.0729729	-1.23763	0.215853	0.297171	ENSG00000277687	None		LS-S
281.636	-0.0903142	0.046832	-1.92847	0.0537964	0.0916027	ENSG00000169231	None	THBS3	LS-S
635.934	-0.0903145	0.0317573	-2.8439	0.00445656	0.0104184	ENSG00000177888	Downregulation	ZBTB41	LS-S
23.1994	-0.0903148	0.0710233	-1.27162	0.203508	0.283262	ENSG00000115274	None	INO80B	LS-S
981.731	-0.0903217	0.0214175	-4.21719	2.47364e-05	9.62978e-05	ENSG00000198131	Downregulation	ZNF544	LS-S
100.028	-0.0904113	0.0780728	-1.15804	0.246848	0.331868	ENSG00000164056	None	SPRY1	LS-S
19.2831	-0.0904185	0.0790956	-1.14315	0.252975	0.338459	ENSG00000213600	None		LS-S
126.179	-0.0904386	0.0910608	-0.993167	0.320628	0.41168	ENSG00000241769	None	EOLA1-DT	LS-S
46.0996	-0.0904663	0.0563334	-1.60591	0.108294	0.166059	ENSG00000278993	None		LS-S
14.2211	-0.0904818	0.0821069	-1.102	0.270462	0.357544	ENSG00000224543	None	SNRPGP15	LS-S
11.7346	-0.0904904	0.114741	-0.788649	0.430317	0.520666	ENSG00000162078	None	ZG16B	LS-S
47.7354	-0.0905045	0.0701505	-1.29015	0.196999	0.275989	ENSG00000089847	None	ANKRD24	LS-S
1543.01	-0.0905341	0.0181057	-5.00031	5.72387e-07	3.06534e-06	ENSG00000145241	Downregulation	CENPC	LS-S
21.0158	-0.0905671	0.0738253	-1.22678	0.219907	0.301701	ENSG00000225886	None		LS-S
66.7901	-0.090586	0.0744257	-1.21713	0.223553	0.305836	ENSG00000258302	None		LS-S
15.2467	-0.0905942	0.074516	-1.21577	0.224073	0.306476	ENSG00000225675	None	LRP8-DT	LS-S
1406.36	-0.0906229	0.0392248	-2.31035	0.0208689	0.0404626	ENSG00000138078	Downregulation	PREPL	LS-S
845.363	-0.0906574	0.0225032	-4.02864	5.60997e-05	0.000202804	ENSG00000135185	Downregulation	TMEM243	LS-S
2553.58	-0.0906633	0.040721	-2.22645	0.025984	0.049043	ENSG00000197635	Downregulation	DPP4	LS-S
443.927	-0.0906843	0.0447014	-2.02867	0.0424919	0.0747688	ENSG00000196458	None	ZNF605	LS-S
20.1781	-0.0906937	0.0942311	-0.962461	0.335818	0.42759	ENSG00000166947	None	EPB42	LS-S
20.8164	-0.0906993	0.0979666	-0.925819	0.35454	0.4465	ENSG00000251405	None	NIPAL4-DT	LS-S
4102.95	-0.0907126	0.021272	-4.26441	2.00431e-05	7.94111e-05	ENSG00000160741	Downregulation	CRTC2	LS-S
18.166	-0.09074	0.0794639	-1.1419	0.253495	0.338979	ENSG00000267281	None	ATF7-NPFF	LS-S
143.785	-0.0907521	0.0406613	-2.23191	0.0256212	0.0484844	ENSG00000179598	Downregulation	PLD6	LS-S
65.9693	-0.0907938	0.0453664	-2.00134	0.0453553	0.0790846	ENSG00000260233	None	ZNRD2-DT	LS-S
66.1739	-0.0907941	0.036337	-2.49867	0.0124661	0.0257771	ENSG00000223508	Downregulation	RPL23AP53	LS-S
328.629	-0.0908433	0.0278749	-3.25897	0.00111819	0.00303144	ENSG00000175182	Downregulation	FAM131A	LS-S
483.72	-0.0909076	0.0545074	-1.6678	0.0953552	0.149132	ENSG00000256553	None	TRAV1-2	LS-S
1520.42	-0.0909186	0.0280427	-3.24215	0.0011863	0.00319668	ENSG00000095574	Downregulation	IKZF5	LS-S
1516.87	-0.0909494	0.028154	-3.23042	0.00123608	0.00332107	ENSG00000092094	Downregulation	OSGEP	LS-S
429.508	-0.0910185	0.0294697	-3.08854	0.00201139	0.00513243	ENSG00000185716	Downregulation	MOSMO	LS-S
15.6119	-0.0910287	0.0843538	-1.07913	0.28053	0.368449	ENSG00000214820	None	MPRIPP1	LS-S
53.6077	-0.0910398	0.0575748	-1.58124	0.113822	0.17327	ENSG00000163126	None	ANKRD23	LS-S
6394.79	-0.0910403	0.0297672	-3.05841	0.00222513	0.00561633	ENSG00000244754	Downregulation	N4BP2L2	LS-S
628.277	-0.0910902	0.020148	-4.52105	6.15331e-06	2.70017e-05	ENSG00000115504	Downregulation	EHBP1	LS-S
4793.49	-0.0911149	0.0160551	-5.67513	1.38582e-08	1.01099e-07	ENSG00000112701	Downregulation	SENP6	LS-S
9.72363	-0.0911386	0.0964496	-0.944935	0.344692	0.436814	ENSG00000258404	None	LINC02320	LS-S
175.512	-0.0911585	0.0312313	-2.91882	0.00351358	0.00845209	ENSG00000104497	Downregulation	SNX16	LS-S
329.442	-0.0911707	0.0300742	-3.03153	0.00243321	0.00607552	ENSG00000144647	Downregulation	POMGNT2	LS-S
344.695	-0.0911906	0.0381911	-2.38774	0.0169522	0.0337822	ENSG00000260719	Downregulation		LS-S
3108.04	-0.0912229	0.0188622	-4.83628	1.32294e-06	6.6018e-06	ENSG00000120686	Downregulation	UFM1	LS-S
113.361	-0.0912265	0.0494644	-1.84429	0.0651415	0.108089	ENSG00000127561	None	SYNGR3	LS-S
10.4019	-0.0913016	0.071608	-1.27502	0.202302	0.281877	ENSG00000267681	None		LS-S
16.6481	-0.0913114	0.0733344	-1.24514	0.213081	0.294143	ENSG00000117013	None	KCNQ4	LS-S
12.9381	-0.0913305	0.0840951	-1.08604	0.277462	0.364998	ENSG00000268564	None	ILVBL-AS1	LS-S
12829.9	-0.0913362	0.0175724	-5.19769	2.01775e-07	1.18235e-06	ENSG00000173120	Downregulation	KDM2A	LS-S
109.496	-0.0913537	0.0599733	-1.52324	0.127698	0.191103	ENSG00000273137	None	SELENOO-AS1	LS-S
541.735	-0.091433	0.0559317	-1.63472	0.102107	0.158102	ENSG00000245849	None	RAD51-AS1	LS-S
25.0234	-0.0914849	0.0858359	-1.06581	0.286508	0.375001	ENSG00000279541	None		LS-S
166.976	-0.0914881	0.0504777	-1.81244	0.0699176	0.114714	ENSG00000224086	None	PPM1F-AS1	LS-S
869.159	-0.0915021	0.0210245	-4.35216	1.34803e-05	5.51657e-05	ENSG00000176476	Downregulation	SGF29	LS-S
3188.75	-0.0915328	0.0730958	-1.25223	0.210486	0.291289	ENSG00000173209	None	AHSA2P	LS-S
54.6557	-0.0915467	0.0682777	-1.3408	0.179985	0.256003	ENSG00000165995	None	CACNB2	LS-S
9.69377	-0.0915513	0.0907541	-1.00878	0.313078	0.403502	ENSG00000233250	None		LS-S
2054.36	-0.0915737	0.0286511	-3.19617	0.00139265	0.00369121	ENSG00000171130	Downregulation	ATP6V0E2	LS-S
169.855	-0.0915747	0.0714018	-1.28253	0.199658	0.279041	ENSG00000046653	None	GPM6B	LS-S
729.011	-0.0916107	0.0287103	-3.19087	0.00141846	0.00375261	ENSG00000105677	Downregulation	TMEM147	LS-S
23.9467	-0.0916595	0.0784393	-1.16854	0.242589	0.327405	ENSG00000209482	None	SNORD83A	LS-S
47.056	-0.0916636	0.0493891	-1.85595	0.063461	0.105636	ENSG00000243701	None	DUBR	LS-S
1095.45	-0.0917018	0.0233304	-3.93057	8.47438e-05	0.000295205	ENSG00000243943	Downregulation	ZNF512	LS-S
720.653	-0.091726	0.0432535	-2.12066	0.0339505	0.0617382	ENSG00000267074	None		LS-S
9164.86	-0.0917325	0.0281406	-3.25979	0.00111496	0.00302362	ENSG00000248527	Downregulation	MTATP6P1	LS-S
60.6665	-0.0917375	0.0869483	-1.05508	0.291388	0.380036	ENSG00000137331	None	IER3	LS-S
14.7533	-0.0917465	0.0871209	-1.05309	0.292298	0.381004	ENSG00000175985	None	PLEKHD1	LS-S
544.678	-0.0917498	0.137654	-0.666525	0.505075	0.593159	ENSG00000175489	None	LRRC25	LS-S
15261.7	-0.091754	0.0258599	-3.54812	0.000387986	0.00116919	ENSG00000114391	Downregulation	RPL24	LS-S
3212.24	-0.0917847	0.0304013	-3.01911	0.00253523	0.00630225	ENSG00000173706	Downregulation	HEG1	LS-S
220.657	-0.0917973	0.0483612	-1.89816	0.0576749	0.097294	ENSG00000215375	None	MYL5	LS-S
461.319	-0.0918047	0.0166263	-5.52167	3.35802e-08	2.28605e-07	ENSG00000101190	Downregulation	TCFL5	LS-S
114.787	-0.091806	0.0295098	-3.11103	0.00186434	0.00479252	ENSG00000184719	Downregulation	RNLS	LS-S
1476.86	-0.0918222	0.0342092	-2.68414	0.00727171	0.0160823	ENSG00000175573	Downregulation	C11orf68	LS-S
100.868	-0.0918496	0.0496221	-1.85098	0.0641722	0.106623	ENSG00000160229	None	ZNF66	LS-S
20.8434	-0.0918552	0.0614816	-1.49403	0.135169	0.200679	ENSG00000172426	None	RSPH9	LS-S
1865.36	-0.0918583	0.0203165	-4.52136	6.14443e-06	2.69872e-05	ENSG00000004975	Downregulation	DVL2	LS-S
9554.5	-0.0918723	0.0170563	-5.38641	7.1879e-08	4.59525e-07	ENSG00000080503	Downregulation	SMARCA2	LS-S
462.57	-0.0919154	0.0393436	-2.33622	0.0194796	0.0381039	ENSG00000151929	Downregulation	BAG3	LS-S
156.265	-0.0919579	1.40896	-0.0652663	0.947962	0.962156	ENSG00000210140	None	TRNC	LS-S
38.6485	-0.0919681	0.0584794	-1.57266	0.115798	0.17571	ENSG00000119725	None	ZNF410	LS-S
71.73	-0.0919714	0.0472535	-1.94634	0.0516139	0.088318	ENSG00000258867	None	HISLA	LS-S
179.438	-0.0920517	0.0825801	-1.1147	0.26498	0.35152	ENSG00000164082	None	GRM2	LS-S
9.31973	-0.0920543	0.109909	-0.837553	0.402282	0.493011	ENSG00000256588	None		LS-S
388.238	-0.0920613	0.0267291	-3.44423	0.000572688	0.00165893	ENSG00000011143	Downregulation	MKS1	LS-S
2255.95	-0.092072	0.0259808	-3.54385	0.000394333	0.00118586	ENSG00000114120	Downregulation	SLC25A36	LS-S
2754.9	-0.0920735	0.0337611	-2.72721	0.00638727	0.0143707	ENSG00000129315	Downregulation	CCNT1	LS-S
36.7431	-0.0921025	0.0446757	-2.06158	0.0392475	0.0699238	ENSG00000124593	None		LS-S
15.6891	-0.0921373	0.0836383	-1.10162	0.270629	0.35771	ENSG00000258388	None	PPT2-EGFL8	LS-S
13.1299	-0.0921574	0.0801735	-1.14948	0.25036	0.335579	ENSG00000232504	None	ST3GAL5-AS1	LS-S
695.048	-0.0921609	0.0390219	-2.36177	0.0181879	0.0359078	ENSG00000115998	Downregulation	C2orf42	LS-S
16.2898	-0.0921756	0.0802836	-1.14813	0.250917	0.336137	ENSG00000269191	None		LS-S
12.2467	-0.0922671	0.0834572	-1.10556	0.268917	0.356042	ENSG00000182600	None	SNORC	LS-S
8543.53	-0.092276	0.0285189	-3.2356	0.00121386	0.00326487	ENSG00000111897	Downregulation	SERINC1	LS-S
63.4388	-0.0922955	0.0831477	-1.11002	0.266991	0.353842	ENSG00000279942	None		LS-S
2307.86	-0.0923555	0.0380618	-2.42646	0.0152469	0.0307498	ENSG00000124357	Downregulation	NAGK	LS-S
2127.65	-0.0923563	0.0201321	-4.58751	4.48567e-06	2.02413e-05	ENSG00000164506	Downregulation	STXBP5	LS-S
61.6764	-0.0923741	0.0716849	-1.28861	0.197533	0.276559	ENSG00000279689	None		LS-S
713.326	-0.0924425	0.0377785	-2.44696	0.0144067	0.0292448	ENSG00000170892	Downregulation	TSEN34	LS-S
2069.17	-0.0924496	0.0414338	-2.23126	0.0256641	0.0485602	ENSG00000236287	Downregulation	ZBED5	LS-S
1901.89	-0.0924746	0.021765	-4.24878	2.14933e-05	8.4733e-05	ENSG00000122085	Downregulation	MTERF4	LS-S
1615.09	-0.0925294	0.0213774	-4.32838	1.50211e-05	6.09131e-05	ENSG00000120942	Downregulation	UBIAD1	LS-S
58.2558	-0.092554	0.0650898	-1.42194	0.155043	0.225685	ENSG00000162522	None	KIAA1522	LS-S
513.873	-0.0926348	0.0200162	-4.62799	3.69228e-06	1.69495e-05	ENSG00000184675	Downregulation	AMER1	LS-S
1060.49	-0.0927496	0.0497107	-1.86579	0.0620712	0.103716	ENSG00000186166	None	CENATAC	LS-S
27.4281	-0.0927519	0.0637182	-1.45566	0.145487	0.21356	ENSG00000261685	None		LS-S
5927.74	-0.0928003	0.0196042	-4.7337	2.20467e-06	1.05689e-05	ENSG00000184787	Downregulation	UBE2G2	LS-S
22.2984	-0.0928006	0.0798347	-1.16241	0.245069	0.32996	ENSG00000248643	None	RBM14-RBM4	LS-S
773.314	-0.0928067	0.0318047	-2.91802	0.00352259	0.0084691	ENSG00000180035	Downregulation	ZNF48	LS-S
2198.67	-0.0928537	0.0243214	-3.81778	0.000134657	0.000448452	ENSG00000119242	Downregulation	CCDC92	LS-S
31.536	-0.0928624	0.0748575	-1.24052	0.214782	0.295999	ENSG00000171217	None	CLDN20	LS-S
262.938	-0.0928655	0.0522396	-1.77768	0.0754559	0.122417	ENSG00000137343	None	ATAT1	LS-S
5042.2	-0.0928659	0.0337003	-2.75564	0.00585767	0.0132994	ENSG00000172932	Downregulation	ANKRD13D	LS-S
1971.13	-0.0928793	0.0197647	-4.69925	2.61116e-06	1.23444e-05	ENSG00000184481	Downregulation	FOXO4	LS-S
147.578	-0.0929028	0.035585	-2.61073	0.00903505	0.0194224	ENSG00000007372	Downregulation	PAX6	LS-S
573.555	-0.0929401	0.0564918	-1.6452	0.0999291	0.155157	ENSG00000196502	None	SULT1A1	LS-S
88.3633	-0.0929514	0.066895	-1.38951	0.164677	0.237565	ENSG00000099840	None	IZUMO4	LS-S
11.3167	-0.0929654	0.0969036	-0.95936	0.337377	0.429074	ENSG00000111536	None	IL26	LS-S
39.3422	-0.0929849	0.131216	-0.708641	0.478547	0.567204	ENSG00000198853	None	RUSC2	LS-S
146.204	-0.0930157	0.0583172	-1.595	0.110713	0.169142	ENSG00000118402	None	ELOVL4	LS-S
2538.14	-0.0930236	0.0153645	-6.05444	1.40905e-09	1.22125e-08	ENSG00000162298	Downregulation	SYVN1	LS-S
14.3439	-0.093081	0.102932	-0.904293	0.36584	0.457589	ENSG00000222365	None	SNORD12B	LS-S
672.18	-0.0930861	0.0273008	-3.40964	0.000650477	0.00186381	ENSG00000167625	Downregulation	ZNF526	LS-S
4122.24	-0.0930889	0.0307622	-3.02608	0.00247747	0.00617276	ENSG00000203875	Downregulation	SNHG5	LS-S
97.9347	-0.0931084	0.0423129	-2.20047	0.0277735	0.0519144	ENSG00000246263	None	UBR5-DT	LS-S
1131.28	-0.0931391	0.0293228	-3.17634	0.00149148	0.00392494	ENSG00000142961	Downregulation	MOB3C	LS-S
1120.58	-0.0931422	0.023084	-4.03493	5.46194e-05	0.000197987	ENSG00000154781	Downregulation	CCDC174	LS-S
1233.54	-0.0931508	0.0324086	-2.87426	0.0040497	0.00956738	ENSG00000147421	Downregulation	HMBOX1	LS-S
1449.77	-0.0931935	0.050644	-1.84017	0.0657432	0.108911	ENSG00000165175	None	MID1IP1	LS-S
395.729	-0.0932127	0.026671	-3.49491	0.00047422	0.00139952	ENSG00000168228	Downregulation	ZCCHC4	LS-S
9.47748	-0.0932301	0.0795466	-1.17202	0.24119	0.325794	ENSG00000243389	None		LS-S
4815.22	-0.0932373	0.0295549	-3.15471	0.00160657	0.00419801	ENSG00000174579	Downregulation	MSL2	LS-S
11373.5	-0.0932385	0.0587546	-1.58691	0.112532	0.171576	ENSG00000132002	None	DNAJB1	LS-S
2821.6	-0.0932389	0.0254295	-3.66657	0.000245822	0.000777359	ENSG00000183486	Downregulation	MX2	LS-S
497.085	-0.0932649	0.0785584	-1.1872	0.235147	0.319017	ENSG00000273749	None	CYFIP1	LS-S
13.0437	-0.0932821	0.102832	-0.907129	0.364339	0.456202	ENSG00000131471	None	AOC3	LS-S
2167.22	-0.0933034	0.0271744	-3.43351	0.000595826	0.00171909	ENSG00000138468	Downregulation	SENP7	LS-S
14.3935	-0.0933333	0.0944198	-0.988493	0.322911	0.41397	ENSG00000263089	None		LS-S
850.464	-0.0933589	0.0289755	-3.22199	0.00127302	0.00340892	ENSG00000145246	Downregulation	ATP10D	LS-S
10.824	-0.0934204	0.0809918	-1.15345	0.248724	0.33394	ENSG00000206559	None	ZCWPW2	LS-S
39.5917	-0.093436	0.0463836	-2.01442	0.0439654	0.0769692	ENSG00000243926	None	TIPARP-AS1	LS-S
200.744	-0.093439	0.0294055	-3.1776	0.00148497	0.00390899	ENSG00000163138	Downregulation	PACRGL	LS-S
21.5122	-0.0934543	0.0956796	-0.976743	0.328697	0.420304	ENSG00000272240	None		LS-S
75.2987	-0.0934651	0.0986984	-0.946977	0.343651	0.435811	ENSG00000279801	None	LOC112268198	LS-S
452.159	-0.0934672	0.0428731	-2.18009	0.0292509	0.0543204	ENSG00000204348	None	DXO	LS-S
9.80917	-0.0934796	0.0975923	-0.957858	0.338134	0.429911	ENSG00000269836	None		LS-S
11.2649	-0.0934862	0.0876557	-1.06652	0.286191	0.374669	ENSG00000160345	None	PIERCE1	LS-S
10.7283	-0.0935008	0.130279	-0.717697	0.472944	0.56148	ENSG00000272732	None		LS-S
1487.52	-0.0935079	0.023816	-3.92626	8.62761e-05	0.000299943	ENSG00000140718	Downregulation	FTO	LS-S
9145.98	-0.0935352	0.022709	-4.11886	3.80744e-05	0.000142961	ENSG00000108819	Downregulation	PPP1R9B	LS-S
42.9631	-0.0935447	0.064792	-1.44377	0.148803	0.217859	ENSG00000260367	None		LS-S
1176.92	-0.0935456	0.0220491	-4.2426	2.20947e-05	8.67897e-05	ENSG00000144560	Downregulation	VGLL4	LS-S
1694.39	-0.0935765	0.0278918	-3.35498	0.000793709	0.00222937	ENSG00000134444	Downregulation	RELCH	LS-S
18.5582	-0.0935883	0.103984	-0.90003	0.368104	0.459695	ENSG00000260273	None		LS-S
1818.61	-0.0936097	0.0408677	-2.29055	0.0219892	0.0423426	ENSG00000164300	Downregulation	SERINC5	LS-S
374.4	-0.093625	0.0556412	-1.68266	0.0924416	0.145267	ENSG00000272908	None		LS-S
5543.79	-0.0936589	0.0205428	-4.5592	5.13497e-06	2.28789e-05	ENSG00000118482	Downregulation	PHF3	LS-S
20041.6	-0.0936933	0.024255	-3.86284	0.000112075	0.000380194	ENSG00000171863	Downregulation	RPS7	LS-S
6321.09	-0.0936982	0.0261786	-3.57918	0.00034467	0.00105231	ENSG00000004534	Downregulation	RBM6	LS-S
19.6295	-0.0937158	0.0780252	-1.2011	0.229714	0.312834	ENSG00000235408	None	SNORA71B	LS-S
56.3601	-0.0937272	0.0571102	-1.64116	0.100763	0.156272	ENSG00000272140	None		LS-S
53.172	-0.0937289	0.0760878	-1.23185	0.218005	0.299657	ENSG00000222937	None	SNORD63B	LS-S
2095.04	-0.0937481	0.0210125	-4.46153	8.13764e-06	3.48576e-05	ENSG00000182158	Downregulation	CREB3L2	LS-S
917.811	-0.0937517	0.0243638	-3.84799	0.000119092	0.000401375	ENSG00000196116	Downregulation	TDRD7	LS-S
3867.62	-0.0938618	0.020659	-4.54338	5.53605e-06	2.45029e-05	ENSG00000137075	Downregulation	RNF38	LS-S
12043.4	-0.0938903	0.0222216	-4.22518	2.38755e-05	9.31962e-05	ENSG00000132589	Downregulation	FLOT2	LS-S
5704.06	-0.0939035	0.0481	-1.95226	0.0509076	0.0873067	ENSG00000245164	None	LINC00861	LS-S
646.239	-0.093934	0.0342379	-2.74357	0.00607748	0.0137537	ENSG00000105617	Downregulation	LENG1	LS-S
5463.73	-0.0939892	0.033521	-2.80389	0.00504902	0.0116471	ENSG00000167851	Downregulation	CD300A	LS-S
10.4375	-0.0939913	0.081292	-1.15622	0.247591	0.332713	ENSG00000255046	None		LS-S
799.507	-0.0939964	0.0217797	-4.31579	1.59035e-05	6.41774e-05	ENSG00000141034	Downregulation	GID4	LS-S
1047.24	-0.0940042	0.0201088	-4.67477	2.94286e-06	1.37816e-05	ENSG00000080802	Downregulation	CNOT4	LS-S
3400.99	-0.0940322	0.0316275	-2.97311	0.00294798	0.00722113	ENSG00000187742	Downregulation	SECISBP2	LS-S
170.622	-0.0940374	0.0323336	-2.90834	0.00363349	0.00869611	ENSG00000103494	Downregulation	RPGRIP1L	LS-S
1311.72	-0.0940414	0.0265693	-3.53948	0.000400919	0.00120338	ENSG00000160959	Downregulation	LRRC14	LS-S
10742	-0.0940603	0.0266384	-3.531	0.000413993	0.00123835	ENSG00000172349	Downregulation	IL16	LS-S
56361.3	-0.094064	0.0258916	-3.63299	0.000280156	0.000875128	ENSG00000140988	Downregulation	RPS2	LS-S
408.29	-0.0940832	0.0189425	-4.96677	6.80765e-07	3.58838e-06	ENSG00000177738	Downregulation	ANXA2R-OT1	LS-S
209.724	-0.0941212	0.0469105	-2.0064	0.0448137	0.0782421	ENSG00000269825	None	LOC122539214	LS-S
8643.4	-0.0941469	0.0209176	-4.50084	6.76863e-06	2.94441e-05	ENSG00000100380	Downregulation	ST13	LS-S
565.917	-0.0942134	0.0289775	-3.25127	0.00114893	0.00310509	ENSG00000167595	Downregulation	PROSER3	LS-S
1770.17	-0.0942532	0.036814	-2.56025	0.0104595	0.0221109	ENSG00000179833	Downregulation	SERTAD2	LS-S
1615.05	-0.0943385	0.0172823	-5.45868	4.79695e-08	3.16544e-07	ENSG00000197037	Downregulation	ZSCAN25	LS-S
2382.84	-0.094358	0.0259926	-3.63019	0.000283211	0.000883404	ENSG00000196914	Downregulation	ARHGEF12	LS-S
1993.84	-0.0943672	0.0342918	-2.75189	0.00592522	0.0134318	ENSG00000102125	Downregulation	TAFAZZIN	LS-S
19.7055	-0.0943834	0.0910767	-1.03631	0.300059	0.389315	ENSG00000225793	None	TMEM30A-DT	LS-S
79.7126	-0.0944066	0.0336365	-2.80667	0.00500558	0.0115561	ENSG00000279528	Downregulation		LS-S
202.447	-0.0944488	0.0461634	-2.04597	0.0407598	0.0721329	ENSG00000274349	None	ZNF658	LS-S
69.7621	-0.0944782	0.0851089	-1.11009	0.266962	0.35383	ENSG00000173585	None	CCR9	LS-S
20.4258	-0.0944809	0.0751027	-1.25802	0.208383	0.289078	ENSG00000249456	None		LS-S
150.644	-0.0944882	0.0597429	-1.58158	0.113746	0.173168	ENSG00000132801	None	ZSWIM3	LS-S
74.6233	-0.0945075	0.073939	-1.27818	0.201185	0.280725	ENSG00000270392	None	PFN1P2	LS-S
2116.54	-0.0945357	0.0243029	-3.88989	0.000100291	0.000344269	ENSG00000277147	Downregulation	LINC00869	LS-S
452.763	-0.094547	0.0302743	-3.12301	0.00179014	0.00462288	ENSG00000177932	Downregulation	ZNF354C	LS-S
6986.61	-0.0945503	0.0207543	-4.5557	5.22103e-06	2.32385e-05	ENSG00000154822	Downregulation	PLCL2	LS-S
90.5291	-0.0945557	0.0458106	-2.06406	0.0390124	0.0695843	ENSG00000253816	None	GUSBP14	LS-S
18961.1	-0.0945858	0.0428182	-2.20901	0.0271741	0.0509854	ENSG00000127528	None	KLF2	LS-S
19466.6	-0.0945961	0.0208814	-4.53017	5.89367e-06	2.59605e-05	ENSG00000196531	Downregulation	NACA	LS-S
1110.28	-0.0946164	0.0301292	-3.14036	0.0016874	0.00438684	ENSG00000196586	Downregulation	MYO6	LS-S
91.9966	-0.0946291	0.0517702	-1.82787	0.0675694	0.111481	ENSG00000259658	None	UBE2Q2P13	LS-S
1139.38	-0.094704	0.0282863	-3.34805	0.000813831	0.00227956	ENSG00000133316	Downregulation	WDR74	LS-S
378.763	-0.0947314	0.058522	-1.61873	0.105505	0.162554	ENSG00000165410	None	CFL2	LS-S
57.7017	-0.0947848	0.037127	-2.55299	0.0106802	0.0225255	ENSG00000273226	Downregulation		LS-S
274.738	-0.0948023	0.0381178	-2.48709	0.0128794	0.0265215	ENSG00000135482	Downregulation	ZC3H10	LS-S
6446.35	-0.0948024	0.0236598	-4.0069	6.15213e-05	0.000220527	ENSG00000079432	Downregulation	CIC	LS-S
23.0178	-0.0948322	0.0731825	-1.29583	0.195033	0.273786	ENSG00000279026	None		LS-S
14.1864	-0.0948344	0.105538	-0.898579	0.368877	0.460561	ENSG00000165181	None	SHOC1	LS-S
2724.91	-0.0948585	0.0213635	-4.44022	8.98652e-06	3.81932e-05	ENSG00000162413	Downregulation	KLHL21	LS-S
1109.47	-0.0948839	0.032744	-2.89775	0.0037585	0.00895104	ENSG00000233016	Downregulation	SNHG7	LS-S
542.444	-0.0949108	0.0362414	-2.61885	0.00882274	0.0190271	ENSG00000123552	Downregulation	USP45	LS-S
137.882	-0.0949119	0.0445259	-2.13161	0.033039	0.0602947	ENSG00000273247	None	RAB33B-AS1	LS-S
43.1677	-0.0949164	0.0530737	-1.78839	0.0737135	0.119993	ENSG00000269867	None		LS-S
119.564	-0.0949283	0.0465882	-2.0376	0.0415896	0.0734373	ENSG00000125618	None	PAX8	LS-S
3916.43	-0.0949369	0.028207	-3.36572	0.000763429	0.00215624	ENSG00000146433	Downregulation	TMEM181	LS-S
542.26	-0.0949794	0.0282873	-3.35767	0.000786031	0.00221362	ENSG00000158122	Downregulation	PRXL2C	LS-S
65.1257	-0.0949803	0.075395	-1.25977	0.207753	0.288364	ENSG00000264918	None		LS-S
14.4366	-0.0950228	0.0763898	-1.24392	0.213529	0.294668	ENSG00000257740	None		LS-S
8436.86	-0.0950351	0.0214966	-4.42093	9.82784e-06	4.1334e-05	ENSG00000100129	Downregulation	EIF3L	LS-S
9.86271	-0.0950432	0.089855	-1.05774	0.290174	0.378916	ENSG00000200095	None	RNU6-181P	LS-S
1531.78	-0.0950719	0.0417496	-2.27719	0.0227748	0.0436912	ENSG00000125505	Downregulation	MBOAT7	LS-S
667.236	-0.0950719	0.0262054	-3.62796	0.000285673	0.000889651	ENSG00000182134	Downregulation	TDRKH	LS-S
16234.9	-0.0951154	0.0214803	-4.42802	9.5102e-06	4.01642e-05	ENSG00000113263	Downregulation	ITK	LS-S
1075.66	-0.09514	0.0332685	-2.85976	0.00423956	0.00997399	ENSG00000130921	Downregulation	MTRFR	LS-S
377.756	-0.0951933	0.0293116	-3.24764	0.00116368	0.00314059	ENSG00000163472	Downregulation	TMEM79	LS-S
3984.28	-0.0951999	0.0214409	-4.4401	8.99163e-06	3.82057e-05	ENSG00000122068	Downregulation	FYTTD1	LS-S
11.7473	-0.0952043	0.271456	-0.350718	0.7258	0.786681	ENSG00000211937	None	IGHV2-5	LS-S
19.4619	-0.0952064	0.0787832	-1.20846	0.22687	0.309687	ENSG00000272367	None		LS-S
41.2849	-0.0952233	0.0890981	-1.06875	0.285184	0.373576	ENSG00000168350	None	DEGS2	LS-S
9.35529	-0.0952573	0.101215	-0.94114	0.346633	0.438859	ENSG00000182508	None	LHFPL1	LS-S
1074.04	-0.0952814	0.0684926	-1.39112	0.16419	0.236921	ENSG00000113721	None	PDGFRB	LS-S
203.074	-0.0953822	0.0247246	-3.85778	0.000114423	0.00038736	ENSG00000188706	Downregulation	ZDHHC9	LS-S
766.686	-0.0953864	0.0189308	-5.03869	4.6874e-07	2.55664e-06	ENSG00000172530	Downregulation	BANP	LS-S
1916.31	-0.0953976	0.0258568	-3.68947	0.000224726	0.000716367	ENSG00000114796	Downregulation	KLHL24	LS-S
24.1957	-0.0954073	0.0845014	-1.12906	0.258872	0.344892	ENSG00000239453	None	SIDT1-AS1	LS-S
40.4167	-0.0954124	0.131622	-0.724896	0.468516	0.557248	ENSG00000093134	None	VNN3P	LS-S
17.1932	-0.095436	0.0929849	-1.02636	0.304722	0.394191	ENSG00000238184	None	CD81-AS1	LS-S
10.4002	-0.0954388	0.0910775	-1.04789	0.294691	0.383579	ENSG00000269050	None		LS-S
1157.59	-0.0954777	0.0173274	-5.5102	3.58427e-08	2.42492e-07	ENSG00000197024	Downregulation	ZNF398	LS-S
41.5999	-0.0954861	0.0680947	-1.40225	0.160839	0.232781	ENSG00000136206	None	SPDYE1	LS-S
79.559	-0.0955037	0.0732511	-1.30379	0.192307	0.270415	ENSG00000142552	None	RCN3	LS-S
2772.48	-0.0955244	0.0202035	-4.72812	2.2661e-06	1.08336e-05	ENSG00000159461	Downregulation	AMFR	LS-S
210.235	-0.0955763	0.0388638	-2.45926	0.0139222	0.0283937	ENSG00000183828	Downregulation	NUDT14	LS-S
288.021	-0.095584	0.0413729	-2.31031	0.0208712	0.0404626	ENSG00000228409	Downregulation	CCT6P1	LS-S
236.996	-0.0955974	0.0313788	-3.04656	0.00231478	0.0058123	ENSG00000189420	Downregulation	ZFP92	LS-S
4483.19	-0.0956107	0.0203063	-4.70842	2.49644e-06	1.18535e-05	ENSG00000132356	Downregulation	PRKAA1	LS-S
22.2264	-0.0956342	0.0697789	-1.37053	0.170521	0.244397	ENSG00000233024	None	NPIPA9	LS-S
1684.73	-0.0956423	0.0289735	-3.30102	0.000963329	0.00265037	ENSG00000196693	Downregulation	ZNF33B	LS-S
20.519	-0.0956512	0.0748603	-1.27773	0.201345	0.280902	ENSG00000268938	None		LS-S
5627.94	-0.0956643	0.0216343	-4.42189	9.78431e-06	4.11621e-05	ENSG00000165494	Downregulation	PCF11	LS-S
11.5419	-0.0956748	0.0858511	-1.11443	0.265096	0.351598	ENSG00000132000	None	PODNL1	LS-S
14.7826	-0.0957224	0.103414	-0.925628	0.35464	0.446594	ENSG00000273723	None	SUGT1-DT	LS-S
7873.9	-0.0957228	0.026271	-3.64367	0.000268778	0.00084352	ENSG00000105202	Downregulation	FBL	LS-S
10.4922	-0.095775	0.0985458	-0.971884	0.331108	0.422768	ENSG00000255970	None	LINC02421	LS-S
279.116	-0.0957948	0.0224116	-4.27434	1.91708e-05	7.62324e-05	ENSG00000133627	Downregulation	ACTR3B	LS-S
87.153	-0.0957995	0.0422412	-2.26791	0.0233345	0.0446567	ENSG00000214756	Downregulation	CSKMT	LS-S
18.9595	-0.0958068	0.0737344	-1.29935	0.193823	0.272308	ENSG00000260022	None		LS-S
47169.6	-0.0958206	0.0296826	-3.22817	0.00124584	0.00334489	ENSG00000108654	Downregulation	DDX5	LS-S
923.138	-0.0958226	0.0202727	-4.72668	2.28219e-06	1.09076e-05	ENSG00000000457	Downregulation	SCYL3	LS-S
22285.6	-0.095838	0.0270931	-3.53735	0.000404158	0.00121164	ENSG00000108107	Downregulation	RPL28	LS-S
19.1736	-0.0958396	0.0733256	-1.30704	0.191199	0.269031	ENSG00000200090	None	Y_RNA	LS-S
3845.31	-0.0959114	0.0535068	-1.79251	0.0730516	0.119023	ENSG00000168010	None	ATG16L2	LS-S
487.09	-0.0959159	0.0213918	-4.48376	7.33401e-06	3.16409e-05	ENSG00000074621	Downregulation	SLC24A1	LS-S
246.614	-0.0959478	0.0404458	-2.37226	0.0176798	0.0350518	ENSG00000221944	Downregulation	TIGD1	LS-S
1830.46	-0.0960066	0.0174467	-5.50286	3.73669e-08	2.51533e-07	ENSG00000102763	Downregulation	VWA8	LS-S
8674.81	-0.0960189	0.0326089	-2.94456	0.00323413	0.00784923	ENSG00000160305	Downregulation	DIP2A	LS-S
606.316	-0.0960941	0.0318423	-3.01781	0.00254606	0.00632706	ENSG00000181513	Downregulation	ACBD4	LS-S
6833.27	-0.096105	0.0215552	-4.45856	8.25113e-06	3.52917e-05	ENSG00000272333	Downregulation	KMT2B	LS-S
25.1339	-0.0961244	0.0769338	-1.24944	0.211503	0.292498	ENSG00000200087	None	SNORA73B	LS-S
54.7043	-0.0961576	0.0756797	-1.27059	0.203876	0.283683	ENSG00000205041	None		LS-S
402.703	-0.0961718	0.048244	-1.99344	0.0462128	0.0803466	ENSG00000143185	None	XCL2	LS-S
399.282	-0.0961812	0.0189505	-5.07539	3.86703e-07	2.14683e-06	ENSG00000187815	Downregulation	ZFP69	LS-S
17.0454	-0.0962064	0.069386	-1.38654	0.165582	0.238536	ENSG00000232940	None	HCG25	LS-S
4677.24	-0.0962181	0.0151467	-6.3524	2.11985e-10	2.10068e-09	ENSG00000278311	Downregulation	GGNBP2	LS-S
102.535	-0.096244	0.130638	-0.736726	0.461289	0.550268	ENSG00000123358	None	NR4A1	LS-S
256.205	-0.0962914	0.0397935	-2.41977	0.0155302	0.0312559	ENSG00000187187	Downregulation	ZNF546	LS-S
329.996	-0.0962919	0.0245614	-3.92045	8.8383e-05	0.000306778	ENSG00000172728	Downregulation	FUT10	LS-S
2751.33	-0.0962976	0.0223636	-4.306	1.6623e-05	6.67806e-05	ENSG00000074706	Downregulation	IPCEF1	LS-S
1758.35	-0.0963785	0.0220831	-4.36436	1.27496e-05	5.23971e-05	ENSG00000141569	Downregulation	TRIM65	LS-S
605.374	-0.0964536	0.0208784	-4.61978	3.84145e-06	1.7574e-05	ENSG00000155275	Downregulation	TRMT44	LS-S
67.7403	-0.0964579	0.0448241	-2.15192	0.0314036	0.0577273	ENSG00000236296	None	GUSBP5	LS-S
2120.87	-0.0964816	0.0194179	-4.96869	6.7408e-07	3.55853e-06	ENSG00000133065	Downregulation	SLC41A1	LS-S
316.661	-0.0964963	0.033475	-2.88264	0.0039436	0.00934333	ENSG00000173275	Downregulation	ZNF449	LS-S
27.1252	-0.0964994	0.0756327	-1.27589	0.201993	0.281518	ENSG00000275106	None		LS-S
13945	-0.096517	0.0240027	-4.02109	5.79307e-05	0.000208687	ENSG00000186174	Downregulation	BCL9L	LS-S
57.7079	-0.0965257	0.0691217	-1.39646	0.162576	0.234962	ENSG00000112137	None	PHACTR1	LS-S
67.4396	-0.0965478	0.0568241	-1.69906	0.0893074	0.141195	ENSG00000168939	None	SPRY3	LS-S
10.0906	-0.0965595	0.100135	-0.964288	0.334902	0.426732	ENSG00000272109	None		LS-S
330.467	-0.0965828	0.0777368	-1.24243	0.214077	0.295167	ENSG00000139631	None	CSAD	LS-S
35.4662	-0.0965978	0.0569832	-1.6952	0.0900381	0.142195	ENSG00000126603	None	GLIS2	LS-S
13.757	-0.0966125	0.0876854	-1.10181	0.270545	0.357627	ENSG00000225218	None		LS-S
424.101	-0.0966181	0.0495697	-1.94914	0.051279	0.0878486	ENSG00000142544	None	CTU1	LS-S
146.885	-0.0966333	0.0350075	-2.76036	0.00577381	0.0131261	ENSG00000108786	Downregulation	HSD17B1	LS-S
25.1918	-0.096637	0.152767	-0.632576	0.527011	0.613439	ENSG00000164403	None	SHROOM1	LS-S
52.0572	-0.0966523	0.0451891	-2.13884	0.0324486	0.0593913	ENSG00000246174	None	KCTD21-AS1	LS-S
19.0969	-0.0967467	0.0806676	-1.19933	0.230401	0.313629	ENSG00000143590	None	EFNA3	LS-S
144.954	-0.0967533	0.0435298	-2.22269	0.0262368	0.0494559	ENSG00000185670	Downregulation	ZBTB3	LS-S
13.5324	-0.0967558	0.10963	-0.882565	0.377471	0.468939	ENSG00000244124	None	ATP1B3-AS1	LS-S
667.695	-0.0967562	0.0525042	-1.84283	0.0653542	0.10838	ENSG00000127415	None	IDUA	LS-S
96.5028	-0.0968105	0.0478805	-2.02192	0.043185	0.0758087	ENSG00000162888	None	IKBKE-AS1	LS-S
546.388	-0.09682	0.0735368	-1.31662	0.187966	0.265426	ENSG00000145020	None	AMT	LS-S
34.7633	-0.0968237	0.0557808	-1.73579	0.0826012	0.132179	ENSG00000137880	None	GCHFR	LS-S
1859.73	-0.0968674	0.0186483	-5.19445	2.0533e-07	1.20076e-06	ENSG00000169239	Downregulation	CA5B	LS-S
4915.28	-0.0968741	0.0242769	-3.99039	6.59648e-05	0.000234765	ENSG00000106799	Downregulation	TGFBR1	LS-S
7651.67	-0.0968932	0.0233549	-4.14873	3.3432e-05	0.000126889	ENSG00000100219	Downregulation	XBP1	LS-S
471.095	-0.0968937	0.031809	-3.04611	0.00231826	0.0058202	ENSG00000013375	Downregulation	PGM3	LS-S
131.694	-0.0969176	0.0912007	-1.06268	0.287925	0.376431	ENSG00000241399	None	CD302	LS-S
163.424	-0.0969216	0.0504797	-1.92001	0.0548562	0.0931887	ENSG00000125510	None	OPRL1	LS-S
73.9996	-0.0969225	0.0413285	-2.34517	0.0190184	0.0373487	ENSG00000230587	Downregulation	LINC02580	LS-S
3738.27	-0.0969531	0.0152335	-6.36445	1.95994e-10	1.94998e-09	ENSG00000198815	Downregulation	FOXJ3	LS-S
1216.12	-0.0969549	0.156612	-0.619077	0.535865	0.621285	ENSG00000153234	None	NR4A2	LS-S
18.9686	-0.0969621	0.0684405	-1.41673	0.156561	0.227476	ENSG00000273061	None	CDC37L1-DT	LS-S
892.589	-0.0970673	0.0254527	-3.81364	0.000136935	0.000455255	ENSG00000119684	Downregulation	MLH3	LS-S
2071.48	-0.097068	0.0262555	-3.69706	0.00021811	0.00069668	ENSG00000139370	Downregulation	SLC15A4	LS-S
1094.49	-0.0970733	0.0321212	-3.02209	0.00251033	0.0062466	ENSG00000223959	Downregulation	AFG3L1P	LS-S
2804.59	-0.0970812	0.0185769	-5.22592	1.73289e-07	1.03068e-06	ENSG00000167528	Downregulation	ZNF641	LS-S
352.431	-0.0971257	0.0272183	-3.56839	0.000359178	0.00109163	ENSG00000115137	Downregulation	DNAJC27	LS-S
33.0178	-0.0971546	0.0920853	-1.05505	0.291403	0.380036	ENSG00000072954	None	TMEM38A	LS-S
251.671	-0.0972011	0.0266492	-3.64743	0.000264879	0.000832067	ENSG00000101546	Downregulation	RBFA	LS-S
2336.16	-0.0972203	0.0161999	-6.0013	1.9575e-09	1.65944e-08	ENSG00000115568	Downregulation	ZNF142	LS-S
6154.79	-0.0972345	0.0211864	-4.58947	4.44374e-06	2.00763e-05	ENSG00000144567	Downregulation	RETREG2	LS-S
18.7337	-0.0972465	0.102233	-0.951222	0.341492	0.433484	ENSG00000261118	None		LS-S
1820.55	-0.0973195	0.0206295	-4.71749	2.38772e-06	1.13776e-05	ENSG00000135945	Downregulation	REV1	LS-S
5031.6	-0.0973635	0.0198118	-4.91442	8.90474e-07	4.60461e-06	ENSG00000157540	Downregulation	DYRK1A	LS-S
79.1312	-0.0973744	0.045053	-2.16133	0.0306699	0.0565936	ENSG00000197696	None	NMB	LS-S
94.1984	-0.0973895	0.0367285	-2.65161	0.008011	0.0174843	ENSG00000261167	Downregulation		LS-S
2642.76	-0.0974137	0.0184607	-5.2768	1.31456e-07	7.97389e-07	ENSG00000130382	Downregulation	MLLT1	LS-S
13.7814	-0.0974226	0.0919804	-1.05917	0.289524	0.37818	ENSG00000278831	None		LS-S
1779.3	-0.0974233	0.0333847	-2.9182	0.00352054	0.0084665	ENSG00000104907	Downregulation	TRMT1	LS-S
12.7892	-0.0974445	0.0870017	-1.12003	0.262701	0.349032	ENSG00000175886	None	RPL7AP66	LS-S
37.4595	-0.0974465	0.0726313	-1.34166	0.179706	0.25571	ENSG00000255933	None		LS-S
1928.75	-0.0974536	0.0211228	-4.61367	3.95615e-06	1.80325e-05	ENSG00000116127	Downregulation	ALMS1	LS-S
42.7236	-0.0974552	0.0685194	-1.4223	0.154939	0.225603	ENSG00000207741	None	MIR590	LS-S
1159.96	-0.0974879	0.0300977	-3.23905	0.00119929	0.00322869	ENSG00000186222	Downregulation	BLOC1S4	LS-S
8212.06	-0.0974983	0.0206788	-4.7149	2.41834e-06	1.15109e-05	ENSG00000065526	Downregulation	SPEN	LS-S
176.525	-0.0975133	0.030262	-3.2223	0.00127167	0.00340671	ENSG00000245552	Downregulation	LNCRNA-IUR	LS-S
18.7965	-0.09755	0.096113	-1.01495	0.310129	0.400205	ENSG00000277978	None		LS-S
3741.72	-0.0975551	0.0152115	-6.41324	1.42461e-10	1.44881e-09	ENSG00000145016	Downregulation	RUBCN	LS-S
17119.5	-0.09756	0.0263831	-3.69782	0.000217457	0.000694721	ENSG00000067082	Downregulation	KLF6	LS-S
366.178	-0.097566	0.0415648	-2.34732	0.018909	0.0371588	ENSG00000175711	Downregulation	B3GNTL1	LS-S
5963.16	-0.0975702	0.0176062	-5.54182	2.99343e-08	2.05309e-07	ENSG00000189339	Downregulation	SLC35E2B	LS-S
620.182	-0.0975763	0.0365329	-2.67092	0.00756438	0.016643	ENSG00000163795	Downregulation	ZNF513	LS-S
24.2613	-0.0975851	0.073721	-1.32371	0.1856	0.262745	ENSG00000182308	None	DCAF4L1	LS-S
1092.56	-0.0975906	0.0275133	-3.54704	0.000389586	0.00117361	ENSG00000139793	Downregulation	MBNL2	LS-S
80.8285	-0.0975918	0.0455811	-2.14106	0.0322694	0.0591192	ENSG00000225975	None	ZNF567-DT	LS-S
489.005	-0.097595	0.0477085	-2.04565	0.0407908	0.0721804	ENSG00000041353	None	RAB27B	LS-S
244.128	-0.0976062	0.0429353	-2.27333	0.023006	0.0441008	ENSG00000161265	Downregulation	U2AF1L4	LS-S
10.0825	-0.0976081	0.118848	-0.821284	0.411484	0.502029	ENSG00000265204	None		LS-S
165.991	-0.0976147	0.0298387	-3.27142	0.00107011	0.00291423	ENSG00000141542	Downregulation	RAB40B	LS-S
358.077	-0.0976512	0.0397781	-2.4549	0.0140923	0.0287037	ENSG00000187626	Downregulation	ZKSCAN4	LS-S
132.917	-0.0976798	0.0312134	-3.12942	0.00175151	0.00453659	ENSG00000168152	Downregulation	THAP9	LS-S
2994.48	-0.0976929	0.029577	-3.30301	0.000956545	0.00263337	ENSG00000163348	Downregulation	PYGO2	LS-S
363.688	-0.0977084	0.0261807	-3.73207	0.000189911	0.000615395	ENSG00000088876	Downregulation	ZNF343	LS-S
2476.33	-0.0977431	0.0273532	-3.57337	0.000352418	0.00107296	ENSG00000118689	Downregulation	FOXO3	LS-S
398.741	-0.0978158	0.0231654	-4.22249	2.41613e-05	9.42276e-05	ENSG00000178935	Downregulation	ZNF552	LS-S
1575.88	-0.097825	0.0364659	-2.68264	0.00730432	0.0161422	ENSG00000196233	Downregulation	LCOR	LS-S
850.501	-0.0978457	0.0522503	-1.87263	0.0611189	0.10237	ENSG00000147894	None	C9orf72	LS-S
3104.18	-0.0979241	0.0246936	-3.96556	7.32239e-05	0.000258592	ENSG00000150995	Downregulation	ITPR1	LS-S
359.527	-0.0979358	0.046873	-2.08939	0.036673	0.0659523	ENSG00000169246	None	NPIPB3	LS-S
1578.24	-0.0979761	0.0226701	-4.32182	1.54748e-05	6.25928e-05	ENSG00000138821	Downregulation	SLC39A8	LS-S
207.07	-0.0979912	0.0393594	-2.48965	0.0127868	0.0263434	ENSG00000125733	Downregulation	TRIP10	LS-S
105.885	-0.0980154	0.148021	-0.662172	0.507861	0.595828	ENSG00000108405	None	P2RX1	LS-S
50.3333	-0.0980766	0.0584441	-1.67813	0.0933223	0.146452	ENSG00000214193	None	SH3D21	LS-S
4847.39	-0.0981125	0.0220892	-4.44164	8.92755e-06	3.79704e-05	ENSG00000172466	Downregulation	ZNF24	LS-S
32.7143	-0.0981141	0.0580747	-1.68945	0.0911339	0.143613	ENSG00000187984	None	ANKRD19P	LS-S
1084.36	-0.0981283	0.0200971	-4.8827	1.04643e-06	5.33039e-06	ENSG00000088970	Downregulation	KIZ	LS-S
27.5417	-0.0981358	0.0740731	-1.32485	0.185221	0.262378	ENSG00000237429	None		LS-S
777.063	-0.0981467	0.0311207	-3.15374	0.00161191	0.00421006	ENSG00000119729	Downregulation	RHOQ	LS-S
1787.53	-0.0981909	0.0250171	-3.92495	8.67488e-05	0.000301406	ENSG00000076662	Downregulation	ICAM3	LS-S
34.0079	-0.098224	0.0673067	-1.45935	0.144469	0.212405	ENSG00000187066	None	TMEM262	LS-S
39.0646	-0.0982325	0.0774041	-1.26909	0.20441	0.284246	ENSG00000161643	None	SIGLEC16	LS-S
117.481	-0.0982676	0.0559908	-1.75507	0.079248	0.127654	ENSG00000258682	None		LS-S
18.8157	-0.0982889	0.0643888	-1.52649	0.126888	0.190103	ENSG00000261353	None		LS-S
3831.1	-0.0983945	0.0277549	-3.54513	0.000392426	0.00118094	ENSG00000188994	Downregulation	ZNF292	LS-S
33082.8	-0.098398	0.0462301	-2.12844	0.0333005	0.0607337	ENSG00000115523	None	GNLY	LS-S
23.5632	-0.0984397	0.0566069	-1.73901	0.0820338	0.131413	ENSG00000281376	None	ABALON	LS-S
1104.69	-0.0984418	0.0214732	-4.5844	4.55293e-06	2.04899e-05	ENSG00000260822	Downregulation		LS-S
36.7939	-0.0984977	0.0813474	-1.21083	0.225961	0.30867	ENSG00000233411	None		LS-S
841.351	-0.0985008	0.151949	-0.64825	0.516823	0.604023	ENSG00000162747	None	FCGR3B	LS-S
2484.5	-0.0985218	0.0282875	-3.48287	0.000496061	0.00145551	ENSG00000130787	Downregulation	HIP1R	LS-S
14.8529	-0.0985562	0.0820366	-1.20137	0.229608	0.312769	ENSG00000187950	None	OVCH1	LS-S
31.9668	-0.0986223	0.0768006	-1.28413	0.199095	0.278455	ENSG00000237017	None	PRPF31-AS1	LS-S
3502.07	-0.0986231	0.0255752	-3.8562	0.000115163	0.000389639	ENSG00000160570	Downregulation	DEDD2	LS-S
2395.64	-0.0986584	0.020881	-4.72478	2.3036e-06	1.10039e-05	ENSG00000078403	Downregulation	MLLT10	LS-S
1886.8	-0.0986913	0.0197074	-5.00783	5.50481e-07	2.95438e-06	ENSG00000086712	Downregulation	TXLNG	LS-S
571.285	-0.0987008	0.0217082	-4.5467	5.4493e-06	2.41866e-05	ENSG00000169814	Downregulation	BTD	LS-S
85.7138	-0.0987746	0.0564371	-1.75017	0.0800885	0.12871	ENSG00000103888	None	CEMIP	LS-S
13.1991	-0.0987906	0.0917843	-1.07633	0.281778	0.369893	ENSG00000273507	None		LS-S
12.5331	-0.0988169	0.111355	-0.887403	0.374862	0.466363	ENSG00000280402	None		LS-S
1533.37	-0.0988226	0.031257	-3.16162	0.00156895	0.00410894	ENSG00000167775	Downregulation	CD320	LS-S
2194.73	-0.0988337	0.0222609	-4.43978	9.00513e-06	3.8235e-05	ENSG00000138744	Downregulation	NAAA	LS-S
16.0383	-0.0989062	0.0862107	-1.14726	0.251274	0.336441	ENSG00000263990	None		LS-S
7442.07	-0.0989347	0.0356663	-2.7739	0.00553883	0.0126373	ENSG00000142765	Downregulation	SYTL1	LS-S
1290.68	-0.0989733	0.0253569	-3.90322	9.49228e-05	0.000327196	ENSG00000196705	Downregulation	ZNF431	LS-S
233.882	-0.0989796	0.032481	-3.04731	0.002309	0.00580302	ENSG00000133874	Downregulation	RNF122	LS-S
103.13	-0.0989903	0.065997	-1.49992	0.133635	0.198775	ENSG00000276241	None		LS-S
12.387	-0.0989912	0.0789691	-1.25354	0.210008	0.290777	ENSG00000275418	None		LS-S
312.196	-0.0989991	0.0405963	-2.43862	0.0147434	0.0298588	ENSG00000215424	Downregulation	MCM3AP-AS1	LS-S
20.6451	-0.0990485	0.0956223	-1.03583	0.300281	0.389429	ENSG00000271795	None		LS-S
9.53287	-0.0991083	0.0852124	-1.16307	0.244799	0.329694	ENSG00000225992	None	TRGVA	LS-S
1360.6	-0.099153	0.03667	-2.70393	0.00685246	0.0152889	ENSG00000146540	Downregulation	C7orf50	LS-S
47.5997	-0.0991659	0.0601809	-1.6478	0.0993944	0.154492	ENSG00000243789	None	JMJD7	LS-S
12.5877	-0.0991695	0.102857	-0.964146	0.334973	0.426732	ENSG00000258674	None		LS-S
71.0594	-0.0991714	0.0482015	-2.05743	0.0396447	0.0704961	ENSG00000172244	None	C5orf34	LS-S
155.793	-0.0992172	0.046944	-2.11352	0.034556	0.0626593	ENSG00000164484	None	TMEM200A	LS-S
497.508	-0.0992397	0.0383905	-2.58501	0.0097377	0.0207715	ENSG00000183386	Downregulation	FHL3	LS-S
6758.24	-0.0992663	0.0284049	-3.49468	0.000474623	0.00140024	ENSG00000198242	Downregulation	RPL23A	LS-S
676.569	-0.0992772	0.0343127	-2.89331	0.00381208	0.00905881	ENSG00000138002	Downregulation	IFT172	LS-S
279.356	-0.0992904	0.0364513	-2.72392	0.00645119	0.014494	ENSG00000009830	Downregulation	POMT2	LS-S
61.8039	-0.0992911	0.0986585	-1.00641	0.314218	0.404789	ENSG00000067208	None	EVI5	LS-S
13.8422	-0.0993396	0.0916634	-1.08374	0.278478	0.366224	ENSG00000226849	None		LS-S
12.6322	-0.0993513	0.101917	-0.974825	0.329647	0.421272	ENSG00000244203	None	FOXP1-AS1	LS-S
179.366	-0.0993815	0.0377492	-2.63268	0.00847144	0.0183604	ENSG00000181826	Downregulation	RELL1	LS-S
836.302	-0.0994436	0.0225201	-4.41577	1.00649e-05	4.22203e-05	ENSG00000197562	Downregulation	RAB40C	LS-S
456.798	-0.0994637	0.0989875	-1.00481	0.314988	0.405604	ENSG00000118515	None	SGK1	LS-S
22.0639	-0.0994791	0.0645446	-1.54125	0.123257	0.18538	ENSG00000273828	None	LOC124904917	LS-S
19.5304	-0.0994912	0.0771258	-1.28999	0.197056	0.276046	ENSG00000236297	None	EEF1A1P23	LS-S
89.8714	-0.0995043	0.0433535	-2.29518	0.0217226	0.0419034	ENSG00000198785	Downregulation	GRIN3A	LS-S
7046.9	-0.0995057	0.0226625	-4.39077	1.12949e-05	4.68832e-05	ENSG00000184863	Downregulation	RBM33	LS-S
19.8625	-0.0995319	0.0771735	-1.28972	0.197149	0.27611	ENSG00000212864	None	RNF208	LS-S
166.024	-0.0995332	0.0482446	-2.06309	0.0391036	0.069719	ENSG00000239569	None	KMT2E-AS1	LS-S
1479.32	-0.0995361	0.0352216	-2.826	0.00471333	0.0109525	ENSG00000089818	Downregulation	NECAP1	LS-S
284.188	-0.0995445	0.0299255	-3.32641	0.000879719	0.00244466	ENSG00000267023	Downregulation	LRRC37A16P	LS-S
737.666	-0.0995518	0.146857	-0.677881	0.497847	0.586251	ENSG00000198053	None	SIRPA	LS-S
74.2841	-0.0995585	0.0753784	-1.32078	0.186574	0.263887	ENSG00000240954	None	RPL4P1	LS-S
4004.45	-0.0995954	0.0293422	-3.39427	0.000688113	0.00195972	ENSG00000008952	Downregulation	SEC62	LS-S
877.225	-0.0996207	0.0388627	-2.5634	0.0103651	0.0219325	ENSG00000267554	Downregulation		LS-S
493.414	-0.099629	0.0328478	-3.03305	0.00242099	0.00605022	ENSG00000135469	Downregulation	COQ10A	LS-S
1057.64	-0.0996369	0.109131	-0.913002	0.361242	0.453106	ENSG00000126759	None	CFP	LS-S
2982.36	-0.0996414	0.0280767	-3.5489	0.000386844	0.00116616	ENSG00000116984	Downregulation	MTR	LS-S
70.5563	-0.0996473	0.0604142	-1.6494	0.0990651	0.154063	ENSG00000183889	None		LS-S
440.997	-0.0996536	0.0258615	-3.85335	0.000116511	0.000393588	ENSG00000215190	Downregulation	LINC00680	LS-S
2698.61	-0.0996701	0.03812	-2.61464	0.00893216	0.019225	ENSG00000106003	Downregulation	LFNG	LS-S
20.6026	-0.0996804	0.0741024	-1.34517	0.17857	0.254239	ENSG00000118557	None	PMFBP1	LS-S
11.3641	-0.099792	0.126442	-0.789234	0.429975	0.520325	ENSG00000144868	None	TMEM108	LS-S
183.825	-0.0998023	0.0524207	-1.90387	0.0569267	0.0961714	ENSG00000040608	None	RTN4R	LS-S
285.678	-0.0999528	0.0248365	-4.02442	5.71149e-05	0.000206004	ENSG00000185808	Downregulation	PIGP	LS-S
3715.39	-0.0999656	0.0274916	-3.63622	0.000276668	0.000865319	ENSG00000163635	Downregulation	ATXN7	LS-S
15.8579	-0.0999788	0.0680016	-1.47024	0.141496	0.208757	ENSG00000277959	None		LS-S
25.0214	-0.0999952	0.0875784	-1.14178	0.253546	0.338998	ENSG00000127578	None	WFIKKN1	LS-S
60.9038	-0.100012	0.0470788	-2.12434	0.0336415	0.0612658	ENSG00000228451	None	SDAD1P1	LS-S
371.851	-0.100049	0.0381194	-2.62461	0.00867472	0.0187427	ENSG00000158792	Downregulation	SPATA2L	LS-S
10.6583	-0.100137	0.0976735	-1.02523	0.305257	0.394824	ENSG00000278861	None		LS-S
648.658	-0.100138	0.0334288	-2.99556	0.00273938	0.00675863	ENSG00000140006	Downregulation	WDR89	LS-S
470.809	-0.100177	0.0416488	-2.40528	0.01616	0.0323888	ENSG00000170919	Downregulation	TPT1-AS1	LS-S
2061.34	-0.100193	0.030999	-3.23214	0.00122869	0.00330221	ENSG00000140391	Downregulation	TSPAN3	LS-S
7937.74	-0.100194	0.0173751	-5.76652	8.09275e-09	6.18079e-08	ENSG00000144711	Downregulation	IQSEC1	LS-S
875.911	-0.100217	0.0430604	-2.32736	0.0199464	0.038934	ENSG00000164398	Downregulation	ACSL6	LS-S
285.879	-0.100241	0.0320325	-3.12935	0.00175196	0.00453707	ENSG00000219626	Downregulation	FAM228B	LS-S
1241.51	-0.100263	0.0158399	-6.32976	2.45537e-10	2.41257e-09	ENSG00000240230	Downregulation	COX19	LS-S
10.9635	-0.100311	0.0909785	-1.10258	0.270209	0.357292	ENSG00000276997	None		LS-S
23.3278	-0.100322	0.0708051	-1.41687	0.15652	0.227437	ENSG00000272650	None		LS-S
11.951	-0.100324	0.0802561	-1.25004	0.211284	0.292241	ENSG00000211867	None	TRAJ22	LS-S
3169.85	-0.100361	0.0697334	-1.4392	0.150093	0.219508	ENSG00000087074	None	PPP1R15A	LS-S
3455.89	-0.100408	0.0248694	-4.03741	5.40453e-05	0.000196192	ENSG00000099821	Downregulation	POLRMT	LS-S
6302.64	-0.100433	0.0281515	-3.56757	0.000360304	0.0010941	ENSG00000038219	Downregulation	BOD1L1	LS-S
7226.2	-0.100454	0.0326882	-3.07311	0.00211841	0.00537501	ENSG00000096433	Downregulation	ITPR3	LS-S
356.179	-0.100456	0.0785656	-1.27862	0.20103	0.280568	ENSG00000228314	None	CYP4F29P	LS-S
9601.9	-0.100461	0.0343196	-2.92723	0.00342001	0.00825094	ENSG00000158717	Downregulation	RNF166	LS-S
33908	-0.100463	0.0326145	-3.08032	0.00206779	0.00526036	ENSG00000020633	Downregulation	RUNX3	LS-S
3322.57	-0.100474	0.0161565	-6.21881	5.00941e-10	4.68433e-09	ENSG00000143157	Downregulation	POGK	LS-S
9631.66	-0.100491	0.0216967	-4.63161	3.62825e-06	1.66731e-05	ENSG00000083168	Downregulation	KAT6A	LS-S
457.213	-0.100521	0.0382812	-2.62586	0.00864313	0.0186814	ENSG00000123989	Downregulation	CHPF	LS-S
31.0617	-0.100521	0.0763766	-1.31612	0.188133	0.265554	ENSG00000163141	None	BNIPL	LS-S
1118.79	-0.10053	0.0379336	-2.65016	0.00804526	0.0175385	ENSG00000131368	Downregulation	MRPS25	LS-S
1637.51	-0.100542	0.0280111	-3.58937	0.000331475	0.00101648	ENSG00000011405	Downregulation	PIK3C2A	LS-S
8818.68	-0.100568	0.0190478	-5.2798	1.29326e-07	7.85833e-07	ENSG00000146083	Downregulation	RNF44	LS-S
1526.44	-0.100649	0.0411401	-2.44648	0.0144257	0.0292771	ENSG00000153814	Downregulation	JAZF1	LS-S
11.4579	-0.100674	0.0974043	-1.03357	0.301338	0.390479	ENSG00000207308	None	RNU6-878P	LS-S
4875.46	-0.100686	0.0194149	-5.18601	2.14846e-07	1.25053e-06	ENSG00000253719	Downregulation	ATXN7L3B	LS-S
5222.51	-0.100727	0.0200171	-5.03205	4.85262e-07	2.63768e-06	ENSG00000115548	Downregulation	KDM3A	LS-S
7925.57	-0.100788	0.0444628	-2.26681	0.0234021	0.0447664	ENSG00000170989	Downregulation	S1PR1	LS-S
2549.61	-0.100799	0.0258961	-3.89246	9.92327e-05	0.000340973	ENSG00000123091	Downregulation	RNF11	LS-S
1903.14	-0.1008	0.0278381	-3.62095	0.000293518	0.000910502	ENSG00000167967	Downregulation	E4F1	LS-S
13.8724	-0.100818	0.0776501	-1.29836	0.194163	0.272761	ENSG00000244926	None	ALKBH3-AS1	LS-S
3658.15	-0.100835	0.016298	-6.18694	6.13421e-10	5.64522e-09	ENSG00000143442	Downregulation	POGZ	LS-S
27242.1	-0.100837	0.0251492	-4.00954	6.08374e-05	0.00021821	ENSG00000170889	Downregulation	RPS9	LS-S
21.0225	-0.100841	0.0890719	-1.13213	0.257579	0.343432	ENSG00000203697	None	CAPN8	LS-S
130.943	-0.10085	0.169728	-0.594184	0.552389	0.636076	ENSG00000146592	None	CREB5	LS-S
166.786	-0.100865	0.0703257	-1.43426	0.151499	0.221173	ENSG00000237914	None	SIRPG-AS1	LS-S
60.6191	-0.10089	0.0878876	-1.14794	0.250992	0.336167	ENSG00000109686	None	SH3D19	LS-S
24.5437	-0.100894	0.128433	-0.785578	0.432115	0.522515	ENSG00000162882	None	HAAO	LS-S
16.1042	-0.100931	0.13756	-0.733725	0.463116	0.552108	ENSG00000130598	None	TNNI2	LS-S
18.1534	-0.100948	0.0685536	-1.47254	0.140874	0.207998	ENSG00000177757	None	FAM87B	LS-S
836.642	-0.100954	0.0302481	-3.33754	0.00084524	0.00235712	ENSG00000204116	Downregulation	CHIC1	LS-S
1131.57	-0.100961	0.0264472	-3.81745	0.00013484	0.000448976	ENSG00000168395	Downregulation	ING5	LS-S
15709.8	-0.100966	0.0183789	-5.49355	3.93924e-08	2.63892e-07	ENSG00000130723	Downregulation		LS-S
3970.24	-0.101012	0.0234814	-4.30181	1.69407e-05	6.79228e-05	ENSG00000114439	Downregulation	BBX	LS-S
106.677	-0.101014	0.0624424	-1.61772	0.105723	0.162847	ENSG00000229619	None	MBNL1-AS1	LS-S
913.351	-0.10102	0.0578977	-1.7448	0.0810199	0.129932	ENSG00000174807	None	CD248	LS-S
788.262	-0.101049	0.032621	-3.09766	0.00195055	0.00499126	ENSG00000104447	Downregulation	TRPS1	LS-S
1993.25	-0.101049	0.0213711	-4.72829	2.26421e-06	1.08276e-05	ENSG00000179912	Downregulation	R3HDM2	LS-S
20.4722	-0.101068	0.0895358	-1.1288	0.25898	0.344952	ENSG00000201457	None	SNORA55	LS-S
83.9597	-0.101093	0.113414	-0.891367	0.372733	0.464433	ENSG00000261326	None	LINC01355	LS-S
765.03	-0.101111	0.0222444	-4.54544	5.48212e-06	2.43075e-05	ENSG00000160336	Downregulation	ZNF761	LS-S
26.0248	-0.101116	0.0853742	-1.18438	0.236262	0.32028	ENSG00000185915	None	KLHL34	LS-S
36736	-0.101124	0.0219286	-4.61151	3.99757e-06	1.82022e-05	ENSG00000089009	Downregulation	RPL6	LS-S
2160.07	-0.101124	0.0197268	-5.12622	2.95613e-07	1.68022e-06	ENSG00000143373	Downregulation	ZNF687	LS-S
88.0106	-0.101146	0.0590344	-1.71333	0.0866514	0.137683	ENSG00000280067	None		LS-S
2618.59	-0.101163	0.0230604	-4.38686	1.14996e-05	4.76307e-05	ENSG00000110066	Downregulation	KMT5B	LS-S
2810.29	-0.101221	0.0153132	-6.61002	3.84258e-11	4.2368e-10	ENSG00000166619	Downregulation	BLCAP	LS-S
1162.42	-0.101231	0.0439165	-2.30508	0.0211621	0.0409668	ENSG00000232434	Downregulation	AJM1	LS-S
14.4599	-0.101305	0.0928177	-1.09144	0.27508	0.362384	ENSG00000259709	None		LS-S
62.4296	-0.101312	0.0508253	-1.99335	0.0462234	0.0803571	ENSG00000230521	None		LS-S
15.6733	-0.101318	0.104654	-0.968125	0.332982	0.424786	ENSG00000260060	None		LS-S
25.6131	-0.101375	0.0619753	-1.63574	0.101895	0.157815	ENSG00000217716	None	RPS10P3	LS-S
15604.9	-0.101387	0.03109	-3.26109	0.00110985	0.00301223	ENSG00000087086	Downregulation	FTL	LS-S
812.066	-0.101409	0.0357388	-2.8375	0.0045468	0.0106009	ENSG00000226210	Downregulation	WASH8P	LS-S
18.9164	-0.101411	0.0842712	-1.20339	0.228825	0.311897	ENSG00000278206	None		LS-S
16.4433	-0.101417	0.0805375	-1.25925	0.207941	0.288551	ENSG00000266910	None		LS-S
18.8689	-0.101422	0.0603416	-1.6808	0.0928024	0.145715	ENSG00000103599	None	IQCH	LS-S
4233.01	-0.101423	0.0208682	-4.86018	1.17279e-06	5.90496e-06	ENSG00000147133	Downregulation	TAF1	LS-S
14.522	-0.101426	0.0873219	-1.16152	0.245431	0.330319	ENSG00000225489	None		LS-S
3670.43	-0.101441	0.0164791	-6.15575	7.47232e-10	6.77644e-09	ENSG00000015676	Downregulation	NUDCD3	LS-S
3912.38	-0.101453	0.0194778	-5.20863	1.90237e-07	1.12229e-06	ENSG00000161011	Downregulation	SQSTM1	LS-S
105.369	-0.101459	0.0614136	-1.65206	0.0985216	0.153359	ENSG00000231731	None		LS-S
105.704	-0.101541	0.0835666	-1.21509	0.224332	0.306781	ENSG00000117318	None	ID3	LS-S
459.737	-0.101543	0.0401873	-2.52675	0.0115124	0.0240506	ENSG00000103260	Downregulation	METRN	LS-S
12.3668	-0.101555	0.108249	-0.938161	0.348161	0.440536	ENSG00000239964	None	RN7SL748P	LS-S
32.002	-0.101624	0.0593692	-1.71173	0.0869463	0.138	ENSG00000211887	None	TRAJ2	LS-S
30.4761	-0.101646	0.0837728	-1.21335	0.224996	0.30752	ENSG00000277877	None		LS-S
1755.66	-0.101668	0.0423969	-2.39801	0.0164844	0.0329442	ENSG00000213903	Downregulation	LTB4R	LS-S
22.9001	-0.101701	0.08957	-1.13544	0.256191	0.341817	ENSG00000279356	None		LS-S
50.6274	-0.101759	0.0520673	-1.95438	0.0506563	0.0869528	ENSG00000213801	None	ZNF321P	LS-S
975.358	-0.10181	0.0240818	-4.22767	2.36125e-05	9.22523e-05	ENSG00000162139	Downregulation	NEU3	LS-S
29.6899	-0.101825	0.0502624	-2.02586	0.0427791	0.0751795	ENSG00000243725	None	TTC4	LS-S
4083.46	-0.101865	0.0204972	-4.96968	6.7064e-07	3.54144e-06	ENSG00000183354	Downregulation	KIAA2026	LS-S
48.5378	-0.101877	0.0524008	-1.94419	0.0518722	0.0887164	ENSG00000162877	None	PM20D1	LS-S
10.0834	-0.101897	0.125751	-0.810304	0.417765	0.508162	ENSG00000258571	None	PTTG4P	LS-S
420.11	-0.101916	0.0222454	-4.58143	4.61809e-06	2.07671e-05	ENSG00000174206	Downregulation	KICS2	LS-S
100.029	-0.101922	0.0440991	-2.31121	0.0208211	0.0403835	ENSG00000198369	Downregulation	SPRED2	LS-S
1407.28	-0.101956	0.0209173	-4.87424	1.09227e-06	5.53797e-06	ENSG00000143811	Downregulation	PYCR2	LS-S
25.0655	-0.102022	0.0793049	-1.28646	0.198283	0.277453	ENSG00000229358	None	DPY19L1P1	LS-S
12535.7	-0.102074	0.0167357	-6.09919	1.06605e-09	9.44162e-09	ENSG00000076108	Downregulation	BAZ2A	LS-S
62.209	-0.102111	0.0675338	-1.51199	0.130536	0.194864	ENSG00000231329	None		LS-S
40.9958	-0.102112	0.0634913	-1.60829	0.107772	0.165404	ENSG00000237846	None		LS-S
623.888	-0.102117	0.0395441	-2.58235	0.00981297	0.0209084	ENSG00000251474	Downregulation	RPL32P3	LS-S
4023.46	-0.102123	0.0505831	-2.01891	0.0434962	0.0762723	ENSG00000146067	None	FAM193B	LS-S
158.483	-0.102151	0.0339988	-3.00457	0.00265961	0.00658327	ENSG00000174132	Downregulation	FAM174A	LS-S
140.367	-0.102187	0.0588576	-1.73617	0.0825335	0.132116	ENSG00000159899	None	NPR2	LS-S
22924.9	-0.102204	0.0253442	-4.03263	5.51553e-05	0.000199721	ENSG00000162244	Downregulation	RPL29	LS-S
12.3992	-0.102263	0.0785182	-1.30241	0.192776	0.270988	ENSG00000174527	None	MYO1H	LS-S
26962	-0.102297	0.0269567	-3.79485	0.00014773	0.000488443	ENSG00000142534	Downregulation	RPS11	LS-S
22.8631	-0.102302	0.0854908	-1.19664	0.231446	0.314781	ENSG00000278467	None		LS-S
4335.38	-0.102325	0.0185787	-5.50766	3.63629e-08	2.45439e-07	ENSG00000132471	Downregulation	WBP2	LS-S
370.28	-0.10233	0.0726109	-1.40929	0.158748	0.230263	ENSG00000137877	None	SPTBN5	LS-S
2260.41	-0.102369	0.0374915	-2.73045	0.00632478	0.0142467	ENSG00000139679	Downregulation	LPAR6	LS-S
520.85	-0.102407	0.0240518	-4.25779	2.06455e-05	8.16493e-05	ENSG00000256087	Downregulation	ZNF432	LS-S
101.986	-0.102416	0.0383621	-2.66972	0.00759145	0.016692	ENSG00000108785	Downregulation	HSD17B1P1	LS-S
9.49088	-0.102457	0.0833557	-1.22915	0.219014	0.300736	ENSG00000232640	None		LS-S
900.314	-0.102461	0.0250255	-4.09425	4.23536e-05	0.000157122	ENSG00000138660	Downregulation	AP1AR	LS-S
1666.83	-0.102486	0.0167823	-6.10681	1.01642e-09	9.02041e-09	ENSG00000132478	Downregulation	UNK	LS-S
17.1391	-0.1025	0.0826751	-1.23979	0.215052	0.2963	ENSG00000215483	None	LINC00598	LS-S
300.708	-0.102521	0.047915	-2.13964	0.0323842	0.0592985	ENSG00000179941	None	BBS10	LS-S
9.39265	-0.102526	0.086009	-1.19203	0.233248	0.316959	ENSG00000165837	None	ERICH6B	LS-S
11.9967	-0.102545	0.118039	-0.868735	0.384992	0.476109	ENSG00000188760	None	TMEM198	LS-S
182.721	-0.102581	0.1977	-0.518873	0.603849	0.681843	ENSG00000073756	None	PTGS2	LS-S
2003.83	-0.10259	0.0158573	-6.46958	9.82775e-11	1.02337e-09	ENSG00000107021	Downregulation	TBC1D13	LS-S
117.634	-0.102639	0.0757392	-1.35517	0.175364	0.25039	ENSG00000115112	None	TFCP2L1	LS-S
413.845	-0.102682	0.0421631	-2.43536	0.0148771	0.0301015	ENSG00000227775	Downregulation		LS-S
22.1269	-0.102719	0.0575328	-1.7854	0.0741962	0.120677	ENSG00000226445	None	THBS2-AS1	LS-S
822.306	-0.102743	0.0414817	-2.47682	0.013256	0.0271878	ENSG00000107815	Downregulation	TWNK	LS-S
18.3759	-0.102758	0.0891197	-1.15303	0.248897	0.334132	ENSG00000232186	None	TERF1P7	LS-S
31.0734	-0.102859	0.0823716	-1.24871	0.21177	0.292765	ENSG00000230084	None	ZBTB47-AS1	LS-S
173.676	-0.102864	0.0337559	-3.0473	0.00230908	0.00580302	ENSG00000130810	Downregulation	PPAN	LS-S
946.917	-0.102892	0.0298485	-3.44714	0.000566545	0.00164277	ENSG00000051382	Downregulation	PIK3CB	LS-S
11164.9	-0.102897	0.0207975	-4.94759	7.51383e-07	3.9368e-06	ENSG00000010404	Downregulation	IDS	LS-S
938.763	-0.102906	0.0187229	-5.49624	3.87974e-08	2.60358e-07	ENSG00000175395	Downregulation	ZNF25	LS-S
9.97333	-0.102914	0.0981756	-1.04826	0.294517	0.383409	ENSG00000233690	None	EBAG9P1	LS-S
839.046	-0.10292	0.0254166	-4.04931	5.13688e-05	0.000187021	ENSG00000278970	Downregulation	HEIH	LS-S
465.902	-0.102934	0.0243083	-4.2345	2.29057e-05	8.97122e-05	ENSG00000179523	Downregulation	EIF3J-DT	LS-S
1181.03	-0.102935	0.0261283	-3.93957	8.16263e-05	0.000285258	ENSG00000125430	Downregulation	HS3ST3B1	LS-S
1655.97	-0.102954	0.0194225	-5.30074	1.15332e-07	7.08463e-07	ENSG00000137478	Downregulation	FCHSD2	LS-S
96.2039	-0.102978	0.0552868	-1.86262	0.0625158	0.104329	ENSG00000135407	None	AVIL	LS-S
2617.76	-0.102984	0.0223533	-4.60709	4.08347e-06	1.85642e-05	ENSG00000186111	Downregulation	PIP5K1C	LS-S
379.668	-0.102988	0.0593327	-1.73578	0.0826033	0.132179	ENSG00000246575	None		LS-S
15.7988	-0.10299	0.101411	-1.01557	0.309836	0.399859	ENSG00000129437	None	KLK14	LS-S
42.9045	-0.103017	0.0738673	-1.39462	0.163132	0.235637	ENSG00000155428	None	TRIM74	LS-S
416.729	-0.10302	0.048737	-2.1138	0.0345322	0.0626325	ENSG00000139908	None	TSSK4	LS-S
905.088	-0.103046	0.0188785	-5.45837	4.8052e-08	3.16968e-07	ENSG00000163312	Downregulation	HELQ	LS-S
15.6509	-0.103051	0.0835096	-1.23401	0.217201	0.298788	ENSG00000235513	None	L3MBTL2-AS1	LS-S
51.1197	-0.103079	0.0556169	-1.85337	0.0638296	0.106183	ENSG00000178301	None	AQP11	LS-S
25.5295	-0.10314	0.0719034	-1.43443	0.15145	0.221121	ENSG00000235313	None	HM13-IT1	LS-S
1204.98	-0.103144	0.0388679	-2.65371	0.00796121	0.0173887	ENSG00000064547	Downregulation	LPAR2	LS-S
14.1741	-0.103148	0.0872473	-1.18225	0.237108	0.321177	ENSG00000254676	None		LS-S
80.4029	-0.103168	0.0635343	-1.62382	0.104414	0.161159	ENSG00000198064	None	NPIPB13	LS-S
206.219	-0.103244	0.0292282	-3.53236	0.000411867	0.00123284	ENSG00000132881	Downregulation	CPLANE2	LS-S
14.7799	-0.103246	0.0839783	-1.22944	0.218907	0.300705	ENSG00000278212	None		LS-S
3909.15	-0.103263	0.024228	-4.26214	2.02477e-05	8.0149e-05	ENSG00000099381	Downregulation	SETD1A	LS-S
418.907	-0.10327	0.0288643	-3.57779	0.000346514	0.0010572	ENSG00000139324	Downregulation	TMTC3	LS-S
549.904	-0.103288	0.0466292	-2.21509	0.0267537	0.0502997	ENSG00000108861	None	DUSP3	LS-S
1143.15	-0.103302	0.0189009	-5.46547	4.61671e-08	3.0546e-07	ENSG00000100014	Downregulation	SPECC1L	LS-S
236.777	-0.103311	0.0884327	-1.16824	0.24271	0.327516	ENSG00000225138	None	SLC9A3-AS1	LS-S
1492.55	-0.103312	0.0328108	-3.14871	0.00163993	0.00427234	ENSG00000108773	Downregulation	KAT2A	LS-S
829.146	-0.103324	0.0343953	-3.00401	0.00266448	0.0065944	ENSG00000204604	Downregulation	ZNF468	LS-S
416.215	-0.103359	0.0299277	-3.45362	0.000553115	0.00160758	ENSG00000171827	Downregulation	ZNF570	LS-S
78.0021	-0.10337	0.0889746	-1.16179	0.245319	0.33022	ENSG00000196436	None	NPIPB15	LS-S
11.2766	-0.103392	0.0940655	-1.09915	0.271703	0.358723	ENSG00000174028	None	FAM3C2P	LS-S
536.34	-0.103393	0.03026	-3.41682	0.000633582	0.00181899	ENSG00000279207	Downregulation		LS-S
23.6146	-0.103445	0.0736514	-1.40453	0.160162	0.231993	ENSG00000277954	None		LS-S
707.589	-0.103557	0.0233199	-4.4407	8.96653e-06	3.81176e-05	ENSG00000170946	Downregulation	DNAJC24	LS-S
3410.63	-0.103559	0.0269427	-3.8437	0.000121194	0.000407433	ENSG00000197912	Downregulation	SPG7	LS-S
6536.8	-0.103589	0.0243821	-4.24856	2.1515e-05	8.47994e-05	ENSG00000141298	Downregulation	SSH2	LS-S
26.5552	-0.103611	0.0689619	-1.50244	0.132984	0.197993	ENSG00000177045	None	SIX5	LS-S
777.862	-0.103618	0.034158	-3.03349	0.00241746	0.00604227	ENSG00000260404	Downregulation		LS-S
1441.23	-0.103653	0.0277582	-3.73414	0.000188356	0.000610713	ENSG00000168876	Downregulation	ANKRD49	LS-S
2035.06	-0.103682	0.017217	-6.02209	1.72183e-09	1.47039e-08	ENSG00000136152	Downregulation	COG3	LS-S
45.2817	-0.103698	0.0715015	-1.4503	0.146976	0.215491	ENSG00000268350	None	FAM156A	LS-S
1653.85	-0.103722	0.0227192	-4.56536	4.98632e-06	2.22792e-05	ENSG00000113391	Downregulation	FAM172A	LS-S
167275	-0.103737	0.0216901	-4.78268	1.72972e-06	8.44074e-06	ENSG00000124942	Downregulation	AHNAK	LS-S
1847.91	-0.10374	0.0269245	-3.85301	0.000116676	0.00039407	ENSG00000185163	Downregulation	DDX51	LS-S
38.5413	-0.103787	0.0488687	-2.1238	0.0336871	0.0613264	ENSG00000164037	None	SLC9B1	LS-S
19.4503	-0.103817	0.0813023	-1.27692	0.201629	0.281141	ENSG00000259540	None	LOC102723335	LS-S
291.212	-0.103827	0.0193325	-5.37059	7.84782e-08	4.97514e-07	ENSG00000112877	Downregulation	CEP72	LS-S
753.314	-0.103844	0.0523954	-1.98192	0.047488	0.0822027	ENSG00000134256	None	CD101	LS-S
533.517	-0.103866	0.0265381	-3.91385	9.08345e-05	0.000314473	ENSG00000213096	Downregulation	ZNF254	LS-S
135.64	-0.103905	0.0450975	-2.304	0.0212227	0.0410664	ENSG00000281958	Downregulation	TRBJ1-4	LS-S
537.377	-0.103906	0.0382377	-2.71736	0.0065804	0.0147595	ENSG00000239305	Downregulation	RNF103	LS-S
433.528	-0.103909	0.0482731	-2.15252	0.0313561	0.0576644	ENSG00000239779	None	WBP1	LS-S
70.9769	-0.103915	0.0436175	-2.38241	0.0171999	0.0341898	ENSG00000268895	Downregulation	A1BG-AS1	LS-S
17.8577	-0.103929	0.0768281	-1.35274	0.176137	0.251283	ENSG00000175003	None	SLC22A1	LS-S
199.961	-0.10393	0.0999166	-1.04017	0.298262	0.387532	ENSG00000169413	None	RNASE6	LS-S
2122.11	-0.103966	0.0212593	-4.8904	1.00633e-06	5.14413e-06	ENSG00000176903	Downregulation	PNMA1	LS-S
32.4421	-0.10398	0.0655412	-1.58649	0.112629	0.171694	ENSG00000174483	None	BBS1	LS-S
171.539	-0.104002	0.0634629	-1.63879	0.101257	0.15694	ENSG00000183298	None	RPSAP19	LS-S
544.658	-0.104004	0.0381067	-2.72928	0.00634731	0.0142938	ENSG00000144426	Downregulation	NBEAL1	LS-S
39.8318	-0.104007	0.0748215	-1.39007	0.164509	0.237342	ENSG00000178809	None	TRIM73	LS-S
12.1397	-0.104033	0.115197	-0.903088	0.366479	0.458027	ENSG00000262700	None	LOC100421173	LS-S
88.9145	-0.104065	0.0548642	-1.89677	0.0578578	0.097527	ENSG00000253716	None	MINCR	LS-S
764.512	-0.104068	0.0188471	-5.52171	3.35712e-08	2.28605e-07	ENSG00000147124	Downregulation	ZNF41	LS-S
14107	-0.104082	0.0243821	-4.26878	1.96543e-05	7.80127e-05	ENSG00000118058	Downregulation	KMT2A	LS-S
559.448	-0.104089	0.105375	-0.987796	0.323253	0.414241	ENSG00000182511	None	FES	LS-S
55.1337	-0.104109	0.068941	-1.51012	0.131012	0.195474	ENSG00000266896	None		LS-S
54.7304	-0.104121	0.0511629	-2.03509	0.0418415	0.0738148	ENSG00000235560	None	ZNF747-DT	LS-S
118.065	-0.104137	0.0352014	-2.95832	0.00309325	0.00753537	ENSG00000204920	Downregulation	ZNF155	LS-S
737.347	-0.104168	0.0288708	-3.60807	0.000308488	0.00095253	ENSG00000185917	Downregulation	SETD4	LS-S
28.3168	-0.104249	0.0893405	-1.16687	0.243263	0.32806	ENSG00000271576	None	PRKACB-DT	LS-S
22122.1	-0.104264	0.0243768	-4.27719	1.89263e-05	7.53807e-05	ENSG00000197081	Downregulation	IGF2R	LS-S
88.8102	-0.104293	0.0335524	-3.10836	0.00188129	0.00483392	ENSG00000244617	Downregulation	ASPRV1	LS-S
1077.39	-0.104328	0.0497595	-2.09664	0.0360251	0.0649077	ENSG00000106546	None	AHR	LS-S
229.15	-0.104335	0.0804504	-1.29688	0.194673	0.273389	ENSG00000189060	None	H1-0	LS-S
320.344	-0.10435	0.0393262	-2.65346	0.00796717	0.0173995	ENSG00000279457	Downregulation	WASH9P	LS-S
64.1553	-0.10436	0.072064	-1.44816	0.147573	0.216331	ENSG00000164406	None	LEAP2	LS-S
104.731	-0.104419	0.0498094	-2.09638	0.0360486	0.0649304	ENSG00000240731	None		LS-S
15537.1	-0.104444	0.0253319	-4.12304	3.73901e-05	0.000140594	ENSG00000221983	Downregulation	UBA52	LS-S
4854.84	-0.104471	0.0353253	-2.95739	0.00310255	0.00755409	ENSG00000171940	Downregulation	ZNF217	LS-S
35.1994	-0.104476	0.0792574	-1.31819	0.187441	0.264812	ENSG00000254463	None	PPIAP41	LS-S
123.188	-0.10449	0.0278742	-3.74861	0.000177815	0.000579662	ENSG00000151743	Downregulation	AMN1	LS-S
99.0924	-0.104498	0.0668259	-1.56374	0.11788	0.178333	ENSG00000279277	None		LS-S
231.88	-0.104504	0.0497112	-2.10221	0.0355345	0.06413	ENSG00000160293	None	VAV2	LS-S
16.1639	-0.104536	0.0866564	-1.20632	0.227693	0.310647	ENSG00000261766	None		LS-S
11.4037	-0.104569	0.10365	-1.00886	0.31304	0.403483	ENSG00000257277	None		LS-S
1516.58	-0.104569	0.0225132	-4.64478	3.40445e-06	1.57569e-05	ENSG00000144535	Downregulation	DIS3L2	LS-S
373.372	-0.10458	0.0274922	-3.80398	0.000142391	0.000471774	ENSG00000011638	Downregulation	LDAF1	LS-S
6257.15	-0.104585	0.01832	-5.7088	1.13778e-08	8.44893e-08	ENSG00000196199	Downregulation	MPHOSPH8	LS-S
36.6919	-0.10465	0.0520915	-2.00898	0.0445397	0.0778261	ENSG00000228037	None	LOC100996583	LS-S
191.254	-0.104679	0.0447841	-2.33741	0.0194177	0.0379957	ENSG00000234912	Downregulation	SNHG20	LS-S
173.56	-0.104685	0.0566908	-1.8466	0.0648048	0.107561	ENSG00000163463	None	KRTCAP2	LS-S
9.59652	-0.10471	0.0900247	-1.16312	0.244779	0.329694	ENSG00000136197	None	C7orf25	LS-S
20.2301	-0.10472	0.102179	-1.02486	0.305428	0.394987	ENSG00000233122	None	CTAGE7P	LS-S
17.8055	-0.104752	0.0910894	-1.14999	0.250149	0.335374	ENSG00000229727	None	LOC100506274	LS-S
1061.06	-0.104769	0.0470419	-2.22714	0.0259382	0.0489777	ENSG00000213930	Downregulation	GALT	LS-S
1782.33	-0.104833	0.0257003	-4.07903	4.52232e-05	0.000166536	ENSG00000188243	Downregulation	COMMD6	LS-S
75.31	-0.104843	0.0546813	-1.91735	0.0551936	0.0936523	ENSG00000237399	None	PITRM1-AS1	LS-S
34.2822	-0.104858	0.0633265	-1.65582	0.0977575	0.15241	ENSG00000254317	None		LS-S
219.091	-0.104875	0.032346	-3.24229	0.00118574	0.00319616	ENSG00000175564	Downregulation	UCP3	LS-S
11.9236	-0.104877	0.0793956	-1.32094	0.186522	0.263836	ENSG00000280527	None		LS-S
17.1052	-0.104896	0.0798924	-1.31297	0.189193	0.266692	ENSG00000244607	None	CCDC13	LS-S
38.9628	-0.104915	0.0642796	-1.63217	0.102644	0.158792	ENSG00000231105	None	ECE1-AS1	LS-S
98.1259	-0.104924	0.038885	-2.69832	0.00696914	0.0155116	ENSG00000214562	Downregulation	NUTM2D	LS-S
2728.07	-0.104933	0.0316494	-3.31547	0.000914896	0.00253191	ENSG00000112763	Downregulation	BTN2A1	LS-S
11456.8	-0.105033	0.0197688	-5.31308	1.07787e-07	6.67531e-07	ENSG00000198286	Downregulation	CARD11	LS-S
14.851	-0.105095	0.0910516	-1.15424	0.248402	0.333596	ENSG00000268047	None		LS-S
125.624	-0.105139	0.0442167	-2.37782	0.0174153	0.0345706	ENSG00000196338	Downregulation	NLGN3	LS-S
31.1402	-0.105155	0.169477	-0.620468	0.53495	0.620753	ENSG00000241163	None	LINC00877	LS-S
789.595	-0.105184	0.0243769	-4.31488	1.59686e-05	6.43956e-05	ENSG00000147121	Downregulation	KRBOX4	LS-S
23.6619	-0.105198	0.0756429	-1.39072	0.164311	0.237076	ENSG00000223573	None	TINCR	LS-S
39.1213	-0.105207	0.0842324	-1.249	0.211664	0.29265	ENSG00000226648	None	PLCG1-AS1	LS-S
5121.8	-0.105212	0.0342633	-3.07069	0.00213567	0.00541407	ENSG00000122515	Downregulation	ZMIZ2	LS-S
2036.42	-0.105298	0.0217375	-4.84405	1.27219e-06	6.36678e-06	ENSG00000090565	Downregulation	RAB11FIP3	LS-S
11547.6	-0.105308	0.0929599	-1.13283	0.257284	0.343065	ENSG00000158050	None	DUSP2	LS-S
7651.89	-0.105334	0.053303	-1.97615	0.0481383	0.0831467	ENSG00000198563	None	DDX39B	LS-S
12.9	-0.105338	0.0828985	-1.27069	0.203839	0.283655	ENSG00000239494	None	RN7SL333P	LS-S
162.569	-0.105377	0.0326335	-3.22911	0.00124177	0.00333532	ENSG00000128567	Downregulation	PODXL	LS-S
25.55	-0.105379	0.0689522	-1.52829	0.126441	0.189499	ENSG00000280211	None		LS-S
275.479	-0.105389	0.0248383	-4.24298	2.20569e-05	8.66608e-05	ENSG00000176371	Downregulation	ZSCAN2	LS-S
35.5866	-0.105412	0.0599549	-1.75818	0.0787161	0.126973	ENSG00000227473	None	TSSK5P	LS-S
8707.24	-0.10542	0.0316154	-3.33446	0.000854662	0.00237959	ENSG00000111276	Downregulation	CDKN1B	LS-S
1318.09	-0.105437	0.0258983	-4.07118	4.6775e-05	0.000171515	ENSG00000079974	Downregulation	RABL2B	LS-S
23.8277	-0.105447	0.166092	-0.634872	0.525512	0.611962	ENSG00000172037	None	LAMB2	LS-S
533.48	-0.105484	0.0378947	-2.78361	0.00537575	0.012316	ENSG00000241014	Downregulation	GPR199P	LS-S
1485.68	-0.105504	0.0203568	-5.18274	2.18649e-07	1.27097e-06	ENSG00000215421	Downregulation	ZNF407	LS-S
13.3295	-0.105558	0.0807048	-1.30795	0.190891	0.268685	ENSG00000277423	None		LS-S
155.177	-0.105601	0.0520486	-2.02889	0.0424691	0.0747478	ENSG00000254910	None		LS-S
2485.18	-0.105644	0.0244263	-4.32503	1.5251e-05	6.17878e-05	ENSG00000166311	Downregulation	SMPD1	LS-S
225.044	-0.105657	0.0267943	-3.94325	8.03837e-05	0.000281141	ENSG00000171574	Downregulation	ZNF584	LS-S
1322.75	-0.105673	0.0217964	-4.84818	1.24601e-06	6.24476e-06	ENSG00000126775	Downregulation	ATG14	LS-S
2235.91	-0.105683	0.0154253	-6.85124	7.32142e-12	9.06514e-11	ENSG00000103510	Downregulation	KAT8	LS-S
413.756	-0.105699	0.0289875	-3.64636	0.000265983	0.0008352	ENSG00000173041	Downregulation	ZNF680	LS-S
710.94	-0.105715	0.0346289	-3.05281	0.00226713	0.0057116	ENSG00000104312	Downregulation	RIPK2	LS-S
644.816	-0.105739	0.0228999	-4.61745	3.88483e-06	1.77404e-05	ENSG00000107779	Downregulation	BMPR1A	LS-S
1153.91	-0.10574	0.0519704	-2.03463	0.0418881	0.0738745	ENSG00000121064	None	SCPEP1	LS-S
4565.21	-0.105741	0.0207973	-5.08436	3.68871e-07	2.05307e-06	ENSG00000198728	Downregulation	LDB1	LS-S
13312.7	-0.105744	0.0329292	-3.21126	0.00132156	0.00352301	ENSG00000229117	Downregulation	RPL41	LS-S
64.1456	-0.105766	0.0536437	-1.97164	0.0486502	0.0838978	ENSG00000166507	None	NDST2	LS-S
16.4235	-0.105802	0.0941715	-1.1235	0.261226	0.347338	ENSG00000230673	None	PABPC1P3	LS-S
88.6063	-0.10582	0.0506423	-2.08955	0.0366579	0.065932	ENSG00000183977	None	PP2D1	LS-S
20.062	-0.105831	0.241885	-0.437526	0.66173	0.7331	ENSG00000133742	None	CA1	LS-S
438.484	-0.105836	0.0259054	-4.0855	4.39813e-05	0.000162468	ENSG00000083750	Downregulation	RRAGB	LS-S
59.6682	-0.105845	0.0400565	-2.6424	0.00823206	0.0179062	ENSG00000240137	Downregulation	ERICH6-AS1	LS-S
51.8988	-0.105871	1.40898	-0.0751399	0.940103	0.956744	ENSG00000234851	None	RPL23AP42	LS-S
17.7868	-0.105881	0.0991909	-1.06745	0.285771	0.374176	ENSG00000181074	None	OR52N4	LS-S
433.651	-0.105887	0.02231	-4.74615	2.07325e-06	9.98564e-06	ENSG00000163818	Downregulation	LZTFL1	LS-S
167.338	-0.105891	0.0796777	-1.329	0.183849	0.260859	ENSG00000215559	None	ANKRD20A11P	LS-S
1905.52	-0.105894	0.0229743	-4.60921	4.04194e-06	1.83946e-05	ENSG00000152465	Downregulation	NMT2	LS-S
451.855	-0.105919	0.022718	-4.66234	3.12633e-06	1.45703e-05	ENSG00000170448	Downregulation	NFXL1	LS-S
16.9165	-0.105919	0.0941208	-1.12535	0.260439	0.346552	ENSG00000212664	None	RPL17P39	LS-S
646.237	-0.105922	0.0231289	-4.57962	4.65817e-06	2.09203e-05	ENSG00000187676	Downregulation	B3GLCT	LS-S
38.5588	-0.105954	0.073586	-1.43986	0.149906	0.219285	ENSG00000270083	None		LS-S
146.408	-0.105959	0.0552088	-1.91925	0.0549527	0.0933313	ENSG00000179104	None	TMTC2	LS-S
2804.84	-0.105995	0.0264178	-4.01226	6.0141e-05	0.000215935	ENSG00000079313	Downregulation	REXO1	LS-S
752.284	-0.106098	0.0307399	-3.45148	0.000557528	0.00161905	ENSG00000107560	Downregulation	RAB11FIP2	LS-S
4334.78	-0.106164	0.0378278	-2.80652	0.00500795	0.01156	ENSG00000135596	Downregulation	MICAL1	LS-S
136.768	-0.106203	0.0475698	-2.23257	0.0255771	0.0484167	ENSG00000259366	Downregulation		LS-S
239.219	-0.106217	0.0467427	-2.27238	0.0230635	0.0442062	ENSG00000265681	Downregulation	RPL17	LS-S
631.532	-0.106226	0.0211385	-5.02525	5.02783e-07	2.72611e-06	ENSG00000218510	Downregulation	LINC00339	LS-S
7445.94	-0.106241	0.0273205	-3.88869	0.000100785	0.000345694	ENSG00000088179	Downregulation	PTPN4	LS-S
8954.63	-0.106293	0.0188491	-5.63917	1.70867e-08	1.22095e-07	ENSG00000104894	Downregulation	CD37	LS-S
1458.98	-0.106302	0.0316151	-3.36238	0.000772735	0.00218005	ENSG00000130758	Downregulation	MAP3K10	LS-S
15534.2	-0.106344	0.0284535	-3.73745	0.000185895	0.000603518	ENSG00000213445	Downregulation	SIPA1	LS-S
1808.86	-0.106372	0.0184413	-5.76815	8.01481e-09	6.12932e-08	ENSG00000157450	Downregulation	RNF111	LS-S
3136.02	-0.106433	0.0318137	-3.34551	0.000821324	0.00229575	ENSG00000177666	Downregulation	PNPLA2	LS-S
19.0964	-0.106467	0.077232	-1.37854	0.168037	0.241512	ENSG00000280193	None		LS-S
19.2115	-0.106476	0.0698729	-1.52385	0.127547	0.190893	ENSG00000170667	None	RASA4B	LS-S
43082	-0.106479	0.0238198	-4.47021	7.81437e-06	3.35543e-05	ENSG00000148303	Downregulation	RPL7A	LS-S
34.2232	-0.106491	0.0630632	-1.68863	0.0912898	0.14382	ENSG00000253910	None	PCDHGB2	LS-S
66.7183	-0.106496	0.0452908	-2.35138	0.0187038	0.0368262	ENSG00000135835	Downregulation	KIAA1614	LS-S
38.3113	-0.106506	0.0565206	-1.88437	0.0595153	0.100002	ENSG00000273447	None		LS-S
1000.85	-0.106517	0.0303783	-3.50635	0.000454299	0.00134666	ENSG00000174943	Downregulation	KCTD13	LS-S
109.142	-0.106522	0.0525252	-2.02801	0.0425589	0.0748756	ENSG00000268030	None		LS-S
13.6294	-0.106528	0.0778636	-1.36814	0.171268	0.245265	ENSG00000231563	None		LS-S
3904.34	-0.106561	0.0161972	-6.57899	4.73644e-11	5.13463e-10	ENSG00000197724	Downregulation	PHF2	LS-S
1299.7	-0.106562	0.0359064	-2.96777	0.00299969	0.00733696	ENSG00000198707	Downregulation	CEP290	LS-S
310.737	-0.106563	0.0395372	-2.69526	0.0070333	0.0156323	ENSG00000182197	Downregulation	EXT1	LS-S
383.681	-0.106587	0.0346745	-3.07394	0.00211255	0.0053617	ENSG00000278129	Downregulation	ZNF8	LS-S
1556.21	-0.106598	0.0322157	-3.30889	0.000936663	0.00258435	ENSG00000127980	Downregulation	PEX1	LS-S
1261.91	-0.106617	0.0261717	-4.07373	4.62667e-05	0.000169901	ENSG00000256594	Downregulation	LOC374443	LS-S
2031.94	-0.106624	0.0212828	-5.0099	5.44597e-07	2.92868e-06	ENSG00000162852	Downregulation	CNST	LS-S
95.7818	-0.106637	0.0667633	-1.59724	0.110212	0.168496	ENSG00000256937	None	KRT17P8	LS-S
5948.25	-0.10665	0.0169751	-6.28276	3.32615e-10	3.20847e-09	ENSG00000133606	Downregulation	MKRN1	LS-S
1298.78	-0.106651	0.0340522	-3.132	0.00173622	0.00450099	ENSG00000141012	Downregulation	GALNS	LS-S
1459.55	-0.106655	0.0307886	-3.46413	0.000531953	0.00155229	ENSG00000139625	Downregulation	MAP3K12	LS-S
1315.32	-0.106661	0.0241922	-4.40889	1.03902e-05	4.34592e-05	ENSG00000100413	Downregulation	POLR3H	LS-S
966.859	-0.106697	0.0257403	-4.14512	3.39636e-05	0.000128794	ENSG00000118707	Downregulation	TGIF2	LS-S
60.1185	-0.1067	0.0462898	-2.30504	0.0211642	0.0409668	ENSG00000213963	Downregulation	LOC100130691	LS-S
125.809	-0.106735	0.0403924	-2.64244	0.00823101	0.0179062	ENSG00000141161	Downregulation	UNC45B	LS-S
572.449	-0.106802	0.0392772	-2.71918	0.00654445	0.0146827	ENSG00000172007	Downregulation	RAB33B	LS-S
20.6967	-0.106803	0.082958	-1.28743	0.197944	0.277023	ENSG00000270890	None		LS-S
14244.2	-0.106804	0.0277113	-3.85416	0.000116128	0.000392372	ENSG00000115268	Downregulation	RPS15	LS-S
59.6007	-0.106814	0.0608524	-1.75529	0.0792098	0.127616	ENSG00000231858	None	STAT4-AS1	LS-S
3236.8	-0.106829	0.0517958	-2.0625	0.0391604	0.0697926	ENSG00000030419	None	IKZF2	LS-S
9.59549	-0.106888	0.100238	-1.06635	0.286267	0.374741	ENSG00000279469	None		LS-S
65.907	-0.106913	0.0580178	-1.84276	0.0653647	0.108384	ENSG00000092295	None	TGM1	LS-S
2159.33	-0.106913	0.0482309	-2.21668	0.0266448	0.0501328	ENSG00000109956	None	B3GAT1	LS-S
10114.9	-0.106913	0.0381599	-2.8017	0.00508342	0.0117156	ENSG00000065357	Downregulation	DGKA	LS-S
67.522	-0.106991	0.0470528	-2.27386	0.0229747	0.0440504	ENSG00000272870	Downregulation	SAP30-DT	LS-S
101.31	-0.107039	0.0477872	-2.23992	0.0250963	0.0475841	ENSG00000250539	Downregulation	KRT8P33	LS-S
16.1459	-0.107083	0.0763142	-1.40318	0.160563	0.232419	ENSG00000260526	None	AP1AR-DT	LS-S
11.4854	-0.107112	0.121478	-0.881738	0.377918	0.469327	ENSG00000224401	None	RPL7P57	LS-S
1055.68	-0.107131	0.026536	-4.03719	5.40941e-05	0.000196328	ENSG00000172765	Downregulation	TMCC1	LS-S
13.1411	-0.107169	0.0805085	-1.33116	0.183138	0.259914	ENSG00000211862	None	TRAJ27	LS-S
175.264	-0.107171	0.0446295	-2.40134	0.016335	0.032687	ENSG00000145217	Downregulation	SLC26A1	LS-S
17.5022	-0.107174	0.0883266	-1.21338	0.224983	0.30752	ENSG00000125266	None	EFNB2	LS-S
211.288	-0.107179	0.0331327	-3.23485	0.00121709	0.00327205	ENSG00000254505	Downregulation	CHMP4A	LS-S
173.554	-0.107198	0.0577093	-1.85755	0.0632333	0.105314	ENSG00000102886	None	GDPD3	LS-S
27.6827	-0.107288	0.0543466	-1.97413	0.0483665	0.0834829	ENSG00000131379	None	C3orf20	LS-S
45.2494	-0.107355	0.0504892	-2.12629	0.0334787	0.0610204	ENSG00000076351	None	SLC46A1	LS-S
6950.02	-0.10737	0.0206973	-5.18763	2.1299e-07	1.24097e-06	ENSG00000178913	Downregulation	TAF7	LS-S
124.025	-0.107395	0.0378158	-2.83995	0.00451203	0.0105297	ENSG00000198513	Downregulation	ATL1	LS-S
1312.73	-0.107413	0.0240368	-4.46871	7.86927e-06	3.37744e-05	ENSG00000157259	Downregulation	GATAD1	LS-S
1681.79	-0.107414	0.0251267	-4.2749	1.91222e-05	7.60739e-05	ENSG00000187713	Downregulation	TMEM203	LS-S
74.3359	-0.107449	0.0706768	-1.52029	0.128438	0.192028	ENSG00000042062	None	RIPOR3	LS-S
2749.25	-0.107474	0.0272487	-3.94417	8.00779e-05	0.000280396	ENSG00000082258	Downregulation	CCNT2	LS-S
1770.47	-0.107482	0.0451418	-2.38098	0.0172667	0.0343147	ENSG00000115607	Downregulation	IL18RAP	LS-S
5214.58	-0.107501	0.0186066	-5.77758	7.57828e-09	5.81591e-08	ENSG00000124203	Downregulation	ZNF831	LS-S
366.787	-0.107528	0.0505607	-2.12672	0.0334433	0.0609687	ENSG00000175787	None	ZNF169	LS-S
76.2094	-0.107572	0.0784552	-1.37112	0.170337	0.244173	ENSG00000265749	None		LS-S
43.7521	-0.107593	0.0567495	-1.89592	0.0579703	0.0976788	ENSG00000163794	None	UCN	LS-S
661.523	-0.107612	0.189114	-0.569035	0.569332	0.651408	ENSG00000100985	None	MMP9	LS-S
86.2002	-0.107618	0.063463	-1.69576	0.0899305	0.142051	ENSG00000260828	None	HMGB3P32	LS-S
19.9937	-0.107644	0.0562109	-1.915	0.0554927	0.0941048	ENSG00000240449	None	REPIN1-AS1	LS-S
10.6955	-0.107713	0.0927395	-1.16146	0.245455	0.330326	ENSG00000228201	None		LS-S
1942.38	-0.107724	0.0458483	-2.34957	0.0187951	0.03696	ENSG00000105339	Downregulation	DENND3	LS-S
119.213	-0.107734	0.0701309	-1.53618	0.124494	0.186983	ENSG00000173531	None	MST1	LS-S
25.4258	-0.107785	0.0628424	-1.71517	0.0863141	0.137234	ENSG00000267475	None	NUDT19-DT	LS-S
3215.22	-0.107791	0.0238233	-4.52461	6.05074e-06	2.65928e-05	ENSG00000138593	Downregulation	SECISBP2L	LS-S
83.8831	-0.107798	0.0692885	-1.55578	0.11976	0.180729	ENSG00000230724	None	LINC01001	LS-S
956.276	-0.10789	0.0207087	-5.20985	1.88989e-07	1.1153e-06	ENSG00000126870	Downregulation	DYNC2I1	LS-S
1421.27	-0.107968	0.0433014	-2.49341	0.0126524	0.0261126	ENSG00000178719	Downregulation	GRINA	LS-S
1096.09	-0.107977	0.0401213	-2.69125	0.00711847	0.0157915	ENSG00000131669	Downregulation	NINJ1	LS-S
189.721	-0.10798	0.039914	-2.70531	0.00682405	0.0152315	ENSG00000106080	Downregulation	FKBP14	LS-S
294.336	-0.107987	0.13076	-0.82584	0.408895	0.499394	ENSG00000277443	None	MARCKS	LS-S
1226.15	-0.107998	0.0281083	-3.84223	0.000121922	0.000409485	ENSG00000109323	Downregulation	MANBA	LS-S
94.4973	-0.108009	0.0375519	-2.87626	0.00402417	0.00951714	ENSG00000233230	Downregulation	LOC100506235	LS-S
1465.01	-0.108052	0.0247519	-4.36541	1.26883e-05	5.21944e-05	ENSG00000109756	Downregulation	RAPGEF2	LS-S
50.5834	-0.10809	0.0668565	-1.61674	0.105934	0.163129	ENSG00000185774	None	KCNIP4	LS-S
116.576	-0.108118	0.0591374	-1.82824	0.0675129	0.111398	ENSG00000172638	None	EFEMP2	LS-S
59.264	-0.108149	0.0665098	-1.62606	0.103937	0.160493	ENSG00000229677	None	RPL17P28	LS-S
15.0095	-0.108162	0.0871387	-1.24126	0.214509	0.295693	ENSG00000180764	None	PIPSL	LS-S
9.80016	-0.108166	0.117956	-0.91701	0.359137	0.451149	ENSG00000259807	None		LS-S
42.0285	-0.108185	0.180373	-0.599784	0.54865	0.63279	ENSG00000072952	None	IRAG1	LS-S
35.6526	-0.108185	0.056371	-1.91917	0.0549632	0.0933341	ENSG00000232871	None	SEC1P	LS-S
2053.59	-0.108247	0.0220119	-4.91767	8.75818e-07	4.53556e-06	ENSG00000144357	Downregulation	UBR3	LS-S
203.169	-0.10832	0.050113	-2.16152	0.0306554	0.0565729	ENSG00000274767	None		LS-S
465.336	-0.10833	0.0466822	-2.32059	0.0203091	0.0395312	ENSG00000188234	Downregulation	AGAP4	LS-S
564.204	-0.108337	0.0457863	-2.36615	0.017974	0.0355542	ENSG00000269343	Downregulation	ZNF587B	LS-S
16917.5	-0.108341	0.02253	-4.80876	1.51868e-06	7.49063e-06	ENSG00000136156	Downregulation	ITM2B	LS-S
2080.98	-0.108352	0.0242282	-4.47215	7.7436e-06	3.32761e-05	ENSG00000271601	Downregulation	LIX1L	LS-S
75.8692	-0.10837	0.0544696	-1.98955	0.0466402	0.0810169	ENSG00000135919	None	SERPINE2	LS-S
10.6885	-0.108419	0.0876607	-1.2368	0.216161	0.297453	ENSG00000235872	None		LS-S
1153.89	-0.108435	0.0315079	-3.44152	0.000578451	0.00167395	ENSG00000138760	Downregulation	SCARB2	LS-S
132.283	-0.108445	0.0382815	-2.83284	0.0046137	0.0107411	ENSG00000165115	Downregulation	KIF27	LS-S
64.8669	-0.108457	0.0636034	-1.7052	0.0881567	0.139654	ENSG00000170092	None	SPDYE5	LS-S
105.953	-0.108459	0.0398292	-2.72309	0.00646738	0.0145266	ENSG00000211766	Downregulation	TRBJ2-2P	LS-S
3061.17	-0.108494	0.0219596	-4.94063	7.78721e-07	4.06666e-06	ENSG00000033800	Downregulation	PIAS1	LS-S
74.8979	-0.108513	0.0394021	-2.75398	0.00588749	0.013355	ENSG00000267106	Downregulation	ZNF561-AS1	LS-S
12.0642	-0.108542	0.109634	-0.99004	0.322155	0.413243	ENSG00000226874	None	TRPC6P10	LS-S
17.69	-0.108555	0.0847821	-1.2804	0.200404	0.279814	ENSG00000250742	None	LINC02381	LS-S
431.047	-0.108584	0.031701	-3.42524	0.000614245	0.00176755	ENSG00000168487	Downregulation	BMP1	LS-S
36.1632	-0.108612	0.0706289	-1.53779	0.124101	0.186472	ENSG00000179528	None	LBX2	LS-S
16.7764	-0.108626	0.149392	-0.727123	0.46715	0.555966	ENSG00000164116	None	GUCY1A1	LS-S
4101.92	-0.108652	0.0303052	-3.58525	0.000336753	0.00103103	ENSG00000137501	Downregulation	SYTL2	LS-S
291.331	-0.108659	0.0393936	-2.75829	0.00581043	0.013199	ENSG00000170629	Downregulation	DPY19L2P2	LS-S
23.4637	-0.108694	0.0848191	-1.28148	0.200025	0.279419	ENSG00000207523	None	SNORA66	LS-S
67.624	-0.108731	0.0418849	-2.59594	0.00943327	0.0201863	ENSG00000274828	Downregulation		LS-S
76.1273	-0.10874	0.0394025	-2.75974	0.00578481	0.0131477	ENSG00000140043	Downregulation	PTGR2	LS-S
50.8793	-0.108743	0.0489149	-2.2231	0.0262087	0.0494137	ENSG00000197927	Downregulation	NBEAP2	LS-S
504.447	-0.108752	0.0241119	-4.5103	6.47369e-06	2.82723e-05	ENSG00000232559	Downregulation		LS-S
32.1843	-0.108781	0.0690427	-1.57556	0.115127	0.174904	ENSG00000273724	None		LS-S
2981.3	-0.108782	0.0292649	-3.71717	0.00020147	0.000648402	ENSG00000132716	Downregulation	DCAF8	LS-S
902.622	-0.108794	0.028742	-3.7852	0.000153585	0.000506072	ENSG00000198742	Downregulation	SMURF1	LS-S
433.491	-0.108801	0.0228143	-4.769	1.85141e-06	9.00429e-06	ENSG00000177427	Downregulation	MIEF2	LS-S
546.027	-0.108818	0.0305582	-3.561	0.000369444	0.00111912	ENSG00000204130	Downregulation	RUFY2	LS-S
671.665	-0.108827	0.0259163	-4.19915	2.67922e-05	0.000103653	ENSG00000122729	Downregulation	ACO1	LS-S
4063.44	-0.108884	0.0311451	-3.49603	0.000472228	0.00139435	ENSG00000205903	Downregulation	ZNF316	LS-S
12.0873	-0.108891	0.0965553	-1.12776	0.259423	0.345441	ENSG00000271821	None		LS-S
99.5872	-0.108908	0.0627255	-1.73627	0.0825165	0.132113	ENSG00000267523	None		LS-S
22.6012	-0.108953	0.157473	-0.691883	0.489011	0.577563	ENSG00000169994	None	MYO7B	LS-S
16.723	-0.108956	0.0795243	-1.37009	0.170658	0.244554	ENSG00000233483	None	EFCAB15P	LS-S
124.539	-0.108966	0.0556126	-1.95938	0.0500687	0.0860628	ENSG00000162398	None	LEXM	LS-S
23.0169	-0.108984	0.0588045	-1.85333	0.0638356	0.106183	ENSG00000225265	None	TAF1A-AS1	LS-S
1045.18	-0.108994	0.023471	-4.64378	3.42089e-06	1.58204e-05	ENSG00000132286	Downregulation	TIMM10B	LS-S
787.839	-0.108996	0.0330973	-3.2932	0.000990524	0.00271875	ENSG00000214413	Downregulation	BBIP1	LS-S
226.131	-0.108998	0.0509457	-2.13949	0.0323963	0.0593143	ENSG00000228327	None		LS-S
10.0966	-0.10902	0.109814	-0.992774	0.32082	0.411895	ENSG00000218631	None	LOC100420839	LS-S
25.8026	-0.109037	0.0867772	-1.25652	0.208927	0.289556	ENSG00000275532	None		LS-S
47.1549	-0.109055	0.0442167	-2.46638	0.0136485	0.0279105	ENSG00000228395	Downregulation		LS-S
41.4638	-0.10909	0.0514673	-2.11959	0.0340403	0.0618627	ENSG00000260940	None		LS-S
139.616	-0.109115	0.050333	-2.16787	0.0301688	0.0557694	ENSG00000183793	None	NPIPA5	LS-S
19006.3	-0.10912	0.0294318	-3.70754	0.000209281	0.00067021	ENSG00000141524	Downregulation	TMC6	LS-S
1178.05	-0.109212	0.0596104	-1.83211	0.0669358	0.110561	ENSG00000103811	None	CTSH	LS-S
2984.76	-0.109214	0.015294	-7.14096	9.26841e-13	1.31808e-11	ENSG00000160058	Downregulation	BSDC1	LS-S
29.7102	-0.109235	0.0588384	-1.85652	0.0633791	0.105527	ENSG00000112293	None	GPLD1	LS-S
188.041	-0.109251	0.0503024	-2.17187	0.0298651	0.0552843	ENSG00000142046	None	TMEM91	LS-S
1573.13	-0.109272	0.018866	-5.79198	6.95599e-09	5.37623e-08	ENSG00000065308	Downregulation	TRAM2	LS-S
108.754	-0.109274	0.0614928	-1.77702	0.0755642	0.122559	ENSG00000271933	None		LS-S
1474.62	-0.1093	0.0644171	-1.69675	0.0897438	0.141795	ENSG00000223705	None	NSUN5P1	LS-S
42.3825	-0.109353	0.0682087	-1.60321	0.108887	0.166763	ENSG00000167968	None	DNASE1L2	LS-S
80.3543	-0.109373	0.0474243	-2.30626	0.0210961	0.0408601	ENSG00000275202	Downregulation		LS-S
391.377	-0.109449	0.0304242	-3.59744	0.000321361	0.000988772	ENSG00000213465	Downregulation	ARL2	LS-S
44.929	-0.10947	0.0490796	-2.23045	0.0257174	0.0486454	ENSG00000255517	Downregulation	DPP3-DT	LS-S
18.6977	-0.10948	0.0989223	-1.10673	0.268412	0.355454	ENSG00000279203	None		LS-S
918.26	-0.109537	0.0332069	-3.29863	0.000971593	0.00267142	ENSG00000077782	Downregulation	FGFR1	LS-S
1063.15	-0.109538	0.0190168	-5.76006	8.40826e-09	6.41051e-08	ENSG00000136478	Downregulation	TEX2	LS-S
1330.56	-0.1097	0.0327599	-3.34861	0.000812192	0.00227589	ENSG00000111752	Downregulation	PHC1	LS-S
1941.04	-0.109735	0.0210754	-5.20678	1.92142e-07	1.13237e-06	ENSG00000115652	Downregulation	UXS1	LS-S
1077.82	-0.109749	0.0680207	-1.61347	0.106642	0.164006	ENSG00000212694	None	LINC01089	LS-S
240.447	-0.10976	0.0655707	-1.67392	0.0941455	0.147558	ENSG00000174130	None	TLR6	LS-S
10578.3	-0.10977	0.0849253	-1.29254	0.196169	0.275135	ENSG00000128016	None	ZFP36	LS-S
4821.33	-0.109785	0.0273667	-4.01162	6.03027e-05	0.000216382	ENSG00000139718	Downregulation	SETD1B	LS-S
687.626	-0.10986	0.023991	-4.57923	4.66696e-06	2.09544e-05	ENSG00000198420	Downregulation	TCAF1	LS-S
17.5391	-0.109867	0.0838861	-1.30972	0.190292	0.267972	ENSG00000254577	None		LS-S
2758.15	-0.10993	0.0215445	-5.10247	3.35244e-07	1.88518e-06	ENSG00000111145	Downregulation	ELK3	LS-S
11.792	-0.109943	0.112884	-0.973945	0.330084	0.421707	ENSG00000221970	None	OR2A1	LS-S
2008.85	-0.110019	0.0210394	-5.22919	1.70255e-07	1.01402e-06	ENSG00000178974	Downregulation	FBXO34	LS-S
269.59	-0.110077	0.0325421	-3.38261	0.000718002	0.00203851	ENSG00000099284	Downregulation	MACROH2A2	LS-S
35.949	-0.110079	0.04411	-2.49555	0.0125761	0.0259707	ENSG00000273314	Downregulation		LS-S
249.94	-0.110079	0.112629	-0.977358	0.328392	0.419976	ENSG00000131401	None	NAPSB	LS-S
2471.11	-0.11008	0.0215343	-5.11185	3.19017e-07	1.79858e-06	ENSG00000132405	Downregulation	TBC1D14	LS-S
23.5052	-0.110094	0.0637758	-1.72627	0.0842997	0.134486	ENSG00000230869	None	AGAP10P	LS-S
227.758	-0.110108	0.0657866	-1.67371	0.0941874	0.147583	ENSG00000180626	None	ZNF594	LS-S
23.768	-0.110157	0.0801246	-1.37482	0.169188	0.242903	ENSG00000267248	None		LS-S
4069.98	-0.11018	0.0434616	-2.53512	0.011241	0.023557	ENSG00000023445	Downregulation	BIRC3	LS-S
79.041	-0.110185	0.0852706	-1.29217	0.196297	0.275271	ENSG00000230148	None	HOXB-AS1	LS-S
80.3847	-0.110225	0.0438557	-2.51335	0.0119591	0.0248674	ENSG00000177946	Downregulation	CENPBD1P	LS-S
6042.33	-0.11023	0.0269599	-4.08864	4.33901e-05	0.000160488	ENSG00000124406	Downregulation	ATP8A1	LS-S
88.9266	-0.110247	0.0569469	-1.93596	0.0528726	0.0902237	ENSG00000272072	None		LS-S
150.85	-0.11025	0.0377893	-2.9175	0.00352852	0.0084775	ENSG00000116151	Downregulation	MORN1	LS-S
321.354	-0.110266	0.0415956	-2.65091	0.00802762	0.0175102	ENSG00000183604	Downregulation	SMG1P5	LS-S
81.706	-0.110288	0.0588225	-1.87494	0.0608015	0.101907	ENSG00000248592	None	STIMATE-MUSTN1	LS-S
916.994	-0.11031	0.0341579	-3.2294	0.00124048	0.00333237	ENSG00000153487	Downregulation	ING1	LS-S
24.4602	-0.110327	0.0783814	-1.40757	0.159259	0.230838	ENSG00000254165	None		LS-S
99.6089	-0.110348	0.0505535	-2.18279	0.0290515	0.0539961	ENSG00000164867	None	NOS3	LS-S
55.2062	-0.110358	0.0525539	-2.09991	0.035737	0.0644533	ENSG00000166676	None	TVP23A	LS-S
38.0239	-0.110379	0.106069	-1.04062	0.29805	0.387313	ENSG00000278991	None		LS-S
1164.39	-0.110477	0.035584	-3.10468	0.00190483	0.0048836	ENSG00000131791	Downregulation	PRKAB2	LS-S
380.511	-0.110489	0.0260016	-4.24931	2.14433e-05	8.45551e-05	ENSG00000177406	Downregulation	NINJ2-AS1	LS-S
620.374	-0.110508	0.0358408	-3.0833	0.0020472	0.00521255	ENSG00000144824	Downregulation	PHLDB2	LS-S
10500.3	-0.110534	0.0446773	-2.47405	0.0133591	0.0273831	ENSG00000091592	Downregulation	NLRP1	LS-S
122.599	-0.110575	0.053721	-2.05832	0.0395591	0.0703798	ENSG00000246596	None		LS-S
480.391	-0.110584	0.0403508	-2.74057	0.00613321	0.013869	ENSG00000273344	Downregulation	PAXIP1-DT	LS-S
4157.75	-0.110611	0.0302735	-3.65373	0.000258461	0.00081334	ENSG00000158805	Downregulation	ZNF276	LS-S
1487.08	-0.110622	0.0290573	-3.80701	0.000140654	0.000466465	ENSG00000143376	Downregulation	SNX27	LS-S
11.1467	-0.110666	0.0938817	-1.17878	0.238485	0.322767	ENSG00000256312	None		LS-S
1069.86	-0.110684	0.0269635	-4.10497	4.04369e-05	0.000150717	ENSG00000166225	Downregulation	FRS2	LS-S
66859.3	-0.110689	0.0255334	-4.33507	1.45713e-05	5.91992e-05	ENSG00000142541	Downregulation	RPL13A	LS-S
2229.76	-0.11071	0.0179209	-6.17773	6.50301e-10	5.96258e-09	ENSG00000184939	Downregulation	ZFP90	LS-S
6493.12	-0.110798	0.0291494	-3.80104	0.000144091	0.000477225	ENSG00000068028	Downregulation	RASSF1	LS-S
175.008	-0.110861	0.0346035	-3.20375	0.00135649	0.00360749	ENSG00000144120	Downregulation	TMEM177	LS-S
16.0355	-0.110882	0.0734649	-1.50932	0.131216	0.195758	ENSG00000260808	None		LS-S
40983	-0.110967	0.0243145	-4.56384	5.02256e-06	2.24181e-05	ENSG00000198034	Downregulation	RPS4X	LS-S
1582.57	-0.11099	0.0216933	-5.11631	3.1157e-07	1.76115e-06	ENSG00000090581	Downregulation	GNPTG	LS-S
38.6588	-0.111019	0.0617033	-1.79924	0.0719806	0.117556	ENSG00000143375	None	CGN	LS-S
17490.8	-0.111043	0.0179129	-6.19906	5.68006e-10	5.26622e-09	ENSG00000015133	Downregulation	CCDC88C	LS-S
5824.26	-0.111053	0.0317945	-3.49282	0.000477941	0.00140931	ENSG00000129824	Downregulation	RPS4Y1	LS-S
22.2228	-0.111125	0.0705574	-1.57496	0.115266	0.175039	ENSG00000272084	None		LS-S
576.159	-0.111142	0.146866	-0.756763	0.449192	0.539168	ENSG00000010327	None	STAB1	LS-S
11.2619	-0.111216	0.0806595	-1.37884	0.167945	0.24142	ENSG00000248489	None	LOC100289230	LS-S
67.556	-0.11125	0.142482	-0.780803	0.434918	0.525285	ENSG00000141505	None	ASGR1	LS-S
94.8112	-0.111306	0.0540044	-2.06105	0.0392985	0.0699949	ENSG00000213976	None		LS-S
10.3164	-0.111367	0.0988782	-1.1263	0.260037	0.3461	ENSG00000269814	None		LS-S
2010.42	-0.11137	0.0220907	-5.04149	4.61925e-07	2.52501e-06	ENSG00000154767	Downregulation	XPC	LS-S
44.774	-0.111419	0.0551404	-2.02064	0.0433172	0.0760026	ENSG00000110092	None	CCND1	LS-S
205.129	-0.11144	0.0417264	-2.67074	0.0075685	0.0166478	ENSG00000262049	Downregulation		LS-S
2002.61	-0.111459	0.017672	-6.3071	2.84309e-10	2.7701e-09	ENSG00000006194	Downregulation	ZNF263	LS-S
11.2401	-0.111462	0.0900834	-1.23732	0.215967	0.297279	ENSG00000189045	None	ANKDD1B	LS-S
665.502	-0.111479	0.0274887	-4.05545	5.00388e-05	0.00018256	ENSG00000025156	Downregulation	HSF2	LS-S
1761.44	-0.111512	0.0273315	-4.07999	4.50381e-05	0.000165984	ENSG00000136161	Downregulation	RCBTB2	LS-S
3247.26	-0.111515	0.0219423	-5.08217	3.73141e-07	2.07418e-06	ENSG00000160445	Downregulation	ZER1	LS-S
15.8601	-0.111545	0.0710736	-1.56943	0.116548	0.176662	ENSG00000196497	None	IPO4	LS-S
400.635	-0.111616	0.0416335	-2.68093	0.00734184	0.0162066	ENSG00000184860	Downregulation	SDR42E1	LS-S
1369.54	-0.111626	0.0240126	-4.64864	3.3413e-06	1.55141e-05	ENSG00000156521	Downregulation	TYSND1	LS-S
25.3013	-0.111641	0.081749	-1.36566	0.172047	0.246153	ENSG00000101210	None	EEF1A2	LS-S
10.1723	-0.111681	0.0848995	-1.31545	0.18836	0.265744	ENSG00000266916	None	ZNF793-AS1	LS-S
105.568	-0.111704	0.0492508	-2.26807	0.0233247	0.0446454	ENSG00000277150	Downregulation	F8A3	LS-S
146.642	-0.111768	0.0357755	-3.12413	0.0017833	0.00460728	ENSG00000124074	Downregulation	ENKD1	LS-S
594.987	-0.111823	0.0339759	-3.29125	0.00099744	0.00273343	ENSG00000172366	Downregulation	MCRIP2	LS-S
16.8037	-0.111835	0.0890543	-1.25581	0.209184	0.289844	ENSG00000269997	None		LS-S
259.661	-0.11184	0.116221	-0.962299	0.3359	0.427663	ENSG00000150681	None	RGS18	LS-S
665.957	-0.111854	0.0298811	-3.7433	0.000181618	0.000590734	ENSG00000166401	Downregulation	SERPINB8	LS-S
12.3807	-0.111861	0.0881095	-1.26957	0.204237	0.284078	ENSG00000054690	None	PLEKHH1	LS-S
21.1264	-0.111872	0.0733179	-1.52585	0.127047	0.190292	ENSG00000211870	None	TRAJ19	LS-S
116.635	-0.111927	0.0635853	-1.76026	0.0783633	0.12651	ENSG00000129473	None	BCL2L2	LS-S
2249.15	-0.111961	0.0180927	-6.18817	6.08667e-10	5.61037e-09	ENSG00000112679	Downregulation	DUSP22	LS-S
24.8711	-0.111971	0.181271	-0.617699	0.536774	0.621926	ENSG00000170396	None	ZNF804A	LS-S
1986.68	-0.111994	0.0225262	-4.97175	6.63518e-07	3.50596e-06	ENSG00000051620	Downregulation	HEBP2	LS-S
1414.62	-0.112025	0.0228293	-4.90706	9.24496e-07	4.76357e-06	ENSG00000063854	Downregulation	HAGH	LS-S
42.9219	-0.112028	0.0740681	-1.5125	0.130406	0.194686	ENSG00000226332	None		LS-S
27.2357	-0.112112	0.075302	-1.48883	0.136531	0.202426	ENSG00000226314	None	ZKSCAN8P1	LS-S
25.0537	-0.112127	0.0725178	-1.5462	0.122057	0.183782	ENSG00000279933	None		LS-S
18.1734	-0.11215	0.120989	-0.926949	0.353953	0.446024	ENSG00000238266	None	LINC00707	LS-S
291.139	-0.112152	0.0549949	-2.03933	0.0414176	0.0731484	ENSG00000280927	None	CTBP1-AS	LS-S
175.734	-0.112153	0.076497	-1.4661	0.14262	0.210131	ENSG00000271533	None		LS-S
342.846	-0.112169	0.0516229	-2.17286	0.0297911	0.0551648	ENSG00000178502	None	KLHL11	LS-S
426.392	-0.112198	0.0333511	-3.36414	0.000767836	0.00216834	ENSG00000127081	Downregulation	ZNF484	LS-S
522.578	-0.112254	0.0262166	-4.2818	1.85388e-05	7.39386e-05	ENSG00000161999	Downregulation	JMJD8	LS-S
34.3458	-0.112398	0.064001	-1.75619	0.0790567	0.127417	ENSG00000211884	None	TRAJ5	LS-S
196.368	-0.112405	0.03178	-3.53698	0.000404737	0.00121317	ENSG00000267194	Downregulation		LS-S
1864.5	-0.112439	0.022387	-5.02252	5.0999e-07	2.7626e-06	ENSG00000173273	Downregulation	TNKS	LS-S
12.4639	-0.112455	0.10054	-1.11851	0.26335	0.349761	ENSG00000216921	None	FAM240C	LS-S
4896.21	-0.112508	0.0206584	-5.4461	5.14857e-08	3.37955e-07	ENSG00000203879	Downregulation	GDI1	LS-S
109.603	-0.11251	0.0413853	-2.71859	0.00655606	0.0147068	ENSG00000198157	Downregulation	HMGN5	LS-S
12828.6	-0.112514	0.0197823	-5.68758	1.28853e-08	9.46751e-08	ENSG00000260032	Downregulation	NORAD	LS-S
234.012	-0.11254	0.0281668	-3.99547	6.45651e-05	0.000230489	ENSG00000153896	Downregulation	ZNF599	LS-S
26.1628	-0.112547	0.0896779	-1.25502	0.209473	0.290197	ENSG00000135436	None	FAM186B	LS-S
10.1536	-0.112572	0.0967339	-1.16373	0.244533	0.329446	ENSG00000108576	None	SLC6A4	LS-S
132.055	-0.112619	0.122403	-0.920065	0.357539	0.449562	ENSG00000115919	None	KYNU	LS-S
85.4177	-0.112628	0.0654284	-1.72139	0.0851796	0.135728	ENSG00000230224	None	PHB1P9	LS-S
819.842	-0.112685	0.0289614	-3.89088	9.98803e-05	0.000342995	ENSG00000178761	Downregulation	FAM219B	LS-S
172.891	-0.112707	0.0768198	-1.46715	0.142334	0.209774	ENSG00000188206	None		LS-S
59.8192	-0.112714	0.0442651	-2.54635	0.0108856	0.0229088	ENSG00000225234	Downregulation	TRAPPC12-AS1	LS-S
42.6072	-0.112727	0.0879087	-1.28232	0.19973	0.279118	ENSG00000265194	None		LS-S
1707.93	-0.112733	0.0498557	-2.26118	0.0237481	0.0453785	ENSG00000005206	Downregulation	SPPL2B	LS-S
311.898	-0.112771	0.031972	-3.52718	0.000420012	0.00125442	ENSG00000167536	Downregulation	DHRS13	LS-S
190.934	-0.112799	0.0530994	-2.1243	0.033645	0.0612658	ENSG00000096093	None	EFHC1	LS-S
1750.59	-0.112806	0.023543	-4.79148	1.65552e-06	8.10362e-06	ENSG00000117533	Downregulation	VAMP4	LS-S
161.213	-0.112814	0.0578287	-1.95082	0.0510779	0.0875816	ENSG00000260121	None		LS-S
100.152	-0.112828	0.0477267	-2.36404	0.0180769	0.0357334	ENSG00000268996	Downregulation	MAN1B1-DT	LS-S
240719	-0.112835	0.0298906	-3.77492	0.000160056	0.000526003	ENSG00000156508	Downregulation	EEF1A1	LS-S
4216.61	-0.112902	0.02386	-4.73186	2.22474e-06	1.06593e-05	ENSG00000115020	Downregulation	PIKFYVE	LS-S
6441.03	-0.112926	0.0272193	-4.14874	3.34317e-05	0.000126889	ENSG00000109920	Downregulation	FNBP4	LS-S
1195.83	-0.112931	0.0386551	-2.92152	0.00348333	0.00839323	ENSG00000171469	Downregulation	ZNF561	LS-S
10.6746	-0.112948	0.0775194	-1.45702	0.14511	0.213079	ENSG00000246225	None		LS-S
4233.33	-0.112986	0.0210856	-5.35844	8.39421e-08	5.2975e-07	ENSG00000136003	Downregulation	ISCU	LS-S
40.1635	-0.113013	0.116577	-0.969427	0.332332	0.424143	ENSG00000101335	None	MYL9	LS-S
3389.89	-0.113022	0.0231618	-4.87968	1.06256e-06	5.40463e-06	ENSG00000111252	Downregulation	SH2B3	LS-S
151.485	-0.113099	0.0411058	-2.75141	0.005934	0.0134482	ENSG00000196388	Downregulation	INCA1	LS-S
12.9406	-0.113099	0.0883925	-1.27951	0.200717	0.280228	ENSG00000267193	None		LS-S
9.94892	-0.113158	0.0926849	-1.22089	0.222129	0.304295	ENSG00000266708	None		LS-S
134.312	-0.113205	0.0447573	-2.5293	0.011429	0.0239021	ENSG00000261098	Downregulation		LS-S
34.9574	-0.113234	0.0592709	-1.91044	0.0560763	0.0949466	ENSG00000272040	None		LS-S
49579.5	-0.113253	0.028895	-3.91946	8.87459e-05	0.000307976	ENSG00000198888	Downregulation	ND1	LS-S
209.099	-0.113255	0.0360702	-3.13986	0.00169031	0.00439376	ENSG00000176472	Downregulation	ZNF575	LS-S
1322.97	-0.113272	0.0288906	-3.92072	8.82863e-05	0.000306504	ENSG00000126756	Downregulation	UXT	LS-S
2639.63	-0.113284	0.0299571	-3.78155	0.000155852	0.000513155	ENSG00000065029	Downregulation	ZNF76	LS-S
3671.58	-0.113325	0.022675	-4.99778	5.79926e-07	3.1e-06	ENSG00000090905	Downregulation	TNRC6A	LS-S
1425.01	-0.113344	0.023161	-4.89373	9.89421e-07	5.06813e-06	ENSG00000077157	Downregulation	PPP1R12B	LS-S
2447.76	-0.11335	0.0240353	-4.71598	2.40552e-06	1.14562e-05	ENSG00000168813	Downregulation	ZNF507	LS-S
6006.26	-0.113357	0.0211521	-5.35912	8.36271e-08	5.28042e-07	ENSG00000083896	Downregulation	YTHDC1	LS-S
1334.12	-0.113371	0.0236783	-4.788	1.68454e-06	8.23179e-06	ENSG00000128563	Downregulation	PRKRIP1	LS-S
444.263	-0.113377	0.0709957	-1.59695	0.110276	0.168579	ENSG00000274627	None		LS-S
23.0294	-0.113383	0.0669694	-1.69306	0.090444	0.142655	ENSG00000249806	None		LS-S
1031.73	-0.113408	0.0320726	-3.53597	0.000406285	0.00121718	ENSG00000241878	Downregulation	PISD	LS-S
14.2965	-0.113431	0.0878458	-1.29125	0.196615	0.275651	ENSG00000256361	None		LS-S
1330.35	-0.113433	0.0148806	-7.62287	2.48091e-14	4.66739e-13	ENSG00000107077	Downregulation	KDM4C	LS-S
38.1358	-0.113444	0.0515647	-2.20003	0.0278048	0.0519507	ENSG00000178665	None	ZNF713	LS-S
1054.95	-0.11354	0.0340048	-3.33893	0.000841014	0.00234646	ENSG00000117597	Downregulation	UTP25	LS-S
1958.03	-0.113597	0.0156962	-7.2372	4.58034e-13	6.91456e-12	ENSG00000148297	Downregulation	MED22	LS-S
36.7323	-0.113599	0.0555962	-2.04328	0.0410245	0.0725276	ENSG00000262227	None		LS-S
117.191	-0.113641	0.140298	-0.809993	0.417944	0.508308	ENSG00000100079	None	LGALS2	LS-S
43.253	-0.113663	0.0627713	-1.81075	0.0701801	0.115069	ENSG00000262372	None		LS-S
22241.3	-0.113714	0.0299473	-3.79714	0.000146377	0.00048452	ENSG00000167895	Downregulation	TMC8	LS-S
12.2392	-0.113717	0.137528	-0.82686	0.408317	0.499003	ENSG00000233013	None	FAM157B	LS-S
1690.1	-0.113728	0.0266688	-4.26446	2.0039e-05	7.94111e-05	ENSG00000171823	Downregulation	FBXL14	LS-S
1417.56	-0.11373	0.0280402	-4.05596	4.99283e-05	0.00018226	ENSG00000157353	Downregulation	FCSK	LS-S
778.963	-0.113799	0.0459911	-2.47437	0.0133471	0.0273617	ENSG00000267680	Downregulation	ZNF224	LS-S
83.328	-0.113831	0.0526355	-2.16263	0.0305698	0.0564507	ENSG00000163449	None	TMEM169	LS-S
31.637	-0.11387	0.0737526	-1.54395	0.122601	0.184521	ENSG00000273173	None	SNURF	LS-S
24967.4	-0.113884	0.0238582	-4.77336	1.81174e-06	8.81631e-06	ENSG00000198755	Downregulation	RPL10A	LS-S
12084.1	-0.113921	0.0262748	-4.33576	1.45256e-05	5.90731e-05	ENSG00000145592	Downregulation	RPL37	LS-S
178.198	-0.113933	0.0278281	-4.09416	4.23704e-05	0.00015715	ENSG00000221988	Downregulation	PPT2	LS-S
108.296	-0.113948	0.0727134	-1.56708	0.117095	0.177291	ENSG00000277701	None		LS-S
217.681	-0.113954	0.152139	-0.749015	0.453848	0.543178	ENSG00000196209	None	SIRPB2	LS-S
4699.65	-0.113973	0.0222284	-5.12738	2.93797e-07	1.67208e-06	ENSG00000084112	Downregulation	SSH1	LS-S
792.896	-0.113998	0.0348082	-3.27503	0.00105651	0.00288035	ENSG00000174010	Downregulation	KLHL15	LS-S
4106.17	-0.114072	0.0208111	-5.48128	4.2225e-08	2.81086e-07	ENSG00000123908	Downregulation	AGO2	LS-S
7105.91	-0.114084	0.0268542	-4.24826	2.15437e-05	8.4893e-05	ENSG00000100599	Downregulation	RIN3	LS-S
75.0213	-0.114126	0.0572105	-1.99484	0.0460602	0.0801292	ENSG00000228863	None		LS-S
56.6976	-0.114174	0.0690147	-1.65435	0.0980566	0.152781	ENSG00000272927	None		LS-S
54.8851	-0.114191	0.0627683	-1.81925	0.0688734	0.113257	ENSG00000205078	None	SYCE1L	LS-S
3777.57	-0.114192	0.0253712	-4.50086	6.76789e-06	2.94441e-05	ENSG00000120616	Downregulation	EPC1	LS-S
639.132	-0.114206	0.022456	-5.08575	3.66175e-07	2.04067e-06	ENSG00000141337	Downregulation	ARSG	LS-S
159.543	-0.114211	0.0338833	-3.37071	0.00074974	0.00212067	ENSG00000205485	Downregulation	LINC03009	LS-S
744.535	-0.114259	0.069686	-1.63963	0.101082	0.156697	ENSG00000095794	None	CREM	LS-S
1283.07	-0.114307	0.0351224	-3.25454	0.00113575	0.00307385	ENSG00000152117	Downregulation	SMPD4BP	LS-S
1077.32	-0.114329	0.0315576	-3.62285	0.000291377	0.000904344	ENSG00000162430	Downregulation	SELENON	LS-S
47.6658	-0.11436	0.0726082	-1.57504	0.115248	0.175027	ENSG00000279529	None		LS-S
1825.11	-0.114483	0.0541736	-2.11327	0.0345775	0.062682	ENSG00000126524	None	SBDS	LS-S
1528.55	-0.114516	0.0373048	-3.06973	0.00214253	0.00543068	ENSG00000178467	Downregulation	P4HTM	LS-S
6486.02	-0.114557	0.0162074	-7.06817	1.56994e-12	2.14342e-11	ENSG00000166326	Downregulation	TRIM44	LS-S
4173.08	-0.114599	0.0392755	-2.91781	0.00352494	0.00847356	ENSG00000163171	Downregulation	CDC42EP3	LS-S
1394.93	-0.114629	0.0422355	-2.71404	0.00664674	0.0148853	ENSG00000161970	Downregulation	RPL26	LS-S
30315.9	-0.114641	0.0247115	-4.63916	3.49832e-06	1.61356e-05	ENSG00000142937	Downregulation	RPS8	LS-S
83.1833	-0.114704	0.0645808	-1.77613	0.0757113	0.122757	ENSG00000161664	None	ASB16	LS-S
340.947	-0.114746	0.0469282	-2.44515	0.0144794	0.0293752	ENSG00000267002	Downregulation		LS-S
454.436	-0.114753	0.0221265	-5.18624	2.14587e-07	1.24944e-06	ENSG00000242687	Downregulation		LS-S
629.708	-0.114753	0.0281753	-4.07283	4.64458e-05	0.000170523	ENSG00000197056	Downregulation	ZMYM1	LS-S
46.704	-0.114767	0.0805679	-1.42448	0.154309	0.224842	ENSG00000235043	None	TECRP1	LS-S
2964.12	-0.114788	0.0197902	-5.80026	6.62123e-09	5.14489e-08	ENSG00000076201	Downregulation	PTPN23	LS-S
2955.64	-0.114798	0.0450436	-2.5486	0.0108157	0.0227672	ENSG00000185278	Downregulation	ZBTB37	LS-S
501.015	-0.114805	0.0226057	-5.07859	3.80244e-07	2.11299e-06	ENSG00000072415	Downregulation	PALS1	LS-S
498.805	-0.114809	0.0315152	-3.64297	0.000269513	0.000845217	ENSG00000187650	Downregulation	VMAC	LS-S
14.2637	-0.11481	0.132812	-0.86445	0.387341	0.478708	ENSG00000196639	None	HRH1	LS-S
5783.15	-0.114832	0.0150985	-7.60551	2.83791e-14	5.2606e-13	ENSG00000186566	Downregulation	GPATCH8	LS-S
1462.3	-0.114835	0.0147931	-7.76274	8.31122e-15	1.69742e-13	ENSG00000139197	Downregulation	PEX5	LS-S
568.856	-0.114882	0.0320623	-3.58308	0.000339565	0.00103855	ENSG00000197062	Downregulation	ZSCAN26	LS-S
157.678	-0.114934	0.0665649	-1.72665	0.0842305	0.134388	ENSG00000262370	None		LS-S
12.7316	-0.114938	0.0961949	-1.19484	0.232149	0.315613	ENSG00000225407	None		LS-S
205.129	-0.114951	0.0354546	-3.24221	0.00118606	0.00319653	ENSG00000168301	Downregulation	KCTD6	LS-S
787.903	-0.115049	0.0250946	-4.58459	4.54869e-06	2.04762e-05	ENSG00000169740	Downregulation	ZNF32	LS-S
187.077	-0.115071	0.0264675	-4.34763	1.37615e-05	5.62502e-05	ENSG00000119650	Downregulation	IFT43	LS-S
394.696	-0.115085	0.0256429	-4.48798	7.1901e-06	3.11124e-05	ENSG00000164291	Downregulation	ARSK	LS-S
20.1831	-0.115148	0.0686846	-1.67647	0.0936459	0.14692	ENSG00000272338	None		LS-S
319.793	-0.115165	0.0360155	-3.19765	0.00138554	0.00367558	ENSG00000175806	Downregulation	MSRA	LS-S
669.095	-0.115184	0.0236453	-4.87134	1.10845e-06	5.61019e-06	ENSG00000151748	Downregulation	SAV1	LS-S
2087.9	-0.115208	0.0187075	-6.15838	7.34919e-10	6.67868e-09	ENSG00000131375	Downregulation	CAPN7	LS-S
76.309	-0.115213	0.04396	-2.62087	0.00877058	0.0189263	ENSG00000254887	Downregulation	POU2F2-AS1	LS-S
33.3327	-0.115312	0.0620965	-1.85699	0.0633128	0.105437	ENSG00000128271	None	ADORA2A	LS-S
2011.8	-0.115358	0.0317509	-3.63322	0.00027991	0.000874518	ENSG00000116260	Downregulation	QSOX1	LS-S
2103.02	-0.115373	0.0289715	-3.98229	6.8255e-05	0.000242272	ENSG00000114770	Downregulation	ABCC5	LS-S
1964.15	-0.115394	0.0345259	-3.34226	0.000831005	0.00232039	ENSG00000172766	Downregulation	NAA16	LS-S
23836.6	-0.115416	0.0264872	-4.35741	1.31608e-05	5.39344e-05	ENSG00000105372	Downregulation	RPS19	LS-S
60092.8	-0.11542	0.023177	-4.97996	6.35989e-07	3.37792e-06	ENSG00000174444	Downregulation	RPL4	LS-S
25.7675	-0.115488	0.0837064	-1.37968	0.167687	0.241128	ENSG00000198729	None	PPP1R14C	LS-S
950.736	-0.115504	0.0464172	-2.48839	0.0128323	0.026434	ENSG00000099326	Downregulation	MZF1	LS-S
751.25	-0.115511	0.0389766	-2.9636	0.00304059	0.00742607	ENSG00000166503	Downregulation	HDGFL3	LS-S
1170.21	-0.11552	0.029767	-3.8808	0.000104115	0.000355784	ENSG00000128923	Downregulation	MINDY2	LS-S
2029.13	-0.11555	0.0154811	-7.46393	8.39761e-14	1.44275e-12	ENSG00000088812	Downregulation	ATRN	LS-S
1074.14	-0.115575	0.0346899	-3.33167	0.000863264	0.00240162	ENSG00000089335	Downregulation	ZNF302	LS-S
264.477	-0.115621	0.0288104	-4.01317	5.9909e-05	0.000215191	ENSG00000170631	Downregulation	ZNF16	LS-S
1661.42	-0.115649	0.0202843	-5.7014	1.18828e-08	8.80522e-08	ENSG00000111203	Downregulation	ITFG2	LS-S
109210	-0.115664	0.0253411	-4.56427	5.01231e-06	2.23781e-05	ENSG00000198886	Downregulation	ND4	LS-S
462.871	-0.11567	0.0269657	-4.28954	1.79043e-05	7.16214e-05	ENSG00000142528	Downregulation	ZNF473	LS-S
32.0275	-0.115672	0.0639617	-1.80845	0.0705364	0.115544	ENSG00000277142	None	LINC00235	LS-S
10.2554	-0.115694	0.0849619	-1.36172	0.173287	0.247811	ENSG00000263675	None	MIR5581	LS-S
13.3552	-0.115731	0.114138	-1.01396	0.310604	0.400728	ENSG00000279187	None		LS-S
116.977	-0.115745	0.0372682	-3.10573	0.00189811	0.00486995	ENSG00000243364	Downregulation	EFNA4	LS-S
132.493	-0.115778	0.0472052	-2.45265	0.0141809	0.028855	ENSG00000268087	Downregulation		LS-S
322.056	-0.115788	0.0298387	-3.88047	0.000104255	0.000356193	ENSG00000138604	Downregulation	GLCE	LS-S
1512.44	-0.115789	0.0222437	-5.20548	1.93499e-07	1.13883e-06	ENSG00000170846	Downregulation	LOC93622	LS-S
9430.58	-0.115854	0.0263649	-4.39427	1.11148e-05	4.61686e-05	ENSG00000185187	Downregulation	SIGIRR	LS-S
1463.95	-0.115915	0.0329397	-3.51899	0.00043319	0.0012887	ENSG00000161091	Downregulation	MFSD12	LS-S
1112.4	-0.115928	0.0342302	-3.38671	0.000707348	0.00201089	ENSG00000214425	Downregulation	LRRC37A4P	LS-S
1446.29	-0.115956	0.0598392	-1.9378	0.0526474	0.0898658	ENSG00000163874	None	ZC3H12A	LS-S
748.694	-0.115959	0.0258251	-4.49015	7.11732e-06	3.08358e-05	ENSG00000185252	Downregulation	ZNF74	LS-S
15.8358	-0.115986	0.0836907	-1.38589	0.165781	0.238743	ENSG00000213885	None	RPL13AP7	LS-S
1587.47	-0.115993	0.020598	-5.63129	1.78866e-08	1.27497e-07	ENSG00000108854	Downregulation	SMURF2	LS-S
35244.9	-0.115996	0.0261974	-4.42775	9.52215e-06	4.02049e-05	ENSG00000147604	Downregulation	RPL7	LS-S
196.794	-0.115999	0.0470785	-2.46394	0.0137419	0.0280653	ENSG00000106333	Downregulation	PCOLCE	LS-S
3361.32	-0.116003	0.025192	-4.60476	4.12933e-06	1.8758e-05	ENSG00000131408	Downregulation	NR1H2	LS-S
5923.19	-0.116119	0.0175989	-6.59805	4.16594e-11	4.56446e-10	ENSG00000197226	Downregulation	TBC1D9B	LS-S
158.584	-0.116129	0.048729	-2.38315	0.0171652	0.0341365	ENSG00000087903	Downregulation	RFX2	LS-S
981.764	-0.11615	0.0283159	-4.10193	4.09715e-05	0.000152481	ENSG00000166860	Downregulation	ZBTB39	LS-S
10948.8	-0.116151	0.0263547	-4.40724	1.04698e-05	4.37395e-05	ENSG00000162894	Downregulation	FCMR	LS-S
13.1588	-0.116182	0.143991	-0.806869	0.419742	0.510032	ENSG00000143079	None	CTTNBP2NL	LS-S
4441.29	-0.11621	0.0282713	-4.11052	3.94764e-05	0.000147516	ENSG00000114626	Downregulation	ABTB1	LS-S
18.1753	-0.11625	0.112892	-1.02975	0.303128	0.392361	ENSG00000165507	None	DEPP1	LS-S
21894.8	-0.116253	0.0249278	-4.66357	3.10768e-06	1.44911e-05	ENSG00000197958	Downregulation	RPL12	LS-S
98.492	-0.116269	0.0426574	-2.72565	0.0064174	0.0144292	ENSG00000143443	Downregulation	C1orf56	LS-S
5065.71	-0.116271	0.0243966	-4.76589	1.88025e-06	9.12929e-06	ENSG00000113580	Downregulation	NR3C1	LS-S
802.213	-0.116353	0.018849	-6.17293	6.70375e-10	6.12729e-09	ENSG00000064999	Downregulation	ANKS1A	LS-S
2971.36	-0.116355	0.0189976	-6.12474	9.08345e-10	8.14425e-09	ENSG00000085788	Downregulation	DDHD2	LS-S
4610.88	-0.116362	0.0238986	-4.86898	1.12178e-06	5.67274e-06	ENSG00000174652	Downregulation	ZNF266	LS-S
303.408	-0.116369	0.0452048	-2.57427	0.0100452	0.0213178	ENSG00000186318	Downregulation	BACE1	LS-S
968.145	-0.116416	0.0253377	-4.59457	4.33652e-06	1.96174e-05	ENSG00000213020	Downregulation	ZNF611	LS-S
13.5731	-0.116421	0.188848	-0.61648	0.537578	0.622641	ENSG00000225422	None	RBMS1P1	LS-S
18.9044	-0.116448	0.102456	-1.13657	0.25572	0.341351	ENSG00000246859	None	STARD4-AS1	LS-S
733.217	-0.116459	0.0282648	-4.12026	3.78438e-05	0.000142177	ENSG00000076554	Downregulation	TPD52	LS-S
3620.28	-0.116461	0.0290891	-4.00358	6.23905e-05	0.000223413	ENSG00000105223	Downregulation	PLD3	LS-S
6748.96	-0.116465	0.0222288	-5.23936	1.61132e-07	9.62318e-07	ENSG00000178252	Downregulation	WDR6	LS-S
15.6429	-0.116547	0.0704421	-1.65451	0.0980245	0.152772	ENSG00000234807	None	LINC01135	LS-S
259.529	-0.116592	0.0384309	-3.03382	0.00241482	0.00603652	ENSG00000164011	Downregulation	ZNF691	LS-S
18183.2	-0.116629	0.0218321	-5.34211	9.18697e-08	5.76951e-07	ENSG00000103479	Downregulation	RBL2	LS-S
6589.26	-0.116648	0.028775	-4.0538	5.03913e-05	0.000183731	ENSG00000086062	Downregulation	B4GALT1	LS-S
49.0658	-0.116672	0.0788243	-1.48016	0.138832	0.205353	ENSG00000280039	None	RN7SKP23	LS-S
6379.81	-0.116673	0.0194002	-6.01403	1.80972e-09	1.54167e-08	ENSG00000141551	Downregulation	CSNK1D	LS-S
470.403	-0.116702	0.0254499	-4.58555	4.52789e-06	2.03983e-05	ENSG00000162065	Downregulation	TBC1D24	LS-S
5532.49	-0.116718	0.0171949	-6.78796	1.13731e-11	1.36642e-10	ENSG00000109118	Downregulation	PHF12	LS-S
1001.83	-0.116731	0.022953	-5.08565	3.66364e-07	2.04107e-06	ENSG00000140326	Downregulation	CDAN1	LS-S
2690.21	-0.116775	0.0176743	-6.60706	3.92034e-11	4.31886e-10	ENSG00000154222	Downregulation	CC2D1B	LS-S
41.2455	-0.116861	0.0594579	-1.96543	0.049364	0.0850277	ENSG00000118804	None	STBD1	LS-S
4015.05	-0.116885	0.0367215	-3.18301	0.00145752	0.00384629	ENSG00000027869	Downregulation	SH2D2A	LS-S
10.1816	-0.116896	0.0960185	-1.21743	0.223442	0.305708	ENSG00000235554	None	SRSF6P2	LS-S
21.8059	-0.116917	0.063993	-1.82702	0.0676963	0.111658	ENSG00000262678	None	CAMTA2-AS1	LS-S
144.475	-0.116968	0.0416682	-2.80713	0.0049985	0.0115428	ENSG00000247679	Downregulation		LS-S
31.8795	-0.116993	0.0660964	-1.77004	0.0767212	0.124216	ENSG00000273343	None		LS-S
326.93	-0.116997	0.0258981	-4.51758	6.255e-06	2.7379e-05	ENSG00000100271	Downregulation	TTLL1	LS-S
18.9326	-0.117025	0.0725964	-1.612	0.106963	0.164408	ENSG00000229473	None	RGS17P1	LS-S
9.65109	-0.117027	0.095204	-1.22922	0.218989	0.300736	ENSG00000234424	None	LOC100419824	LS-S
392.835	-0.117081	0.126276	-0.927184	0.353831	0.44602	ENSG00000111275	None	ALDH2	LS-S
69.5151	-0.117096	0.068015	-1.72163	0.0851373	0.135673	ENSG00000241549	None	GUSBP2	LS-S
2327.94	-0.117107	0.0154056	-7.60154	2.92618e-14	5.38869e-13	ENSG00000065970	Downregulation	FOXJ2	LS-S
1463.43	-0.117128	0.0222966	-5.25318	1.49492e-07	8.98655e-07	ENSG00000167925	Downregulation	GHDC	LS-S
9306.27	-0.117137	0.0310075	-3.77771	0.000158276	0.000520544	ENSG00000127152	Downregulation	BCL11B	LS-S
2596.08	-0.117204	0.0262636	-4.46259	8.09732e-06	3.46934e-05	ENSG00000177200	Downregulation	CHD9	LS-S
46.0994	-0.117222	0.0474053	-2.47276	0.0134076	0.027476	ENSG00000215374	Downregulation	FAM66B	LS-S
15.1274	-0.117233	0.0632566	-1.85329	0.0638402	0.106183	ENSG00000198580	None		LS-S
2009.03	-0.117238	0.0204277	-5.73918	9.51361e-09	7.18096e-08	ENSG00000196177	Downregulation	ACADSB	LS-S
307.516	-0.117286	0.026469	-4.43108	9.37636e-06	3.9647e-05	ENSG00000173436	Downregulation	MICOS10	LS-S
2788.73	-0.117352	0.016818	-6.97777	2.99911e-12	3.90198e-11	ENSG00000065802	Downregulation	ASB1	LS-S
137.83	-0.117406	0.0352802	-3.32782	0.000875282	0.0024335	ENSG00000230795	Downregulation	HLA-K	LS-S
28.8285	-0.117408	0.0803876	-1.46052	0.144146	0.211985	ENSG00000272145	None	NFYC-AS1	LS-S
51.3823	-0.117426	0.0570372	-2.05876	0.0395169	0.0703263	ENSG00000150076	None		LS-S
14.0069	-0.117428	0.0940789	-1.24819	0.211961	0.292968	ENSG00000260693	None		LS-S
1650.44	-0.11748	0.0389185	-3.01863	0.00253924	0.00631132	ENSG00000104957	Downregulation	YJU2B	LS-S
30712.7	-0.117496	0.020423	-5.75313	8.76062e-09	6.66167e-08	ENSG00000063046	Downregulation	EIF4B	LS-S
9.20803	-0.117558	0.118139	-0.99508	0.319697	0.410666	ENSG00000232303	None	DFFBP1	LS-S
65.0575	-0.11758	0.0601176	-1.95583	0.0504847	0.0866839	ENSG00000272836	None		LS-S
171.905	-0.117593	0.0521205	-2.25618	0.0240597	0.0458933	ENSG00000281571	Downregulation		LS-S
19.4559	-0.117636	0.116676	-1.00823	0.313344	0.403785	ENSG00000137831	None	UACA	LS-S
129.519	-0.117694	0.0603984	-1.94863	0.0513393	0.0879432	ENSG00000280195	None		LS-S
1419.17	-0.117733	0.049994	-2.35494	0.0185259	0.0364966	ENSG00000163945	Downregulation	UVSSA	LS-S
146.782	-0.117745	0.0417024	-2.82346	0.00475084	0.0110235	ENSG00000180834	Downregulation	MAP6D1	LS-S
3746.64	-0.117773	0.0252277	-4.66838	3.03583e-06	1.41827e-05	ENSG00000175061	Downregulation	SNHG29	LS-S
321.514	-0.117833	0.0456991	-2.57845	0.00992457	0.0211055	ENSG00000278600	Downregulation		LS-S
886.217	-0.117839	0.0392823	-2.9998	0.00270159	0.00667581	ENSG00000157303	Downregulation	SUSD3	LS-S
1887.62	-0.117867	0.01827	-6.45143	1.10803e-10	1.14626e-09	ENSG00000130559	Downregulation	CAMSAP1	LS-S
15.6131	-0.117898	0.0960573	-1.22737	0.219684	0.301443	ENSG00000236015	None		LS-S
7919.12	-0.117918	0.0262886	-4.48551	7.274e-06	3.14131e-05	ENSG00000186716	Downregulation	BCR	LS-S
519.474	-0.117927	0.0329811	-3.5756	0.000349419	0.00106532	ENSG00000204519	Downregulation	ZNF551	LS-S
44.3754	-0.117936	0.0526442	-2.24026	0.0250743	0.0475475	ENSG00000260329	Downregulation	TMEM263-DT	LS-S
1440.99	-0.117946	0.0531746	-2.2181	0.0265481	0.049967	ENSG00000170915	Downregulation	PAQR8	LS-S
118.874	-0.11795	0.0328325	-3.59247	0.000327561	0.00100643	ENSG00000187801	Downregulation	ZFP69B	LS-S
2689.32	-0.117953	0.0179752	-6.56198	5.3098e-11	5.72059e-10	ENSG00000106829	Downregulation	TLE4	LS-S
17.0958	-0.117962	0.0804871	-1.4656	0.142757	0.210278	ENSG00000244731	None	C4A	LS-S
1214.93	-0.11797	0.0377446	-3.12549	0.00177507	0.00458874	ENSG00000104936	Downregulation	DMPK	LS-S
1555.28	-0.117994	0.0259663	-4.54411	5.51667e-06	2.4442e-05	ENSG00000235552	Downregulation	RPL6P27	LS-S
21.6472	-0.118036	0.0611767	-1.92943	0.053677	0.0914261	ENSG00000123570	None	RAB9B	LS-S
20.5144	-0.118037	0.0915185	-1.28976	0.197133	0.27611	ENSG00000262228	None		LS-S
21.5517	-0.118079	0.088081	-1.34057	0.180059	0.256066	ENSG00000233025	None	CRYZP1	LS-S
30.036	-0.118123	0.0577637	-2.04493	0.0408621	0.0722845	ENSG00000208772	None	SNORD94	LS-S
15.0722	-0.118136	0.089536	-1.31943	0.187027	0.2644	ENSG00000230736	None	LOC339666	LS-S
36.0613	-0.118141	0.0578882	-2.04085	0.0412654	0.0729241	ENSG00000109927	None	TECTA	LS-S
1248.51	-0.118157	0.0335487	-3.52196	0.00042837	0.00127479	ENSG00000180376	Downregulation	CCDC66	LS-S
5426.84	-0.118182	0.0218048	-5.42001	5.95943e-08	3.86232e-07	ENSG00000090621	Downregulation	PABPC4	LS-S
3038.12	-0.118238	0.0385944	-3.06361	0.00218685	0.00552934	ENSG00000104763	Downregulation	ASAH1	LS-S
11.2744	-0.118314	0.106821	-1.10759	0.268038	0.355013	ENSG00000102904	None	TSNAXIP1	LS-S
89.9831	-0.118314	0.0429637	-2.75381	0.00589056	0.0133602	ENSG00000174529	Downregulation	TMEM81	LS-S
2304.15	-0.118368	0.0154225	-7.67501	1.65403e-14	3.21953e-13	ENSG00000110851	Downregulation	PRDM4	LS-S
199.652	-0.118379	0.0571558	-2.07117	0.0383432	0.0685526	ENSG00000235316	None	DUSP8P5	LS-S
591.897	-0.11838	0.0347335	-3.40824	0.000653846	0.00187131	ENSG00000183340	Downregulation	JRKL	LS-S
1521.43	-0.118428	0.0321804	-3.68013	0.000233119	0.00074055	ENSG00000196700	Downregulation	ZNF512B	LS-S
29987.1	-0.118433	0.028843	-4.10611	4.02376e-05	0.000150092	ENSG00000231500	Downregulation	RPS18	LS-S
195.965	-0.118442	0.0557488	-2.12456	0.0336232	0.061249	ENSG00000157110	None	RBPMS	LS-S
1021.83	-0.118454	0.0240782	-4.91954	8.67458e-07	4.49761e-06	ENSG00000185158	Downregulation	LRRC37B	LS-S
66.1856	-0.118494	0.070444	-1.6821	0.092549	0.145409	ENSG00000241489	None		LS-S
9.83219	-0.118497	0.102603	-1.1549	0.24813	0.333282	ENSG00000250764	None		LS-S
395.094	-0.118538	0.0421259	-2.81391	0.00489431	0.0113247	ENSG00000204514	Downregulation	ZNF814	LS-S
476.843	-0.118547	0.0355391	-3.33569	0.000850885	0.00237021	ENSG00000103056	Downregulation	SMPD3	LS-S
4290.65	-0.118592	0.0246989	-4.80151	1.5747e-06	7.74503e-06	ENSG00000144674	Downregulation	GOLGA4	LS-S
4251.44	-0.11862	0.0274672	-4.31863	1.57004e-05	6.34167e-05	ENSG00000168264	Downregulation	IRF2BP2	LS-S
325.806	-0.118735	0.0267098	-4.44536	8.77464e-06	3.7384e-05	ENSG00000107443	Downregulation	CCNJ	LS-S
11.9472	-0.118745	0.093184	-1.27431	0.202553	0.282159	ENSG00000272070	None		LS-S
41.3621	-0.118768	0.10391	-1.14299	0.253041	0.338521	ENSG00000066230	None	SLC9A3	LS-S
147.444	-0.11883	0.0346307	-3.43134	0.000600612	0.00173204	ENSG00000259959	Downregulation		LS-S
19.615	-0.11895	0.0858774	-1.38511	0.166018	0.239025	ENSG00000157343	None	ARMC12	LS-S
29.691	-0.118973	0.0745996	-1.59482	0.110753	0.169189	ENSG00000188107	None	EYS	LS-S
361.759	-0.119003	0.0389918	-3.05201	0.00227315	0.00572098	ENSG00000198954	Downregulation	KIFBP	LS-S
14.9212	-0.119029	0.0889383	-1.33833	0.18079	0.256979	ENSG00000118898	None	PPL	LS-S
124.308	-0.119073	0.0675251	-1.76338	0.0778359	0.125693	ENSG00000174944	None	P2RY14	LS-S
4354.9	-0.119168	0.0308001	-3.86909	0.000109242	0.000371267	ENSG00000183688	Downregulation	RFLNB	LS-S
662.731	-0.119183	0.0320129	-3.72297	0.000196896	0.00063568	ENSG00000172830	Downregulation	SSH3	LS-S
13409.4	-0.119185	0.0186921	-6.37623	1.81501e-10	1.81512e-09	ENSG00000175215	Downregulation	CTDSP2	LS-S
68.0854	-0.119204	0.0654581	-1.82107	0.0685962	0.112865	ENSG00000196368	None	NUDT11	LS-S
282.185	-0.119241	0.0513533	-2.32198	0.0202341	0.0394116	ENSG00000231551	Downregulation	PDE4DIPP6	LS-S
141.295	-0.119283	0.0358524	-3.32705	0.000877699	0.00243944	ENSG00000072134	Downregulation	EPN2	LS-S
291.161	-0.119287	0.0357664	-3.33516	0.000852517	0.00237437	ENSG00000159917	Downregulation	ZNF235	LS-S
2765.31	-0.119359	0.0321054	-3.71772	0.000201028	0.00064734	ENSG00000099949	Downregulation	LZTR1	LS-S
3421.41	-0.119374	0.019784	-6.03385	1.60102e-09	1.37667e-08	ENSG00000153944	Downregulation	MSI2	LS-S
281.497	-0.119376	0.0546066	-2.18611	0.0288074	0.0535883	ENSG00000185495	None	SEPTIN7P13	LS-S
1459.5	-0.119389	0.0520977	-2.29163	0.0219272	0.0422466	ENSG00000102901	Downregulation	CENPT	LS-S
1834.88	-0.119405	0.0243704	-4.89958	9.60394e-07	4.9354e-06	ENSG00000168936	Downregulation	TMEM129	LS-S
831.539	-0.119424	0.0337366	-3.53989	0.000400292	0.0012017	ENSG00000176049	Downregulation	JAKMIP2	LS-S
742.146	-0.119448	0.0689116	-1.73335	0.0830335	0.132745	ENSG00000080573	None	COL5A3	LS-S
26.6738	-0.119452	0.0700603	-1.70499	0.0881971	0.139706	ENSG00000261069	None		LS-S
748.405	-0.119452	0.0535852	-2.2292	0.0258009	0.0487661	ENSG00000121716	Downregulation	PILRB	LS-S
353.554	-0.11946	0.0928906	-1.28602	0.198435	0.277592	ENSG00000159128	None	IFNGR2	LS-S
345.454	-0.119501	0.106	-1.12736	0.259588	0.345609	ENSG00000035862	None	TIMP2	LS-S
21.4555	-0.119525	0.0641384	-1.86356	0.0623839	0.104169	ENSG00000257261	None	SLC38A4-AS1	LS-S
1955.25	-0.119542	0.021695	-5.51011	3.58608e-08	2.4252e-07	ENSG00000155256	Downregulation	ZFYVE27	LS-S
1825.02	-0.11957	0.0357335	-3.34616	0.000819399	0.00229166	ENSG00000131759	Downregulation	RARA	LS-S
550.472	-0.119585	0.0699879	-1.70866	0.0875146	0.138789	ENSG00000110455	None	ACCS	LS-S
5033.96	-0.119622	0.0200063	-5.97921	2.24227e-09	1.8771e-08	ENSG00000134644	Downregulation	PUM1	LS-S
21913.2	-0.119642	0.0259884	-4.60369	4.15077e-06	1.88456e-05	ENSG00000166441	Downregulation	RPL27A	LS-S
73.474	-0.119689	0.065581	-1.82505	0.0679928	0.112084	ENSG00000170271	None	FAXDC2	LS-S
111.506	-0.119696	0.0639026	-1.8731	0.0610546	0.102272	ENSG00000279382	None		LS-S
883.277	-0.119697	0.0183201	-6.53362	6.42e-11	6.84472e-10	ENSG00000111785	Downregulation	RIC8B	LS-S
3116.93	-0.119711	0.0272138	-4.39892	1.08791e-05	4.52977e-05	ENSG00000182541	Downregulation	LIMK2	LS-S
9543.66	-0.119731	0.0296601	-4.03676	5.41942e-05	0.00019665	ENSG00000138688	Downregulation	BLTP1	LS-S
15.2115	-0.119776	0.0835285	-1.43396	0.151585	0.22128	ENSG00000244151	None		LS-S
613.88	-0.119782	0.0430783	-2.78055	0.00542668	0.0124131	ENSG00000197608	Downregulation	ZNF841	LS-S
1665.47	-0.119789	0.0268588	-4.45995	8.19778e-06	3.50807e-05	ENSG00000122678	Downregulation	POLM	LS-S
154.627	-0.119803	0.0401187	-2.98621	0.00282456	0.00694224	ENSG00000259330	Downregulation	INAFM2	LS-S
20.655	-0.119806	0.0597761	-2.00425	0.045043	0.0786031	ENSG00000214198	None	TTC41P	LS-S
169.118	-0.119809	0.053044	-2.25867	0.0239037	0.0456258	ENSG00000239382	Downregulation	ALKBH6	LS-S
348.75	-0.11982	0.0507282	-2.362	0.0181765	0.0358935	ENSG00000196981	Downregulation	WDR5B	LS-S
2420.07	-0.119839	0.0323865	-3.70028	0.00021536	0.000688276	ENSG00000028277	Downregulation	POU2F2	LS-S
23.1599	-0.119841	0.0702689	-1.70546	0.0881094	0.139605	ENSG00000260805	None		LS-S
189.544	-0.119861	0.0704056	-1.70244	0.0886739	0.140371	ENSG00000268218	None		LS-S
2178.56	-0.119861	0.0318568	-3.7625	0.000168226	0.000550876	ENSG00000198315	Downregulation	ZKSCAN8	LS-S
49.3496	-0.119867	0.053073	-2.25852	0.0239131	0.0456388	ENSG00000272155	Downregulation		LS-S
995.152	-0.1199	0.0296072	-4.04969	5.12848e-05	0.000186754	ENSG00000100027	Downregulation	YPEL1	LS-S
309.658	-0.119906	0.0300464	-3.99071	6.58763e-05	0.000234497	ENSG00000159788	Downregulation	RGS12	LS-S
27.1778	-0.119965	0.0701021	-1.71129	0.087027	0.138116	ENSG00000164849	None	GPR146	LS-S
35.0074	-0.119971	0.0576827	-2.07985	0.0375393	0.0672811	ENSG00000267565	None		LS-S
80.7884	-0.119983	0.0667227	-1.79823	0.0721412	0.117763	ENSG00000162757	None	C1orf74	LS-S
10.7048	-0.119997	0.0860018	-1.39529	0.162929	0.235433	ENSG00000251287	None	ALG1L2	LS-S
99663.3	-0.120016	0.0241173	-4.97636	6.47904e-07	3.43596e-06	ENSG00000198786	Downregulation	ND5	LS-S
113.85	-0.120038	0.0531095	-2.2602	0.0238086	0.0454642	ENSG00000282133	Downregulation	TRBJ1-3	LS-S
16.3213	-0.120077	0.0858353	-1.39893	0.161835	0.234047	ENSG00000257605	None	MYG1-AS1	LS-S
91.5436	-0.120153	0.0364323	-3.29798	0.000973825	0.00267714	ENSG00000260276	Downregulation		LS-S
15.599	-0.120199	0.0852122	-1.41058	0.158367	0.229833	ENSG00000115657	None	ABCB6	LS-S
65.5649	-0.120209	0.0620073	-1.93862	0.0525477	0.0897133	ENSG00000257800	None	FNBP1P1	LS-S
935.566	-0.120242	0.0330187	-3.64165	0.000270899	0.000848954	ENSG00000103024	Downregulation	NME3	LS-S
128.361	-0.120248	0.0427864	-2.81042	0.00494767	0.0114375	ENSG00000196876	Downregulation	SCN8A	LS-S
586.84	-0.120256	0.0288919	-4.16227	3.15099e-05	0.000120196	ENSG00000125485	Downregulation	DDX31	LS-S
987.191	-0.120274	0.0322439	-3.73012	0.000191391	0.000619168	ENSG00000166167	Downregulation	BTRC	LS-S
618.533	-0.120284	0.0303789	-3.95947	7.51177e-05	0.00026469	ENSG00000188283	Downregulation	ZNF383	LS-S
11.839	-0.120317	0.0912332	-1.31879	0.18724	0.264594	ENSG00000272681	None	FAM223B	LS-S
171.741	-0.120332	0.0520278	-2.31284	0.0207315	0.0402341	ENSG00000185245	Downregulation	GP1BA	LS-S
12998	-0.120335	0.033245	-3.61963	0.000295022	0.000914679	ENSG00000107331	Downregulation	ABCA2	LS-S
1942.11	-0.120356	0.039708	-3.03102	0.00243726	0.00608303	ENSG00000211689	Downregulation	TARP	LS-S
26.1926	-0.120408	0.101126	-1.19067	0.233783	0.317438	ENSG00000269919	None		LS-S
246.522	-0.120495	0.038123	-3.1607	0.00157389	0.00411941	ENSG00000226287	Downregulation	TMEM191A	LS-S
296.677	-0.120497	0.0382537	-3.14995	0.00163297	0.00425485	ENSG00000237753	Downregulation	SLC20A1-DT	LS-S
1787.62	-0.120515	0.0269412	-4.47325	7.70413e-06	3.31228e-05	ENSG00000183718	Downregulation	TRIM52	LS-S
47.1708	-0.120531	0.0471839	-2.55449	0.0106344	0.0224398	ENSG00000273058	Downregulation		LS-S
9.70978	-0.120541	0.100445	-1.20006	0.230115	0.313288	ENSG00000274929	None		LS-S
879.321	-0.120542	0.0211964	-5.68691	1.2936e-08	9.50078e-08	ENSG00000019995	Downregulation	ZRANB1	LS-S
166.856	-0.120594	0.0261011	-4.62029	3.83212e-06	1.7536e-05	ENSG00000259431	Downregulation	THTPA	LS-S
9.11672	-0.120622	0.131663	-0.91614	0.359593	0.451546	ENSG00000206228	None	HNRNPA1P4	LS-S
2157.92	-0.120695	0.0374313	-3.22444	0.0012622	0.00338445	ENSG00000140030	Downregulation	GPR65	LS-S
399.676	-0.120727	0.0303028	-3.98401	6.77619e-05	0.000240669	ENSG00000213859	Downregulation	KCTD11	LS-S
122.896	-0.120732	0.0385849	-3.12901	0.00175396	0.00454157	ENSG00000120756	Downregulation	PLS1	LS-S
5475.05	-0.120733	0.0473286	-2.55096	0.0107428	0.0226382	ENSG00000221978	Downregulation	CCNL2	LS-S
70186.5	-0.120799	0.0263726	-4.58046	4.63947e-06	2.08471e-05	ENSG00000198727	Downregulation	CYTB	LS-S
250.375	-0.120812	0.0375727	-3.21542	0.00130254	0.00347657	ENSG00000171954	Downregulation	CYP4F22	LS-S
7528.7	-0.120817	0.0298009	-4.05413	5.03221e-05	0.000183517	ENSG00000112159	Downregulation	MDN1	LS-S
1948.12	-0.120844	0.0333356	-3.62509	0.000288861	0.000897334	ENSG00000185219	Downregulation	ZNF445	LS-S
39.1737	-0.120851	0.0597625	-2.02219	0.0431571	0.0757674	ENSG00000159231	None	CBR3	LS-S
1117.65	-0.120868	0.028934	-4.17737	2.94896e-05	0.000113158	ENSG00000251022	Downregulation	THAP9-AS1	LS-S
793.966	-0.120871	0.0288875	-4.18419	2.86184e-05	0.000110093	ENSG00000130299	Downregulation	GTPBP3	LS-S
27355.2	-0.121084	0.0263224	-4.60002	4.22447e-06	1.91403e-05	ENSG00000105640	Downregulation	RPL18A	LS-S
2582.43	-0.121096	0.0247758	-4.88768	1.02031e-06	5.21104e-06	ENSG00000139651	Downregulation	ZNF740	LS-S
12345.2	-0.121125	0.0303226	-3.99456	6.48144e-05	0.000231237	ENSG00000197756	Downregulation	RPL37A	LS-S
5794.58	-0.121172	0.0263409	-4.60015	4.22189e-06	1.91336e-05	ENSG00000135272	Downregulation	MDFIC	LS-S
2265.29	-0.121172	0.0253535	-4.7793	1.75903e-06	8.57417e-06	ENSG00000126070	Downregulation	AGO3	LS-S
2551.06	-0.121213	0.0403659	-3.00286	0.00267452	0.00661642	ENSG00000134352	Downregulation	IL6ST	LS-S
133.699	-0.121216	0.111102	-1.09103	0.27526	0.362539	ENSG00000250138	None	LOC728488	LS-S
9841.47	-0.121261	0.0275027	-4.40905	1.03826e-05	4.34377e-05	ENSG00000212907	Downregulation	ND4L	LS-S
69.99	-0.121281	0.0614023	-1.97518	0.0482478	0.083311	ENSG00000257176	None	LOC100506606	LS-S
13.7499	-0.121299	0.0758685	-1.59881	0.109864	0.168037	ENSG00000241547	None	ACTG1P20	LS-S
1769.4	-0.121322	0.0276452	-4.38856	1.14105e-05	4.73271e-05	ENSG00000165915	Downregulation	SLC39A13	LS-S
215.729	-0.121403	0.0370146	-3.27987	0.00103854	0.00283558	ENSG00000154016	Downregulation	GRAP	LS-S
34.9544	-0.121421	0.074826	-1.62271	0.104652	0.161469	ENSG00000273369	None		LS-S
353.05	-0.121424	0.0539467	-2.25082	0.0243969	0.0463842	ENSG00000267244	Downregulation	LOC100288123	LS-S
992.414	-0.121427	0.0545756	-2.22493	0.026086	0.049209	ENSG00000197774	Downregulation	EME2	LS-S
71.8882	-0.121442	0.046863	-2.59142	0.00955806	0.0204258	ENSG00000173013	Downregulation	CCDC96	LS-S
16.1841	-0.121527	0.0783529	-1.55102	0.120897	0.182255	ENSG00000170296	None	GABARAP	LS-S
106.411	-0.121529	0.0772517	-1.57316	0.115683	0.17558	ENSG00000279789	None		LS-S
253.813	-0.121534	0.0400915	-3.03142	0.0024341	0.00607689	ENSG00000120278	Downregulation	PLEKHG1	LS-S
26.9695	-0.121544	0.0694765	-1.74942	0.0802188	0.128884	ENSG00000091622	None	PITPNM3	LS-S
17.6168	-0.121586	0.0776321	-1.56619	0.117304	0.177562	ENSG00000229512	None		LS-S
12.3541	-0.12164	0.0916729	-1.3269	0.184543	0.261631	ENSG00000196890	None	H2BC26	LS-S
1714.29	-0.121697	0.0334142	-3.64208	0.00027044	0.00084782	ENSG00000117036	Downregulation	ETV3	LS-S
89.7876	-0.121704	0.0472044	-2.57824	0.00993049	0.0211103	ENSG00000186364	Downregulation	NUDT17	LS-S
20194.6	-0.12171	0.0164093	-7.4171	1.19715e-13	2.0015e-12	ENSG00000108669	Downregulation	CYTH1	LS-S
18.9269	-0.121717	0.0703388	-1.73044	0.0835515	0.133475	ENSG00000236618	None	PITPNA-AS1	LS-S
154.711	-0.121746	0.0327545	-3.71691	0.000201675	0.000648944	ENSG00000125170	Downregulation	DOK4	LS-S
102.214	-0.121769	0.0629641	-1.93394	0.0531211	0.0906033	ENSG00000262539	None		LS-S
32.6408	-0.121803	0.0755304	-1.61264	0.106824	0.164252	ENSG00000261067	None		LS-S
1796.77	-0.121807	0.0201919	-6.03248	1.61459e-09	1.38713e-08	ENSG00000100099	Downregulation	HPS4	LS-S
23.0366	-0.121831	0.103461	-1.17756	0.238974	0.323352	ENSG00000266402	None	SNHG25	LS-S
38.6079	-0.121856	0.0574249	-2.12201	0.0338365	0.0615694	ENSG00000235109	None	ZSCAN31	LS-S
4436.94	-0.121862	0.0183361	-6.64604	3.01093e-11	3.38627e-10	ENSG00000131242	Downregulation	RAB11FIP4	LS-S
26.7059	-0.121876	0.0549166	-2.21929	0.0264671	0.0498468	ENSG00000228439	Downregulation		LS-S
31.6843	-0.121897	0.0734741	-1.65905	0.0971051	0.151602	ENSG00000064787	None	BCAS1	LS-S
25752.8	-0.1219	0.0274436	-4.44185	8.9188e-06	3.79425e-05	ENSG00000198695	Downregulation	ND6	LS-S
45.49	-0.12193	0.0781794	-1.55962	0.11885	0.179465	ENSG00000236991	None	EDRF1-AS1	LS-S
95.8807	-0.121931	0.0433288	-2.81409	0.00489157	0.0113214	ENSG00000281741	Downregulation		LS-S
13.6719	-0.121934	0.0807889	-1.50929	0.131224	0.195758	ENSG00000246889	None	CTTN-DT	LS-S
37.1559	-0.122012	0.0796009	-1.5328	0.125325	0.1881	ENSG00000182196	None	ARL6IP4	LS-S
92.344	-0.122028	0.189283	-0.644684	0.519132	0.606234	ENSG00000127954	None	STEAP4	LS-S
224.326	-0.122049	0.0664793	-1.8359	0.0663724	0.109776	ENSG00000221909	None	FAM200A	LS-S
871.151	-0.122088	0.0293124	-4.16508	3.11247e-05	0.000118908	ENSG00000083814	Downregulation	ZNF671	LS-S
59.8957	-0.12212	0.0778285	-1.56909	0.116627	0.176751	ENSG00000225871	None		LS-S
33.3356	-0.122139	0.0697901	-1.75008	0.0801038	0.128723	ENSG00000260698	None		LS-S
7824.7	-0.122149	0.0238107	-5.13003	2.89694e-07	1.65088e-06	ENSG00000118922	Downregulation	KLF12	LS-S
17.6707	-0.122194	0.0920754	-1.32711	0.184472	0.261594	ENSG00000163810	None	TGM4	LS-S
3812.97	-0.122265	0.0260698	-4.6899	2.73343e-06	1.2884e-05	ENSG00000281649	Downregulation	EBLN3P	LS-S
1265.35	-0.122305	0.0219032	-5.58389	2.35192e-08	1.64483e-07	ENSG00000063587	Downregulation	ZNF275	LS-S
846.419	-0.122314	0.0266067	-4.59713	4.28349e-06	1.93926e-05	ENSG00000100439	Downregulation	ABHD4	LS-S
201.559	-0.122334	0.0327758	-3.73245	0.000189624	0.000614592	ENSG00000173599	Downregulation	PC	LS-S
112.652	-0.122354	0.0492523	-2.48423	0.0129833	0.0267101	ENSG00000274561	Downregulation		LS-S
248.044	-0.122406	0.0291188	-4.20368	2.62612e-05	0.000101734	ENSG00000148832	Downregulation	PAOX	LS-S
371.73	-0.122422	0.0307683	-3.97884	6.92511e-05	0.000245507	ENSG00000174684	Downregulation	B4GAT1	LS-S
24.397	-0.122445	0.0930666	-1.31567	0.188285	0.265725	ENSG00000274987	None		LS-S
14.1951	-0.122475	0.0786112	-1.55798	0.119238	0.18002	ENSG00000269226	None	TMSB15C	LS-S
72.4929	-0.122484	0.0536246	-2.2841	0.0223657	0.0429963	ENSG00000188599	Downregulation	NPIPP1	LS-S
28.2	-0.122513	0.0783115	-1.56443	0.117716	0.178107	ENSG00000232344	None	LOC100419436	LS-S
134.327	-0.12256	0.0378948	-3.23421	0.00121979	0.00327882	ENSG00000081026	Downregulation	MAGI3	LS-S
117.989	-0.122569	0.0701762	-1.74659	0.0807087	0.129528	ENSG00000230606	None	LINC02969	LS-S
33.3714	-0.122572	0.0934894	-1.31108	0.18983	0.267417	ENSG00000279568	None		LS-S
1115.8	-0.122574	0.0397438	-3.08411	0.00204165	0.00520147	ENSG00000148384	Downregulation	INPP5E	LS-S
263.493	-0.122619	0.0374835	-3.27128	0.00107063	0.0029152	ENSG00000280649	Downregulation		LS-S
60.2586	-0.12268	0.0753339	-1.62848	0.103422	0.159812	ENSG00000259845	None	HERC2P10	LS-S
5929.88	-0.122772	0.0468194	-2.62224	0.00873532	0.0188619	ENSG00000064687	Downregulation	ABCA7	LS-S
13.7988	-0.122782	0.118338	-1.03756	0.299477	0.388878	ENSG00000230454	None		LS-S
569.204	-0.122785	0.0271168	-4.52802	5.95391e-06	2.61993e-05	ENSG00000138613	Downregulation	APH1B	LS-S
121.03	-0.122802	0.0456768	-2.68849	0.00717753	0.015897	ENSG00000253200	Downregulation		LS-S
18.0508	-0.122816	0.103095	-1.19129	0.233538	0.31723	ENSG00000267758	None		LS-S
4213.45	-0.122878	0.0251117	-4.89324	9.91879e-07	5.07773e-06	ENSG00000198198	Downregulation	SZT2	LS-S
27.7311	-0.122892	0.0730714	-1.6818	0.092607	0.145474	ENSG00000270240	None	LOC105371745	LS-S
92.5595	-0.122902	0.0563687	-2.18031	0.0292342	0.0542952	ENSG00000155980	None	KIF5A	LS-S
112.661	-0.122922	0.071811	-1.71174	0.0869443	0.138	ENSG00000272335	None		LS-S
3482.64	-0.122927	0.0232847	-5.27928	1.29695e-07	7.87529e-07	ENSG00000102226	Downregulation	USP11	LS-S
9870.61	-0.122949	0.0349539	-3.51745	0.000435713	0.00129532	ENSG00000167106	Downregulation	EEIG1	LS-S
14.0185	-0.122975	0.108325	-1.13523	0.256278	0.341854	ENSG00000204347	None	BTBD17	LS-S
1400.23	-0.123002	0.0227433	-5.40825	6.36427e-08	4.10637e-07	ENSG00000274211	Downregulation	SOCS7	LS-S
47.5702	-0.123017	0.0680962	-1.80652	0.0708373	0.115972	ENSG00000261349	None		LS-S
34722.6	-0.12302	0.0249377	-4.93307	8.09464e-07	4.21953e-06	ENSG00000161016	Downregulation	RPL8	LS-S
32.4092	-0.123083	0.0712087	-1.72849	0.0839008	0.133972	ENSG00000177692	None	DNAJC28	LS-S
77.9477	-0.123099	0.140224	-0.877872	0.380013	0.471384	ENSG00000134061	None	CD180	LS-S
31.2021	-0.123128	0.059727	-2.06151	0.0392546	0.0699238	ENSG00000251143	None	LOC100128494	LS-S
72.5832	-0.123194	0.0699646	-1.7608	0.0782719	0.126374	ENSG00000271895	None		LS-S
2591.01	-0.123203	0.0301532	-4.08591	4.39035e-05	0.000162215	ENSG00000139636	Downregulation	LMBR1L	LS-S
18.2819	-0.123252	0.0902115	-1.36625	0.17186	0.245971	ENSG00000223522	None	LOC100505716	LS-S
189.436	-0.123255	0.0420764	-2.92932	0.00339704	0.00820347	ENSG00000234585	Downregulation	CCT6P3	LS-S
11.4784	-0.123261	0.102588	-1.20151	0.229555	0.31272	ENSG00000249839	None		LS-S
25.756	-0.12329	0.0812489	-1.51743	0.129158	0.193055	ENSG00000111834	None	RSPH4A	LS-S
19.3387	-0.123297	0.0738004	-1.67068	0.0947856	0.148348	ENSG00000137936	None	BCAR3	LS-S
73.981	-0.123355	0.109995	-1.12146	0.262091	0.348328	ENSG00000260528	None	FAM157C	LS-S
905.454	-0.123365	0.0192294	-6.41543	1.40421e-10	1.43141e-09	ENSG00000176171	Downregulation	BNIP3	LS-S
15.9221	-0.123395	0.10135	-1.21751	0.223411	0.30569	ENSG00000162438	None	CTRC	LS-S
5393.27	-0.123398	0.029159	-4.23191	2.31719e-05	9.06123e-05	ENSG00000213741	Downregulation	RPS29	LS-S
9.48509	-0.123405	0.143286	-0.861248	0.389101	0.480202	ENSG00000176728	None	TTTY14	LS-S
21.8546	-0.123412	0.0718878	-1.71674	0.0860274	0.136866	ENSG00000261643	None		LS-S
48.8127	-0.123483	0.0808846	-1.52666	0.126845	0.190055	ENSG00000204248	None	COL11A2	LS-S
904.971	-0.123487	0.0421871	-2.92712	0.00342116	0.00825256	ENSG00000106404	Downregulation	CLDN15	LS-S
15.7995	-0.123503	0.101661	-1.21485	0.224424	0.306883	ENSG00000238390	None	LOC124900469	LS-S
1032.32	-0.123572	0.0597024	-2.06979	0.0384719	0.0687545	ENSG00000125735	None	TNFSF14	LS-S
48.6404	-0.123588	0.0666471	-1.85436	0.0636876	0.10597	ENSG00000230149	None		LS-S
602.404	-0.123613	0.0333808	-3.70311	0.000212971	0.000681389	ENSG00000197779	Downregulation	ZNF81	LS-S
37.1548	-0.123663	0.0642632	-1.92433	0.0543138	0.0923849	ENSG00000259448	None	LINC02352	LS-S
2185.83	-0.123666	0.0173261	-7.13755	9.50102e-13	1.34676e-11	ENSG00000127804	Downregulation	METTL16	LS-S
5611.96	-0.123736	0.0316268	-3.91239	9.13885e-05	0.000316265	ENSG00000173889	Downregulation	PHC3	LS-S
8484.19	-0.123763	0.0248043	-4.98959	6.05082e-07	3.22457e-06	ENSG00000055208	Downregulation	TAB2	LS-S
28.0789	-0.123782	0.0693886	-1.7839	0.0744403	0.121029	ENSG00000248746	None	ACTN3	LS-S
556.582	-0.123787	0.0355316	-3.48386	0.000494234	0.00145146	ENSG00000239521	Downregulation	CASTOR3P	LS-S
1668.51	-0.123792	0.0172188	-7.18938	6.50879e-13	9.53656e-12	ENSG00000172831	Downregulation	CES2	LS-S
1617.26	-0.123803	0.0295411	-4.19087	2.77892e-05	0.000107224	ENSG00000063169	Downregulation	BICRA	LS-S
10990.6	-0.123825	0.0169479	-7.30619	2.74818e-13	4.29768e-12	ENSG00000160310	Downregulation	PRMT2	LS-S
2949.27	-0.123826	0.02334	-5.3053	1.12489e-07	6.94424e-07	ENSG00000161671	Downregulation	EMC10	LS-S
4254.74	-0.12387	0.0174213	-7.11027	1.15816e-12	1.61929e-11	ENSG00000025293	Downregulation	PHF20	LS-S
1348.76	-0.123876	0.0213252	-5.80889	6.28867e-09	4.91498e-08	ENSG00000008405	Downregulation	CRY1	LS-S
1287.51	-0.123891	0.0470423	-2.6336	0.00844853	0.0183176	ENSG00000171596	Downregulation	NMUR1	LS-S
687.831	-0.123902	0.0210468	-5.88695	3.93378e-09	3.18302e-08	ENSG00000204104	Downregulation	TRAF3IP1	LS-S
1398.12	-0.123952	0.0246378	-5.03097	4.88003e-07	2.65092e-06	ENSG00000263753	Downregulation	LINC00667	LS-S
1232.46	-0.123999	0.0320441	-3.86963	0.000109	0.000370658	ENSG00000118620	Downregulation	ZNF430	LS-S
29.3621	-0.124005	0.0669521	-1.85215	0.0640048	0.106413	ENSG00000176358	None	TAC4	LS-S
12.0995	-0.124017	0.0846009	-1.46591	0.142673	0.21019	ENSG00000278420	None	MIR6819	LS-S
6023.35	-0.124034	0.0221519	-5.59927	2.15261e-08	1.51579e-07	ENSG00000120071	Downregulation	KANSL1	LS-S
69.9991	-0.124048	0.074745	-1.65962	0.096991	0.151446	ENSG00000246477	None	LOC101929290	LS-S
629.958	-0.124057	0.0664685	-1.86641	0.0619845	0.103616	ENSG00000033327	None	GAB2	LS-S
51.9309	-0.12408	0.0441408	-2.811	0.00493884	0.0114186	ENSG00000073711	Downregulation	PPP2R3A	LS-S
9.91301	-0.124083	0.093763	-1.32337	0.185712	0.262882	ENSG00000232712	None	KIZ-AS1	LS-S
10.9276	-0.124189	0.0914851	-1.35747	0.174631	0.249528	ENSG00000060656	None	PTPRU	LS-S
14.5224	-0.124193	0.0947636	-1.31055	0.190008	0.267615	ENSG00000274765	None		LS-S
11.4811	-0.124199	0.107751	-1.15265	0.249053	0.334276	ENSG00000273987	None		LS-S
185.369	-0.1242	0.0507088	-2.44927	0.0143146	0.0290917	ENSG00000102931	Downregulation	ARL2BP	LS-S
26.6004	-0.124241	0.0676992	-1.83519	0.0664769	0.109918	ENSG00000213204	None		LS-S
722.283	-0.124248	0.0246273	-5.04515	4.53172e-07	2.48339e-06	ENSG00000119431	Downregulation	HDHD3	LS-S
961.648	-0.124275	0.0196056	-6.33874	2.31654e-10	2.2839e-09	ENSG00000158467	Downregulation	AHCYL2	LS-S
561.73	-0.124312	0.036719	-3.3855	0.000710485	0.00201849	ENSG00000130544	Downregulation	ZNF557	LS-S
9.54865	-0.124333	0.0965243	-1.2881	0.19771	0.276784	ENSG00000217258	None		LS-S
5208.63	-0.124349	0.0151204	-8.22388	1.9702e-16	5.13816e-15	ENSG00000276293	Downregulation	PIP4K2B	LS-S
5128.75	-0.124387	0.0268794	-4.62757	3.69979e-06	1.6975e-05	ENSG00000122224	Downregulation	LY9	LS-S
71.277	-0.124433	0.052185	-2.38446	0.0171041	0.034042	ENSG00000161714	Downregulation	PLCD3	LS-S
210.285	-0.12444	0.0511415	-2.43325	0.0149638	0.0302523	ENSG00000214063	Downregulation	TSPAN4	LS-S
179.269	-0.124471	0.0335369	-3.71146	0.000206064	0.000661355	ENSG00000197863	Downregulation	ZNF790	LS-S
47.6885	-0.124492	0.088547	-1.40595	0.15974	0.231459	ENSG00000181392	None	SYNE4	LS-S
4173.24	-0.124525	0.0163043	-7.63758	2.21335e-14	4.21407e-13	ENSG00000049239	Downregulation	H6PD	LS-S
2418.99	-0.124675	0.0196891	-6.33215	2.41769e-10	2.37823e-09	ENSG00000125633	Downregulation	CCDC93	LS-S
9208.12	-0.124693	0.0500422	-2.49176	0.0127113	0.0262094	ENSG00000169896	Downregulation	ITGAM	LS-S
78.4205	-0.124693	0.0548361	-2.27393	0.0229704	0.0440469	ENSG00000155749	Downregulation	FLACC1	LS-S
32.4358	-0.124697	0.0544376	-2.29064	0.0219845	0.0423382	ENSG00000228606	Downregulation	DCAF8-DT	LS-S
2129.67	-0.1247	0.0212985	-5.85487	4.77383e-09	3.80095e-08	ENSG00000115295	Downregulation	CLIP4	LS-S
2622.01	-0.124762	0.0278857	-4.47405	7.67503e-06	3.30221e-05	ENSG00000168300	Downregulation	PCMTD1	LS-S
20004.1	-0.124801	0.0250803	-4.97605	6.48949e-07	3.43876e-06	ENSG00000133872	Downregulation	SARAF	LS-S
325.848	-0.124843	0.0235104	-5.31013	1.09549e-07	6.77624e-07	ENSG00000109944	Downregulation	JHY	LS-S
183.566	-0.124908	0.052098	-2.39755	0.0165051	0.0329819	ENSG00000083817	Downregulation	ZNF416	LS-S
2365.79	-0.124941	0.0249257	-5.01254	5.37162e-07	2.89271e-06	ENSG00000167395	Downregulation	ZNF646	LS-S
69.9164	-0.124986	0.0703516	-1.77659	0.0756355	0.122652	ENSG00000114529	None	C3orf52	LS-S
274.271	-0.125059	0.0282668	-4.42422	9.67918e-06	4.07691e-05	ENSG00000232533	Downregulation	FAM131B-AS2	LS-S
95.5641	-0.125091	0.0396974	-3.15113	0.00162641	0.00424285	ENSG00000253106	Downregulation		LS-S
13300.3	-0.125099	0.0263745	-4.74319	2.10374e-06	1.01216e-05	ENSG00000143515	Downregulation	ATP8B2	LS-S
40.6005	-0.12512	0.0670432	-1.86626	0.0620045	0.103634	ENSG00000224614	None	TNK2-AS1	LS-S
6716.13	-0.125124	0.0276337	-4.52795	5.95574e-06	2.62008e-05	ENSG00000220205	Downregulation	VAMP2	LS-S
19.9192	-0.12513	0.0864705	-1.44708	0.147875	0.216718	ENSG00000139351	None	SYCP3	LS-S
6277.09	-0.125224	0.0277852	-4.50688	6.57879e-06	2.86809e-05	ENSG00000010818	Downregulation	HIVEP2	LS-S
26.2907	-0.125278	0.0618938	-2.02408	0.0429617	0.0754548	ENSG00000237977	None	EIF4HP2	LS-S
42.1556	-0.125311	0.0563287	-2.22464	0.0261057	0.0492384	ENSG00000211688	Downregulation	TRGJP2	LS-S
11.6965	-0.125368	0.0879949	-1.42472	0.154239	0.224778	ENSG00000274620	None	MIR378J	LS-S
1881.72	-0.125376	0.0368631	-3.40112	0.000671115	0.0019179	ENSG00000148343	Downregulation	MIGA2	LS-S
3726.57	-0.125388	0.0260662	-4.81038	1.50645e-06	7.43453e-06	ENSG00000100612	Downregulation	DHRS7	LS-S
3776.07	-0.125451	0.0331865	-3.78019	0.000156706	0.00051577	ENSG00000073350	Downregulation	LLGL2	LS-S
1423.7	-0.125476	0.0252595	-4.96748	6.78292e-07	3.57752e-06	ENSG00000204859	Downregulation	ZBTB48	LS-S
25.547	-0.125524	0.0839275	-1.49562	0.134753	0.200113	ENSG00000132321	None	IQCA1	LS-S
31870.5	-0.125526	0.0222405	-5.64401	1.66131e-08	1.19053e-07	ENSG00000100242	Downregulation	SUN2	LS-S
17.1552	-0.125526	0.0874382	-1.4356	0.151116	0.220743	ENSG00000154118	None	JPH3	LS-S
16.4858	-0.125528	0.0947055	-1.32546	0.18502	0.2622	ENSG00000162944	None	RFTN2	LS-S
234.4	-0.125534	0.137029	-0.916111	0.359609	0.451546	ENSG00000109743	None	BST1	LS-S
996.254	-0.125577	0.0228566	-5.49412	3.92662e-08	2.632e-07	ENSG00000180488	Downregulation	MIGA1	LS-S
15006.2	-0.125621	0.0284628	-4.41354	1.01695e-05	4.2618e-05	ENSG00000131469	Downregulation	RPL27	LS-S
259.064	-0.125674	0.062205	-2.02032	0.0433499	0.0760522	ENSG00000217930	None	PAM16	LS-S
2283.04	-0.1257	0.0233051	-5.39365	6.90396e-08	4.42877e-07	ENSG00000231074	Downregulation	HCG18	LS-S
23.3915	-0.125716	0.079205	-1.58723	0.112461	0.171482	ENSG00000124701	None	APOBEC2	LS-S
764.199	-0.125725	0.0324027	-3.88009	0.00010442	0.000356686	ENSG00000173611	Downregulation	SCAI	LS-S
375.17	-0.125734	0.0465378	-2.70176	0.00689732	0.0153734	ENSG00000163462	Downregulation	TRIM46	LS-S
42.3893	-0.12577	0.0585334	-2.14869	0.0316592	0.0581176	ENSG00000251023	None		LS-S
18.7197	-0.125795	0.0736626	-1.70771	0.0876893	0.139028	ENSG00000211875	None	TRAJ14	LS-S
309.614	-0.125798	0.0445979	-2.82071	0.00479177	0.0111081	ENSG00000120832	Downregulation	MTERF2	LS-S
136.11	-0.125831	0.0583439	-2.15672	0.0310275	0.0571565	ENSG00000196421	None	C20orf204	LS-S
2834.6	-0.125856	0.0358449	-3.51113	0.000446209	0.00132404	ENSG00000100359	Downregulation	SGSM3	LS-S
10472.8	-0.125917	0.0197291	-6.38232	1.74429e-10	1.75244e-09	ENSG00000163513	Downregulation	TGFBR2	LS-S
4190.74	-0.125932	0.0299621	-4.20303	2.63364e-05	0.00010198	ENSG00000137145	Downregulation	DENND4C	LS-S
181.067	-0.125933	0.0599494	-2.10065	0.0356714	0.0643637	ENSG00000282458	None	WASH5P	LS-S
1559.2	-0.125978	0.0397591	-3.16853	0.00153212	0.00402009	ENSG00000103064	Downregulation	SLC7A6	LS-S
1638.59	-0.125988	0.0219332	-5.74417	9.23751e-09	6.99681e-08	ENSG00000151176	Downregulation	PLBD2	LS-S
1159.75	-0.126069	0.0297419	-4.23877	2.24746e-05	8.81826e-05	ENSG00000108963	Downregulation	DPH1	LS-S
36.0045	-0.126083	0.0620769	-2.03107	0.0422476	0.0744332	ENSG00000211886	None	TRAJ3	LS-S
13352.9	-0.126086	0.023707	-5.31852	1.04616e-07	6.49503e-07	ENSG00000084070	Downregulation	SMAP2	LS-S
13.3596	-0.126174	0.0912392	-1.38289	0.166698	0.239865	ENSG00000143858	None	SYT2	LS-S
473.878	-0.12618	0.0376507	-3.35134	0.000804211	0.00225534	ENSG00000258297	Downregulation		LS-S
83.8995	-0.126264	0.0397353	-3.17763	0.00148485	0.00390899	ENSG00000255389	Downregulation		LS-S
38.0391	-0.126273	0.0525513	-2.40284	0.0162681	0.0325755	ENSG00000279583	Downregulation		LS-S
3370.13	-0.126279	0.0332729	-3.79526	0.000147491	0.000487836	ENSG00000147324	Downregulation	MFHAS1	LS-S
23.5061	-0.126357	0.0650062	-1.94377	0.0519234	0.0887865	ENSG00000100505	None	TRIM9	LS-S
12371	-0.1264	0.0286975	-4.40455	1.06002e-05	4.42422e-05	ENSG00000136942	Downregulation	RPL35	LS-S
44.3995	-0.126418	0.0559165	-2.26084	0.0237691	0.0454136	ENSG00000232907	Downregulation	DLGAP4-AS1	LS-S
626.995	-0.126454	0.119997	-1.0538	0.291973	0.380666	ENSG00000196562	None	SULF2	LS-S
1328.15	-0.126488	0.0297123	-4.25708	2.07117e-05	8.18741e-05	ENSG00000136935	Downregulation	GOLGA1	LS-S
20.6203	-0.126532	0.0920836	-1.37409	0.169412	0.243168	ENSG00000245748	None	LOC100129931	LS-S
289.049	-0.126532	0.0270628	-4.67549	2.93247e-06	1.37403e-05	ENSG00000154743	Downregulation	TSEN2	LS-S
61.4718	-0.12656	0.0409978	-3.08699	0.00202198	0.00515662	ENSG00000258900	Downregulation	HNRNPCP1	LS-S
1543.04	-0.126562	0.107236	-1.18022	0.237915	0.322119	ENSG00000101439	None	CST3	LS-S
2582.65	-0.126573	0.0271286	-4.66566	3.07626e-06	1.43523e-05	ENSG00000198642	Downregulation	KLHL9	LS-S
4739.43	-0.126584	0.0245216	-5.16215	2.44125e-07	1.41105e-06	ENSG00000113719	Downregulation	ERGIC1	LS-S
53.4292	-0.126589	0.0451699	-2.80251	0.00507062	0.0116891	ENSG00000244313	Downregulation		LS-S
319.051	-0.126605	0.0252478	-5.01451	5.31679e-07	2.86672e-06	ENSG00000078967	Downregulation	UBE2D4	LS-S
1238.15	-0.126615	0.0239815	-5.27971	1.29389e-07	7.85945e-07	ENSG00000134852	Downregulation	CLOCK	LS-S
2302.97	-0.126654	0.0160954	-7.86893	3.57673e-15	7.73081e-14	ENSG00000198740	Downregulation	ZNF652	LS-S
23.2604	-0.126667	0.0742098	-1.70688	0.0878442	0.139235	ENSG00000136457	None	CHAD	LS-S
21.1239	-0.12667	0.0747555	-1.69446	0.0901777	0.142351	ENSG00000272402	None		LS-S
1160.34	-0.126675	0.0233593	-5.42291	5.86358e-08	3.81155e-07	ENSG00000139211	Downregulation	AMIGO2	LS-S
25.645	-0.126687	0.0680189	-1.86253	0.062528	0.104339	ENSG00000168852	None	TPTE2P5	LS-S
47.5934	-0.126708	0.0412499	-3.07171	0.00212839	0.00539797	ENSG00000246273	Downregulation	SBF2-AS1	LS-S
16.1628	-0.126781	0.0881623	-1.43804	0.150422	0.219901	ENSG00000231789	None	PIK3CD-AS2	LS-S
30.1388	-0.126793	0.0625965	-2.02557	0.0428093	0.0752175	ENSG00000223612	None		LS-S
927.74	-0.12681	0.0238647	-5.31371	1.07417e-07	6.65945e-07	ENSG00000141504	Downregulation	SAT2	LS-S
1214.99	-0.126893	0.0299794	-4.23268	2.3092e-05	9.03809e-05	ENSG00000197860	Downregulation	SGTB	LS-S
4934.25	-0.126901	0.0264827	-4.79185	1.65247e-06	8.09097e-06	ENSG00000205268	Downregulation	PDE7A	LS-S
2327.24	-0.126932	0.0230573	-5.50507	3.69016e-08	2.488e-07	ENSG00000107819	Downregulation	SFXN3	LS-S
49.0238	-0.127184	0.0790588	-1.60872	0.107677	0.165301	ENSG00000243970	None	PPIEL	LS-S
462.5	-0.1272	0.0347779	-3.65749	0.000254693	0.000802351	ENSG00000204650	Downregulation	LINC02210	LS-S
2990.95	-0.127238	0.0384026	-3.31326	0.00092216	0.00254959	ENSG00000158863	Downregulation	FHIP2B	LS-S
5829.23	-0.127245	0.0519004	-2.45171	0.0142177	0.0289135	ENSG00000057657	Downregulation	PRDM1	LS-S
694.667	-0.127289	0.092511	-1.37594	0.16884	0.242507	ENSG00000115271	None	GCA	LS-S
999.472	-0.127302	0.0303847	-4.18966	2.79368e-05	0.000107722	ENSG00000169914	Downregulation	OTUD3	LS-S
176.12	-0.127423	0.0326759	-3.89961	9.63475e-05	0.000331845	ENSG00000187266	Downregulation	EPOR	LS-S
2604.55	-0.127427	0.0173367	-7.35012	1.98036e-13	3.17095e-12	ENSG00000161204	Downregulation	ABCF3	LS-S
8216.92	-0.127462	0.0198553	-6.41953	1.36699e-10	1.39592e-09	ENSG00000100731	Downregulation	PCNX1	LS-S
242.983	-0.12755	0.0265214	-4.80934	1.51433e-06	7.47128e-06	ENSG00000143951	Downregulation	WDPCP	LS-S
136.531	-0.127568	0.0858434	-1.48605	0.137266	0.203376	ENSG00000005249	None	PRKAR2B	LS-S
65.601	-0.127575	0.0573367	-2.22501	0.0260805	0.0492039	ENSG00000167034	Downregulation	NKX3-1	LS-S
37422.3	-0.127577	0.0273398	-4.66633	3.06633e-06	1.43098e-05	ENSG00000133112	Downregulation	TPT1	LS-S
17.4501	-0.127578	0.160801	-0.793391	0.42755	0.517858	ENSG00000168874	None	ATOH8	LS-S
5230.68	-0.127608	0.0188569	-6.76715	1.31343e-11	1.56293e-10	ENSG00000176994	Downregulation	SMCR8	LS-S
698.645	-0.127632	0.0284445	-4.48705	7.22166e-06	3.12103e-05	ENSG00000197372	Downregulation	ZNF675	LS-S
1359.61	-0.127634	0.0189431	-6.73775	1.60861e-11	1.88839e-10	ENSG00000147364	Downregulation	FBXO25	LS-S
124.472	-0.127639	0.0472819	-2.69954	0.00694363	0.0154658	ENSG00000269427	Downregulation		LS-S
10680.9	-0.127656	0.0192701	-6.62456	3.48282e-11	3.86214e-10	ENSG00000005339	Downregulation	CREBBP	LS-S
2317.45	-0.127675	0.0196487	-6.49786	8.14702e-11	8.52428e-10	ENSG00000130517	Downregulation	PGPEP1	LS-S
13.4435	-0.127696	0.0655827	-1.9471	0.0515229	0.0881883	ENSG00000237815	None		LS-S
21855.6	-0.127735	0.0273053	-4.67802	2.89653e-06	1.35939e-05	ENSG00000083845	Downregulation	RPS5	LS-S
365.613	-0.127773	0.0265999	-4.80353	1.55895e-06	7.67839e-06	ENSG00000108423	Downregulation	TUBD1	LS-S
151.077	-0.127788	0.0644022	-1.98422	0.0472311	0.0818394	ENSG00000272578	None		LS-S
15826.8	-0.127793	0.0389557	-3.28047	0.00103634	0.00283069	ENSG00000068831	Downregulation	RASGRP2	LS-S
93.1613	-0.127829	0.049493	-2.58278	0.00980082	0.0208882	ENSG00000183479	Downregulation	TREX2	LS-S
972.417	-0.12783	0.0775009	-1.6494	0.0990649	0.154063	ENSG00000161960	None	EIF4A1	LS-S
76.3648	-0.127894	0.114373	-1.11822	0.263473	0.349818	ENSG00000171105	None	INSR	LS-S
500.171	-0.127926	0.0219569	-5.82623	5.66943e-09	4.47517e-08	ENSG00000166435	Downregulation	XRRA1	LS-S
3799.07	-0.127946	0.0206223	-6.20424	5.49609e-10	5.10925e-09	ENSG00000263465	Downregulation	SRSF8	LS-S
928.349	-0.127954	0.0267375	-4.78556	1.70508e-06	8.32748e-06	ENSG00000279369	Downregulation		LS-S
7601.43	-0.12796	0.0223921	-5.71452	1.10017e-08	8.1941e-08	ENSG00000117091	Downregulation	CD48	LS-S
37.7565	-0.127979	0.0730733	-1.75138	0.0798808	0.128507	ENSG00000111490	None	TBC1D30	LS-S
496.12	-0.12798	0.0282447	-4.53112	5.86714e-06	2.58501e-05	ENSG00000100478	Downregulation	AP4S1	LS-S
1209.91	-0.12799	0.0496768	-2.57645	0.009982	0.021212	ENSG00000172059	Downregulation	KLF11	LS-S
28.518	-0.128026	0.0790853	-1.61883	0.105483	0.162535	ENSG00000183570	None	PCBP3	LS-S
182.746	-0.128033	0.0310424	-4.12447	3.71589e-05	0.000139815	ENSG00000134461	Downregulation	ANKRD16	LS-S
1194.04	-0.128108	0.0759377	-1.68701	0.0916015	0.144218	ENSG00000086730	None	LAT2	LS-S
19.1595	-0.128132	0.0778278	-1.64635	0.0996914	0.154899	ENSG00000280143	None		LS-S
24.5265	-0.128187	0.0551939	-2.32249	0.0202065	0.0393756	ENSG00000241990	Downregulation	PRR34-AS1	LS-S
39.957	-0.128227	0.0916772	-1.39868	0.161908	0.234133	ENSG00000185883	None	ATP6V0C	LS-S
5257.73	-0.12824	0.0264156	-4.85472	1.20559e-06	6.0596e-06	ENSG00000135968	Downregulation	GCC2	LS-S
30.8913	-0.128242	0.081518	-1.57318	0.115678	0.17558	ENSG00000264222	None		LS-S
24.866	-0.12826	0.10165	-1.26178	0.207029	0.287566	ENSG00000204311	None	PJVK	LS-S
203.646	-0.128287	0.0725771	-1.7676	0.0771276	0.124777	ENSG00000213782	None	DDX47	LS-S
44.3405	-0.128406	0.0821404	-1.56325	0.117995	0.178467	ENSG00000234750	None	RPS2P53	LS-S
878.104	-0.128408	0.0236575	-5.42781	5.70505e-08	3.71265e-07	ENSG00000165275	Downregulation	TRMT10B	LS-S
704.443	-0.128429	0.0264052	-4.86377	1.15171e-06	5.80888e-06	ENSG00000137171	Downregulation	KLC4	LS-S
5840.24	-0.128432	0.0302566	-4.24477	2.1882e-05	8.61095e-05	ENSG00000171858	Downregulation	RPS21	LS-S
1184.49	-0.128462	0.0290674	-4.41946	9.89489e-06	4.15671e-05	ENSG00000176022	Downregulation	B3GALT6	LS-S
78.2772	-0.128475	0.0405597	-3.16756	0.00153725	0.00403199	ENSG00000215154	Downregulation	LOC652276	LS-S
27.8835	-0.128495	0.0621086	-2.06887	0.0385578	0.0688727	ENSG00000167693	None	NXN	LS-S
8.73845	-0.128496	0.108377	-1.18563	0.235767	0.319758	ENSG00000275476	None		LS-S
94.1481	-0.128509	0.0687982	-1.86792	0.0617738	0.103308	ENSG00000255585	None	LOC651337	LS-S
13.03	-0.128567	0.0762951	-1.68512	0.0919651	0.144648	ENSG00000143257	None	NR1I3	LS-S
1089.07	-0.128569	0.038735	-3.31919	0.000902805	0.00250203	ENSG00000197057	Downregulation	DTHD1	LS-S
5338.63	-0.128605	0.0228009	-5.64032	1.69735e-08	1.21385e-07	ENSG00000166295	Downregulation	ANAPC16	LS-S
8057.61	-0.128645	0.0307457	-4.18417	2.86213e-05	0.000110093	ENSG00000007264	Downregulation	MATK	LS-S
186.156	-0.128646	0.0520924	-2.46957	0.0135275	0.0276925	ENSG00000269737	Downregulation		LS-S
117.77	-0.128649	0.0338616	-3.79927	0.000145122	0.000480458	ENSG00000178093	Downregulation	TSSK6	LS-S
79.3648	-0.128668	0.0527517	-2.43912	0.0147229	0.0298277	ENSG00000234287	Downregulation		LS-S
136.96	-0.128699	0.051165	-2.51536	0.011891	0.0247524	ENSG00000143630	Downregulation	HCN3	LS-S
514.239	-0.128727	0.0320845	-4.01214	6.01713e-05	0.000215999	ENSG00000196083	Downregulation	IL1RAP	LS-S
10.284	-0.128741	0.114586	-1.12353	0.261212	0.347338	ENSG00000226937	None	CEP164P1	LS-S
1176.08	-0.128752	0.0285679	-4.50688	6.57878e-06	2.86809e-05	ENSG00000196670	Downregulation	ZFP62	LS-S
269.996	-0.128824	0.0360911	-3.56941	0.000357786	0.00108778	ENSG00000236213	Downregulation		LS-S
131.854	-0.12883	0.0402162	-3.20343	0.00135799	0.00361074	ENSG00000273576	Downregulation		LS-S
63.8315	-0.128847	0.159306	-0.8088	0.41863	0.508894	ENSG00000181982	None	CCDC149	LS-S
48.1893	-0.128856	0.0682277	-1.88862	0.0589426	0.099154	ENSG00000164764	None	SBSPON	LS-S
83.2524	-0.12891	0.0466485	-2.76342	0.00571989	0.0130116	ENSG00000005243	Downregulation	COPZ2	LS-S
11.9051	-0.128925	0.0935372	-1.37833	0.168102	0.241573	ENSG00000267387	None		LS-S
394.51	-0.128966	0.0255148	-5.05456	4.31395e-07	2.37226e-06	ENSG00000260917	Downregulation	LOC103344931	LS-S
10.9655	-0.129005	0.185451	-0.695628	0.486662	0.575413	ENSG00000236876	None	TMSB4XP1	LS-S
1029.65	-0.129008	0.0296055	-4.35757	1.31515e-05	5.39087e-05	ENSG00000246526	Downregulation	LINC02481	LS-S
71.6231	-0.129014	0.0432453	-2.9833	0.00285156	0.00700664	ENSG00000235374	Downregulation	SSR4P1	LS-S
19.7162	-0.129075	0.0565151	-2.2839	0.0223773	0.0430092	ENSG00000263011	Downregulation		LS-S
80.0318	-0.12908	0.0563005	-2.29269	0.0218657	0.0421422	ENSG00000077616	Downregulation	NAALAD2	LS-S
2327.95	-0.129119	0.0421725	-3.06168	0.00220097	0.00556018	ENSG00000255717	Downregulation	SNHG1	LS-S
1319.08	-0.129177	0.0384829	-3.35674	0.000788667	0.00221895	ENSG00000026652	Downregulation	AGPAT4	LS-S
3133.86	-0.129196	0.0220258	-5.86568	4.47294e-09	3.57281e-08	ENSG00000156650	Downregulation	KAT6B	LS-S
27.2532	-0.129224	0.067191	-1.92323	0.0544507	0.092581	ENSG00000139835	None	GRTP1	LS-S
91.9181	-0.129239	0.155785	-0.829601	0.406764	0.49742	ENSG00000175538	None	KCNE3	LS-S
24.5157	-0.129249	0.0945898	-1.36641	0.17181	0.245954	ENSG00000043591	None	ADRB1	LS-S
102.223	-0.129263	0.053476	-2.41721	0.0156399	0.0314622	ENSG00000159885	Downregulation	ZNF222	LS-S
2841.07	-0.129274	0.0308457	-4.191	2.77722e-05	0.000107182	ENSG00000112659	Downregulation	CUL9	LS-S
23.4932	-0.129318	0.0828938	-1.56004	0.118751	0.179362	ENSG00000279989	None		LS-S
8.75243	-0.12937	0.121055	-1.06869	0.28521	0.373583	ENSG00000272301	None		LS-S
225.325	-0.12938	0.0356596	-3.62819	0.000285411	0.000889154	ENSG00000142733	Downregulation	MAP3K6	LS-S
16868.2	-0.129391	0.0274947	-4.70605	2.52565e-06	1.19758e-05	ENSG00000152558	Downregulation	TMEM123	LS-S
217.299	-0.129476	0.0638757	-2.02699	0.0426631	0.0750211	ENSG00000240053	None	LY6G5B	LS-S
563.894	-0.129483	0.02793	-4.63598	3.55247e-06	1.63646e-05	ENSG00000158691	Downregulation	ZSCAN12	LS-S
11.1866	-0.129492	0.0989878	-1.30816	0.190818	0.268625	ENSG00000205323	None	SARNP	LS-S
204.696	-0.129493	0.0661291	-1.95819	0.0502077	0.0862762	ENSG00000260708	None	TBC1D22A-DT	LS-S
253.975	-0.129533	0.0394786	-3.2811	0.00103404	0.00282485	ENSG00000188878	Downregulation	FBF1	LS-S
1539.87	-0.129542	0.0218577	-5.92663	3.09218e-09	2.5362e-08	ENSG00000105443	Downregulation	CYTH2	LS-S
593.568	-0.129544	0.0522372	-2.47992	0.0131412	0.0269903	ENSG00000197782	Downregulation	ZNF780A	LS-S
856.937	-0.129626	0.0309589	-4.18702	2.82635e-05	0.000108837	ENSG00000272282	Downregulation	LINC02084	LS-S
119.734	-0.129645	0.0399817	-3.24262	0.00118437	0.00319297	ENSG00000117586	Downregulation	TNFSF4	LS-S
2049.77	-0.129676	0.0183587	-7.06349	1.62368e-12	2.21331e-11	ENSG00000272886	Downregulation	DCP1A	LS-S
592.767	-0.129681	0.044632	-2.90557	0.00366584	0.00876163	ENSG00000243679	Downregulation		LS-S
28.5072	-0.129699	0.0721375	-1.79794	0.0721861	0.117826	ENSG00000248367	None	LOC124901151	LS-S
23.3528	-0.129706	0.075601	-1.71566	0.0862244	0.137117	ENSG00000084710	None	EFR3B	LS-S
143.688	-0.129745	0.0409378	-3.16932	0.00152797	0.00401128	ENSG00000126246	Downregulation	IGFLR1	LS-S
138.499	-0.129746	0.0512982	-2.52925	0.0114307	0.0239027	ENSG00000281896	Downregulation		LS-S
1022.59	-0.129803	0.0330222	-3.93077	8.46753e-05	0.000295085	ENSG00000008282	Downregulation	SYPL1	LS-S
23.4721	-0.129807	0.110308	-1.17677	0.239288	0.323727	ENSG00000267136	None		LS-S
737.154	-0.129817	0.0366566	-3.54144	0.000397951	0.00119529	ENSG00000104689	Downregulation	TNFRSF10A	LS-S
36.9083	-0.129887	0.0879744	-1.47642	0.139831	0.206599	ENSG00000261114	None		LS-S
2759.83	-0.12991	0.0246163	-5.27742	1.31014e-07	7.95258e-07	ENSG00000107829	Downregulation	FBXW4	LS-S
521.977	-0.12996	0.0925488	-1.40424	0.160248	0.232099	ENSG00000185022	None	MAFF	LS-S
7268.53	-0.130004	0.0281569	-4.6171	3.89131e-06	1.77648e-05	ENSG00000149806	Downregulation	FAU	LS-S
680.533	-0.130015	0.0254524	-5.10815	3.25328e-07	1.83356e-06	ENSG00000004139	Downregulation	SARM1	LS-S
15.9309	-0.130068	0.179064	-0.726375	0.467609	0.556359	ENSG00000120262	None	CCDC170	LS-S
10.7239	-0.130092	0.0930648	-1.39786	0.162154	0.23447	ENSG00000275833	None		LS-S
13.0082	-0.130139	0.104491	-1.24546	0.212964	0.294004	ENSG00000269938	None		LS-S
445.459	-0.130145	0.0389269	-3.34332	0.000827812	0.00231259	ENSG00000256771	Downregulation	ZNF253	LS-S
6324.82	-0.130185	0.0253128	-5.14304	2.70322e-07	1.5486e-06	ENSG00000145495	Downregulation	MARCHF6	LS-S
221.387	-0.130201	0.0338455	-3.84693	0.000119606	0.00040295	ENSG00000280670	Downregulation	CCDC163	LS-S
97.2108	-0.130205	0.037513	-3.47094	0.000518643	0.00151624	ENSG00000121577	Downregulation	POPDC2	LS-S
190.369	-0.130206	0.121408	-1.07247	0.28351	0.371802	ENSG00000134955	None	SLC37A2	LS-S
154.569	-0.130234	0.0513748	-2.53497	0.0112457	0.0235641	ENSG00000279059	Downregulation		LS-S
24.0137	-0.130247	0.0829229	-1.57069	0.116254	0.176262	ENSG00000263624	None		LS-S
16.9018	-0.130259	0.0841009	-1.54884	0.12142	0.18298	ENSG00000274423	None	SEC22B2P	LS-S
40.362	-0.130277	0.054533	-2.38896	0.0168963	0.0336862	ENSG00000211765	Downregulation	TRBJ2-2	LS-S
386.893	-0.130279	0.0481958	-2.70312	0.0068692	0.0153204	ENSG00000100445	Downregulation	SDR39U1	LS-S
770.836	-0.130314	0.0282413	-4.61432	3.94393e-06	1.79862e-05	ENSG00000130449	Downregulation	ZSWIM6	LS-S
131.667	-0.130327	0.0400914	-3.25075	0.00115101	0.00311025	ENSG00000150764	Downregulation	DIXDC1	LS-S
1410.15	-0.130356	0.037421	-3.4835	0.000494898	0.00145292	ENSG00000198146	Downregulation	ZNF770	LS-S
340.826	-0.130423	0.0283774	-4.59603	4.30607e-06	1.94897e-05	ENSG00000132003	Downregulation	ZSWIM4	LS-S
406.074	-0.130469	0.0284188	-4.59094	4.41249e-06	1.99507e-05	ENSG00000188242	Downregulation	PP7080	LS-S
614.815	-0.130492	0.0382935	-3.40768	0.000655168	0.00187478	ENSG00000257027	Downregulation		LS-S
882.566	-0.130538	0.0277348	-4.70667	2.51795e-06	1.19458e-05	ENSG00000108784	Downregulation	NAGLU	LS-S
18.508	-0.1306	0.070515	-1.85209	0.0640124	0.106413	ENSG00000230325	None		LS-S
153.046	-0.130604	0.0382824	-3.41159	0.000645845	0.00185181	ENSG00000240859	Downregulation	LINC03014	LS-S
30.2495	-0.130618	0.0699492	-1.86732	0.0618566	0.103437	ENSG00000120500	None	ARR3	LS-S
51206.2	-0.130618	0.0270493	-4.8289	1.37292e-06	6.83359e-06	ENSG00000149273	Downregulation	RPS3	LS-S
751.554	-0.130618	0.0318326	-4.1033	4.07304e-05	0.000151714	ENSG00000011021	Downregulation	CLCN6	LS-S
573.582	-0.130619	0.0314746	-4.14998	3.32509e-05	0.000126339	ENSG00000228903	Downregulation	RASA4CP	LS-S
103.909	-0.130623	0.0389257	-3.3557	0.000791642	0.0022251	ENSG00000153982	Downregulation	GDPD1	LS-S
184.133	-0.130633	0.0330571	-3.95174	7.75857e-05	0.000272449	ENSG00000102805	Downregulation	CLN5	LS-S
9.54151	-0.130674	0.0996285	-1.31161	0.189651	0.267226	ENSG00000154639	None	CXADR	LS-S
1498.57	-0.130777	0.0298666	-4.3787	1.19388e-05	4.93207e-05	ENSG00000083097	Downregulation	DOP1A	LS-S
2123.42	-0.130791	0.0195295	-6.6971	2.12598e-11	2.4479e-10	ENSG00000101040	Downregulation	ZMYND8	LS-S
48.4941	-0.130809	0.0665397	-1.96588	0.0493129	0.0849565	ENSG00000164344	None	KLKB1	LS-S
101.226	-0.130816	0.0693574	-1.88612	0.0592793	0.0996723	ENSG00000267493	None	CIRBP-AS1	LS-S
23583	-0.130818	0.0246367	-5.3099	1.09687e-07	6.78091e-07	ENSG00000188846	Downregulation	RPL14	LS-S
506.452	-0.130848	0.0235415	-5.55819	2.72587e-08	1.88442e-07	ENSG00000119711	Downregulation	ALDH6A1	LS-S
18.7162	-0.130848	0.113612	-1.15171	0.249441	0.334653	ENSG00000213077	None		LS-S
914.928	-0.130871	0.0522059	-2.50683	0.0121819	0.0252673	ENSG00000173846	Downregulation	PLK3	LS-S
2975.42	-0.130878	0.0172013	-7.60861	2.77052e-14	5.15104e-13	ENSG00000086102	Downregulation	NFX1	LS-S
200.114	-0.130881	0.0273671	-4.78243	1.73187e-06	8.44888e-06	ENSG00000134297	Downregulation	PLEKHA8P1	LS-S
127.686	-0.130893	0.0744872	-1.75726	0.0788738	0.127193	ENSG00000260279	None	LOC105371414	LS-S
2741.08	-0.130923	0.0209762	-6.24151	4.33359e-10	4.10747e-09	ENSG00000100105	Downregulation	PATZ1	LS-S
266.12	-0.130941	0.0537757	-2.43494	0.0148941	0.0301288	ENSG00000239883	Downregulation	PARGP1	LS-S
11028	-0.130947	0.0175041	-7.48095	7.37874e-14	1.28161e-12	ENSG00000008513	Downregulation	ST3GAL1	LS-S
2198.24	-0.130963	0.0239849	-5.46024	4.75482e-08	3.14002e-07	ENSG00000103489	Downregulation	XYLT1	LS-S
815.815	-0.13098	0.0267143	-4.90298	9.43931e-07	4.8551e-06	ENSG00000144455	Downregulation	SUMF1	LS-S
202.089	-0.131028	0.0462314	-2.83418	0.00459433	0.0106988	ENSG00000132932	Downregulation	ATP8A2	LS-S
68.5947	-0.131057	0.0424707	-3.08583	0.00202986	0.00517446	ENSG00000267419	Downregulation	ZNF56P	LS-S
17.5763	-0.131068	0.0661309	-1.98195	0.0474844	0.0822027	ENSG00000244668	None	SNRPCP3	LS-S
1396.11	-0.131072	0.028838	-4.54511	5.49068e-06	2.43392e-05	ENSG00000267100	Downregulation	ILF3-DT	LS-S
2464.09	-0.131086	0.0194252	-6.74823	1.49656e-11	1.76279e-10	ENSG00000163050	Downregulation	COQ8A	LS-S
225.483	-0.131095	0.0335959	-3.9021	9.53601e-05	0.000328639	ENSG00000233621	Downregulation	ZC3H12A-DT	LS-S
65.8872	-0.131141	0.114858	-1.14176	0.253553	0.338998	ENSG00000180891	None	CUEDC1	LS-S
19.9755	-0.131163	0.0726897	-1.80443	0.0711641	0.116387	ENSG00000151846	None	PABPC3	LS-S
40.8733	-0.13117	0.0703415	-1.86477	0.0622143	0.103945	ENSG00000081148	None	IMPG2	LS-S
28.2087	-0.131174	0.0878342	-1.49342	0.135327	0.200869	ENSG00000110076	None	NRXN2	LS-S
159.191	-0.131238	0.0341494	-3.84306	0.000121509	0.000408336	ENSG00000049759	Downregulation	NEDD4L	LS-S
14665.4	-0.131248	0.0242114	-5.42093	5.92896e-08	3.84401e-07	ENSG00000116251	Downregulation	RPL22	LS-S
1052.36	-0.131263	0.0272764	-4.81232	1.49189e-06	7.36892e-06	ENSG00000149716	Downregulation	LTO1	LS-S
19.6879	-0.131271	0.186054	-0.705555	0.480465	0.569245	ENSG00000213876	None	RPL7AP64	LS-S
70.3405	-0.13131	0.0561394	-2.33899	0.0193359	0.0378526	ENSG00000233913	Downregulation	RPL10P9	LS-S
20.7025	-0.131329	0.0812202	-1.61695	0.105889	0.163083	ENSG00000146005	None	PSD2	LS-S
579.939	-0.131341	0.0295443	-4.44558	8.76563e-06	3.73638e-05	ENSG00000264247	Downregulation	ZNF407-AS1	LS-S
15.8605	-0.131342	0.145337	-0.903708	0.36615	0.457879	ENSG00000169744	None	LDB2	LS-S
108.854	-0.131403	0.0980195	-1.34058	0.180058	0.256066	ENSG00000116032	None	GRIN3B	LS-S
536.283	-0.131487	0.0336635	-3.90593	9.38624e-05	0.000323856	ENSG00000272501	Downregulation		LS-S
12.8634	-0.131507	0.102473	-1.28334	0.199374	0.2788	ENSG00000154274	None	C4orf19	LS-S
69.8783	-0.131511	0.0487238	-2.69912	0.00695233	0.0154801	ENSG00000074276	Downregulation	CDHR2	LS-S
13.3972	-0.131517	0.103645	-1.26892	0.204469	0.284305	ENSG00000212743	None	LINC02656	LS-S
205.849	-0.131535	0.0284183	-4.62852	3.68286e-06	1.69107e-05	ENSG00000115109	Downregulation	EPB41L5	LS-S
113.654	-0.13154	0.0586475	-2.24288	0.0249042	0.0472508	ENSG00000225507	Downregulation		LS-S
25658.5	-0.131608	0.0258476	-5.09168	3.54913e-07	1.98298e-06	ENSG00000063177	Downregulation	RPL18	LS-S
45.9716	-0.131608	0.0688484	-1.91157	0.0559319	0.0947248	ENSG00000165914	None	TTC7B	LS-S
58.5321	-0.131613	0.0525048	-2.50669	0.0121868	0.0252716	ENSG00000279696	Downregulation		LS-S
22.5875	-0.131631	0.0643262	-2.0463	0.0407269	0.0720893	ENSG00000164404	None	GDF9	LS-S
140.798	-0.131645	0.0512461	-2.56888	0.0102028	0.0216206	ENSG00000213326	Downregulation	RPS7P11	LS-S
4258.96	-0.131648	0.0279666	-4.70733	2.50986e-06	1.19107e-05	ENSG00000090238	Downregulation	YPEL3	LS-S
394.225	-0.131672	0.0405173	-3.24978	0.00115496	0.00311994	ENSG00000256229	Downregulation	ZNF486	LS-S
322.796	-0.131679	0.026384	-4.99085	6.01147e-07	3.20459e-06	ENSG00000116668	Downregulation	SWT1	LS-S
43.0875	-0.131704	0.0557256	-2.36343	0.0181067	0.035776	ENSG00000246203	Downregulation		LS-S
14.8021	-0.131718	0.0954979	-1.37928	0.167809	0.241285	ENSG00000265218	None		LS-S
50.8993	-0.131721	0.0681917	-1.93163	0.053405	0.0910163	ENSG00000232593	None	KANTR	LS-S
103.567	-0.131724	0.039479	-3.33657	0.000848185	0.0023642	ENSG00000172748	Downregulation	ZNF596	LS-S
14.4701	-0.131735	0.078681	-1.6743	0.0940722	0.147457	ENSG00000267246	None		LS-S
1131.98	-0.131816	0.0204267	-6.45312	1.09572e-10	1.13554e-09	ENSG00000166526	Downregulation	ZNF3	LS-S
36.5751	-0.131898	0.0782969	-1.68459	0.0920684	0.144798	ENSG00000278156	None	TSC22D1-AS1	LS-S
6774.67	-0.13193	0.0272829	-4.83563	1.32722e-06	6.62127e-06	ENSG00000010322	Downregulation	NISCH	LS-S
71.8955	-0.13194	0.0860935	-1.53252	0.125394	0.188153	ENSG00000109667	None	SLC2A9	LS-S
4867.7	-0.131955	0.0229982	-5.7376	9.60251e-09	7.24179e-08	ENSG00000157933	Downregulation	SKI	LS-S
4672.86	-0.131994	0.0228077	-5.78725	7.155e-09	5.51866e-08	ENSG00000204304	Downregulation	PBX2	LS-S
5075.92	-0.132052	0.0248953	-5.30429	1.13115e-07	6.97796e-07	ENSG00000136878	Downregulation	USP20	LS-S
4734.21	-0.132099	0.0269949	-4.89349	9.9065e-07	5.07293e-06	ENSG00000169220	Downregulation	RGS14	LS-S
189.391	-0.132116	0.0416339	-3.17327	0.00150732	0.00396099	ENSG00000176700	Downregulation	SCAND2P	LS-S
584.245	-0.132119	0.0249403	-5.29743	1.17447e-07	7.20183e-07	ENSG00000095321	Downregulation	CRAT	LS-S
23.6922	-0.132124	0.0747364	-1.76787	0.0770829	0.12472	ENSG00000277728	None		LS-S
482.976	-0.132159	0.0372467	-3.54821	0.000387861	0.00116902	ENSG00000101400	Downregulation	SNTA1	LS-S
68.4668	-0.132196	0.0702339	-1.88222	0.0598061	0.100451	ENSG00000278918	None		LS-S
20.9779	-0.132202	0.0862984	-1.53191	0.125544	0.188333	ENSG00000128482	None	RNF112	LS-S
9.8948	-0.132227	0.100168	-1.32005	0.186817	0.264146	ENSG00000203799	None	CCDC162P	LS-S
87.94	-0.132242	0.036051	-3.66819	0.000244275	0.000772802	ENSG00000244041	Downregulation	LINC01011	LS-S
43.9975	-0.132245	0.0614277	-2.15285	0.0313303	0.0576231	ENSG00000273306	None		LS-S
21586.8	-0.132292	0.0269303	-4.91238	8.99767e-07	4.64577e-06	ENSG00000105193	Downregulation	RPS16	LS-S
196.833	-0.132292	0.0487162	-2.71557	0.00661614	0.0148282	ENSG00000182318	Downregulation	ZSCAN22	LS-S
336.753	-0.132309	0.0281793	-4.69525	2.6628e-06	1.25749e-05	ENSG00000095209	Downregulation	TMEM38B	LS-S
50.5724	-0.132365	0.0527063	-2.51138	0.0120261	0.0249799	ENSG00000174514	Downregulation	MFSD4A	LS-S
458.599	-0.132385	0.0393527	-3.36407	0.00076802	0.0021685	ENSG00000279483	Downregulation		LS-S
1099.24	-0.13246	0.0304652	-4.34791	1.37443e-05	5.61932e-05	ENSG00000196911	Downregulation	KPNA5	LS-S
4438.37	-0.132495	0.0254278	-5.21066	1.88171e-07	1.11198e-06	ENSG00000153815	Downregulation	CMIP	LS-S
36624.5	-0.132539	0.0238196	-5.56426	2.63262e-08	1.82357e-07	ENSG00000122406	Downregulation	RPL5	LS-S
83.9104	-0.132539	0.0714168	-1.85586	0.063474	0.105645	ENSG00000279744	None		LS-S
17.8403	-0.132551	0.0728629	-1.81919	0.0688832	0.113262	ENSG00000243989	None	ACY1	LS-S
799.178	-0.132557	0.0345035	-3.84185	0.000122108	0.000409997	ENSG00000175414	Downregulation	ARL10	LS-S
234.035	-0.13262	0.0531701	-2.49426	0.012622	0.0260624	ENSG00000196557	Downregulation	CACNA1H	LS-S
327.934	-0.13267	0.061997	-2.13994	0.0323594	0.0592592	ENSG00000279159	None		LS-S
12.8409	-0.132717	0.0883753	-1.50175	0.133163	0.198191	ENSG00000211868	None	TRAJ21	LS-S
17.5674	-0.132754	0.0632181	-2.09993	0.0357349	0.0644533	ENSG00000240057	None	NEPRO-AS1	LS-S
95.657	-0.132841	0.0621537	-2.1373	0.0325737	0.0595954	ENSG00000273340	None	MICE	LS-S
943.035	-0.132854	0.0366953	-3.62046	0.000294083	0.000911928	ENSG00000213762	Downregulation	ZNF134	LS-S
28.055	-0.132897	0.071915	-1.84797	0.0646072	0.107285	ENSG00000185442	None	FAM174B	LS-S
22.3898	-0.132898	0.0629143	-2.11237	0.0346551	0.0627836	ENSG00000159263	None	SIM2	LS-S
268.389	-0.132914	0.113592	-1.1701	0.24196	0.326657	ENSG00000170909	None	OSCAR	LS-S
235.562	-0.132928	0.0370118	-3.59151	0.000328773	0.00100962	ENSG00000144182	Downregulation	LIPT1	LS-S
14155.4	-0.13293	0.0271061	-4.90407	9.38711e-07	4.83111e-06	ENSG00000125691	Downregulation	RPL23	LS-S
613.661	-0.132933	0.0372883	-3.56502	0.000363833	0.00110405	ENSG00000240342	Downregulation	RPS2P5	LS-S
3817.57	-0.132947	0.07724	-1.72122	0.0852116	0.135765	ENSG00000100906	None	NFKBIA	LS-S
5471.52	-0.133061	0.0258552	-5.14639	2.65552e-07	1.52277e-06	ENSG00000077238	Downregulation	IL4R	LS-S
78.2344	-0.133066	0.0432394	-3.07742	0.00208801	0.0053056	ENSG00000164296	Downregulation	TIGD6	LS-S
11.9794	-0.133097	0.092744	-1.4351	0.151258	0.220933	ENSG00000173947	None	PIFO	LS-S
2859.04	-0.133113	0.0279287	-4.76619	1.87742e-06	9.11805e-06	ENSG00000135999	Downregulation	EPC2	LS-S
37.2143	-0.133141	0.143087	-0.930491	0.352117	0.444509	ENSG00000140932	None	CMTM2	LS-S
186.085	-0.133142	0.0694134	-1.9181	0.0550989	0.0935372	ENSG00000229344	None	MTCO2P12	LS-S
11797.6	-0.133167	0.0187913	-7.08664	1.37412e-12	1.90139e-11	ENSG00000151883	Downregulation	PARP8	LS-S
569.053	-0.133187	0.0546929	-2.43519	0.0148841	0.0301122	ENSG00000205746	Downregulation	PKD1P4	LS-S
95.7796	-0.133188	0.0464942	-2.86462	0.00417514	0.00983705	ENSG00000186010	Downregulation	NDUFA13	LS-S
25.6939	-0.133202	0.0841934	-1.5821	0.113627	0.173018	ENSG00000279344	None		LS-S
1867.09	-0.133211	0.0287428	-4.63459	3.57643e-06	1.6461e-05	ENSG00000136059	Downregulation	VILL	LS-S
5589.08	-0.133228	0.0187323	-7.11221	1.142e-12	1.60054e-11	ENSG00000116731	Downregulation	PRDM2	LS-S
1657.53	-0.133347	0.0368923	-3.61449	0.000300936	0.000931025	ENSG00000006015	Downregulation	REX1BD	LS-S
142.217	-0.133382	0.0618418	-2.15683	0.031019	0.0571518	ENSG00000255423	None	EBLN2	LS-S
4198.34	-0.133399	0.0359914	-3.7064	0.000210225	0.000672976	ENSG00000130775	Downregulation	THEMIS2	LS-S
29.7514	-0.133441	0.0797374	-1.6735	0.0942281	0.147621	ENSG00000166444	None	DENND2B	LS-S
134.339	-0.133472	0.0359984	-3.70772	0.000209133	0.000669971	ENSG00000249459	Downregulation	ZNF286B	LS-S
948.397	-0.133536	0.0318395	-4.19404	2.74029e-05	0.000105897	ENSG00000163597	Downregulation	SNHG16	LS-S
254.875	-0.133561	0.0423906	-3.15072	0.00162869	0.00424688	ENSG00000163617	Downregulation	CCDC191	LS-S
16.4439	-0.13364	0.0844503	-1.58247	0.113542	0.172918	ENSG00000201785	None	SNORD117	LS-S
19.0043	-0.133643	0.069336	-1.92747	0.0539215	0.0917888	ENSG00000261546	None		LS-S
11.5758	-0.133655	0.0942018	-1.41881	0.155954	0.226765	ENSG00000099769	None	IGFALS	LS-S
125.129	-0.133692	0.0397525	-3.3631	0.000770713	0.00217479	ENSG00000204147	Downregulation	ASAH2B	LS-S
2997.53	-0.133695	0.0204299	-6.5441	5.98538e-11	6.40487e-10	ENSG00000148660	Downregulation	CAMK2G	LS-S
241.148	-0.133754	0.0275354	-4.85753	1.18858e-06	5.98273e-06	ENSG00000188603	Downregulation	CLN3	LS-S
28.6307	-0.13376	0.121103	-1.10452	0.269369	0.356533	ENSG00000134463	None	ECHDC3	LS-S
35.6595	-0.133762	0.056466	-2.3689	0.0178411	0.0353353	ENSG00000279456	Downregulation		LS-S
370.057	-0.133864	0.0287974	-4.64849	3.34375e-06	1.55149e-05	ENSG00000189298	Downregulation	ZKSCAN3	LS-S
18561.4	-0.133886	0.0596044	-2.24624	0.0246887	0.0468674	ENSG00000167615	Downregulation	LENG8	LS-S
1277.78	-0.133932	0.0376149	-3.56061	0.000369992	0.00112039	ENSG00000152256	Downregulation	PDK1	LS-S
5798.52	-0.133986	0.0267332	-5.01196	5.38777e-07	2.89961e-06	ENSG00000185650	Downregulation	ZFP36L1	LS-S
26.6365	-0.133986	0.0832046	-1.61033	0.107327	0.164895	ENSG00000221500	None	SNORD100	LS-S
135.047	-0.134049	0.0438604	-3.05627	0.00224113	0.00565509	ENSG00000174721	Downregulation	FGFBP3	LS-S
797.955	-0.134065	0.0348762	-3.84401	0.000121039	0.00040699	ENSG00000198464	Downregulation	ZNF480	LS-S
49.0576	-0.134084	0.0495553	-2.70573	0.00681536	0.015214	ENSG00000238278	Downregulation	ALG1L6P	LS-S
9.89541	-0.134123	0.0942799	-1.4226	0.154852	0.225521	ENSG00000260735	None	LOC100505915	LS-S
38.7056	-0.134153	0.0821649	-1.63273	0.102525	0.158636	ENSG00000229816	None	DDX50P1	LS-S
135.531	-0.134182	0.0405843	-3.30626	0.000945511	0.00260505	ENSG00000211767	Downregulation	TRBJ2-3	LS-S
67.5478	-0.134217	0.0738072	-1.81848	0.0689902	0.113406	ENSG00000168026	None	TTC21A	LS-S
777.808	-0.13424	0.0439617	-3.05357	0.00226136	0.00570034	ENSG00000185485	Downregulation	SDHAP1	LS-S
26.3983	-0.134378	0.0843094	-1.59387	0.110964	0.169437	ENSG00000276603	None		LS-S
3527.96	-0.134386	0.0300222	-4.47621	7.59797e-06	3.27149e-05	ENSG00000145287	Downregulation	PLAC8	LS-S
143.827	-0.134428	0.0893596	-1.50434	0.132493	0.197346	ENSG00000267519	None	MIR23AHG	LS-S
7765.55	-0.13446	0.0289905	-4.63806	3.5169e-06	1.6217e-05	ENSG00000130255	Downregulation	RPL36	LS-S
10.0348	-0.134493	0.0917262	-1.46625	0.142581	0.210091	ENSG00000229676	None	ZNF492	LS-S
611.005	-0.134494	0.0404615	-3.32401	0.000887316	0.00246459	ENSG00000086619	Downregulation	ERO1B	LS-S
18.4591	-0.134502	0.0764179	-1.76008	0.0783938	0.126547	ENSG00000267871	None	ZNF460-AS1	LS-S
541.53	-0.13451	0.0635456	-2.11675	0.0342814	0.0622165	ENSG00000215440	None	NPEPL1	LS-S
21069.8	-0.134549	0.0272267	-4.94181	7.74e-07	4.04556e-06	ENSG00000145425	Downregulation	RPS3A	LS-S
7998.47	-0.134595	0.0345973	-3.89033	0.000100106	0.000343703	ENSG00000146278	Downregulation	PNRC1	LS-S
611.428	-0.1346	0.0237512	-5.66708	1.45248e-08	1.05563e-07	ENSG00000123739	Downregulation	PLA2G12A	LS-S
346.29	-0.134608	0.0298524	-4.50912	6.50957e-06	2.84076e-05	ENSG00000107864	Downregulation	CPEB3	LS-S
191.751	-0.134615	0.0557681	-2.41383	0.0157859	0.0317156	ENSG00000280433	Downregulation	LOC102724200	LS-S
7381.7	-0.134698	0.027638	-4.87365	1.09557e-06	5.55144e-06	ENSG00000182774	Downregulation	RPS17	LS-S
2560.22	-0.134721	0.0694	-1.94122	0.052231	0.0892338	ENSG00000185101	None	ANO9	LS-S
37.3501	-0.134736	0.054339	-2.47954	0.0131551	0.0270126	ENSG00000275160	Downregulation	RPL7AP45	LS-S
10.5085	-0.134797	0.0958414	-1.40645	0.159589	0.23126	ENSG00000008056	None	SYN1	LS-S
3844.02	-0.134835	0.0264106	-5.10535	3.30179e-07	1.8597e-06	ENSG00000167613	Downregulation	LAIR1	LS-S
859.164	-0.134887	0.0390032	-3.45837	0.000543463	0.0015819	ENSG00000173276	Downregulation	ZBTB21	LS-S
11.1093	-0.134912	0.122851	-1.09818	0.272128	0.359201	ENSG00000135540	None	NHSL1	LS-S
45.0072	-0.134927	0.0710311	-1.89954	0.057493	0.0970153	ENSG00000178440	None	TIMM23B-AGAP6	LS-S
5324.4	-0.134981	0.0256386	-5.26477	1.40362e-07	8.47868e-07	ENSG00000123066	Downregulation	MED13L	LS-S
2272.99	-0.135013	0.0304997	-4.42671	9.56798e-06	4.03495e-05	ENSG00000196814	Downregulation	MVB12B	LS-S
807.899	-0.135024	0.0256268	-5.26885	1.37278e-07	8.30258e-07	ENSG00000204406	Downregulation	MBD5	LS-S
305.572	-0.135062	0.0502045	-2.69024	0.00714	0.0158232	ENSG00000179909	Downregulation	ZNF154	LS-S
19.4837	-0.135065	0.129403	-1.04375	0.296599	0.38564	ENSG00000119862	None	LGALSL	LS-S
11.6335	-0.135083	0.103843	-1.30083	0.193316	0.271681	ENSG00000155066	None	PROM2	LS-S
15.1658	-0.135119	0.0800062	-1.68886	0.0912459	0.143764	ENSG00000261659	None		LS-S
21.9463	-0.135139	0.0751758	-1.79764	0.0722339	0.117882	ENSG00000220201	None	ZGLP1	LS-S
8378.27	-0.135157	0.0343714	-3.93227	8.41491e-05	0.000293486	ENSG00000178971	Downregulation	CTC1	LS-S
110.313	-0.135186	0.0380293	-3.55479	0.000378284	0.00114312	ENSG00000180881	Downregulation	CAPS2	LS-S
1705.26	-0.135355	0.0232475	-5.82235	5.80274e-09	4.56386e-08	ENSG00000106397	Downregulation	PLOD3	LS-S
930.77	-0.135476	0.0362598	-3.73626	0.00018678	0.000606053	ENSG00000125863	Downregulation	MKKS	LS-S
179.346	-0.135485	0.0705939	-1.91922	0.0549562	0.0933313	ENSG00000273148	None	LCDR	LS-S
6898.72	-0.13549	0.0221424	-6.11903	9.41482e-10	8.40674e-09	ENSG00000196323	Downregulation	ZBTB44	LS-S
30.7508	-0.135512	0.103634	-1.30761	0.191006	0.268803	ENSG00000259820	None	MIR30DHG	LS-S
84.6252	-0.135599	0.0660662	-2.05247	0.0401243	0.0712036	ENSG00000243696	None		LS-S
134.218	-0.135612	0.052237	-2.5961	0.00942896	0.0201796	ENSG00000279010	Downregulation		LS-S
43.8445	-0.135666	0.0530382	-2.55789	0.0105309	0.0222455	ENSG00000159860	Downregulation	TCAF2P1	LS-S
177.167	-0.135683	0.0369892	-3.66817	0.000244293	0.000772802	ENSG00000170417	Downregulation	TMEM182	LS-S
175.053	-0.135688	0.0315471	-4.30111	1.69943e-05	6.81219e-05	ENSG00000230747	Downregulation		LS-S
1489.91	-0.135703	0.0350254	-3.87442	0.00010688	0.00036416	ENSG00000146826	Downregulation	TRAPPC14	LS-S
790.307	-0.135718	0.0451172	-3.00812	0.00262869	0.00651691	ENSG00000073910	Downregulation	FRY	LS-S
4507.17	-0.135745	0.016678	-8.13914	3.98088e-16	9.94992e-15	ENSG00000011275	Downregulation	RNF216	LS-S
93.7847	-0.135769	0.0375338	-3.61723	0.000297772	0.000922548	ENSG00000187010	Downregulation	RHD	LS-S
66.1961	-0.135774	0.0424068	-3.2017	0.00136617	0.00362894	ENSG00000226471	Downregulation		LS-S
107.317	-0.135823	0.0569204	-2.38619	0.0170239	0.0339097	ENSG00000146856	Downregulation	AGBL3	LS-S
291.674	-0.135873	0.0599269	-2.26731	0.0233712	0.0447171	ENSG00000258839	Downregulation	MC1R	LS-S
5065.96	-0.13588	0.0261198	-5.20217	1.96979e-07	1.15736e-06	ENSG00000126464	Downregulation	PRR12	LS-S
16.6271	-0.135924	0.0942657	-1.44192	0.149324	0.218528	ENSG00000255422	None	LOC105369519	LS-S
12.3232	-0.135978	0.10355	-1.31317	0.189127	0.266654	ENSG00000232909	None		LS-S
4758.63	-0.136008	0.0271004	-5.01868	5.20271e-07	2.81452e-06	ENSG00000168421	Downregulation	RHOH	LS-S
1113	-0.136018	0.0276115	-4.92613	8.38741e-07	4.36301e-06	ENSG00000164048	Downregulation	ZNF589	LS-S
177.043	-0.136137	0.0460714	-2.95492	0.00312752	0.00761063	ENSG00000267904	Downregulation		LS-S
167.643	-0.136171	0.0931531	-1.4618	0.143797	0.21156	ENSG00000279520	None		LS-S
3410.92	-0.136172	0.020047	-6.79264	1.10101e-11	1.32464e-10	ENSG00000168944	Downregulation	CEP120	LS-S
15.9283	-0.136204	0.0888659	-1.53269	0.125353	0.188111	ENSG00000279532	None		LS-S
861.392	-0.136206	0.0254094	-5.36046	8.30092e-08	5.2433e-07	ENSG00000138646	Downregulation	HERC5	LS-S
43.2319	-0.136216	0.0695819	-1.95763	0.0502732	0.0863658	ENSG00000265205	None		LS-S
262.757	-0.136216	0.0320852	-4.24545	2.18153e-05	8.59051e-05	ENSG00000160602	Downregulation	NEK8	LS-S
283.583	-0.136216	0.0309809	-4.39678	1.0987e-05	4.5677e-05	ENSG00000178917	Downregulation	ZNF852	LS-S
13.4397	-0.136226	0.0868346	-1.56879	0.116696	0.17684	ENSG00000272599	None		LS-S
14.0829	-0.136229	0.0871501	-1.56315	0.118017	0.178485	ENSG00000248671	None	ALG1L9P	LS-S
871.334	-0.136231	0.0239451	-5.68931	1.27552e-08	9.38775e-08	ENSG00000166261	Downregulation	ZNF202	LS-S
417.978	-0.136247	0.0382899	-3.5583	0.000373269	0.00112973	ENSG00000236552	Downregulation	RPL13AP5	LS-S
404.181	-0.136253	0.164737	-0.827091	0.408185	0.498877	ENSG00000103569	None	AQP9	LS-S
23.5586	-0.136262	0.172061	-0.791942	0.428395	0.518809	ENSG00000105501	None	SIGLEC5	LS-S
76.1719	-0.136309	0.064578	-2.11076	0.0347926	0.0629737	ENSG00000267896	None		LS-S
53.0504	-0.136326	0.103939	-1.3116	0.189655	0.267226	ENSG00000167995	None	BEST1	LS-S
69.7403	-0.13635	0.0389261	-3.50278	0.000460432	0.00136183	ENSG00000280194	Downregulation		LS-S
12.8277	-0.136354	0.106951	-1.27492	0.202339	0.281905	ENSG00000225449	None	RAB6C-AS1	LS-S
308.752	-0.136362	0.0471378	-2.89283	0.0038179	0.00907143	ENSG00000144445	Downregulation	KANSL1L	LS-S
361.582	-0.136449	0.0583508	-2.33842	0.0193655	0.037902	ENSG00000261556	Downregulation	SMG1P7	LS-S
78.399	-0.136475	0.0587711	-2.32215	0.0202247	0.0394015	ENSG00000275464	Downregulation	LOC102724159	LS-S
107.738	-0.136486	0.0662808	-2.05921	0.0394742	0.0702647	ENSG00000197128	None	ZNF772	LS-S
948.574	-0.136513	0.0923975	-1.47746	0.139553	0.206257	ENSG00000158869	None	FCER1G	LS-S
1676.73	-0.136561	0.0241198	-5.66178	1.49814e-08	1.08475e-07	ENSG00000145743	Downregulation	FBXL17	LS-S
37.2361	-0.136576	0.0554809	-2.46168	0.0138288	0.0282263	ENSG00000278376	Downregulation		LS-S
678.982	-0.136583	0.0368201	-3.70947	0.000207697	0.000665985	ENSG00000107872	Downregulation	FBXL15	LS-S
50.4904	-0.136628	0.0627375	-2.17777	0.0294234	0.0546176	ENSG00000276952	None		LS-S
225.15	-0.136638	0.15611	-0.875269	0.381428	0.472629	ENSG00000163625	None	WDFY3	LS-S
2294.28	-0.136715	0.0440161	-3.10603	0.00189619	0.00486646	ENSG00000237441	Downregulation	RGL2	LS-S
85.8259	-0.136723	0.153314	-0.891785	0.372508	0.464197	ENSG00000153823	None	PID1	LS-S
40.9079	-0.136766	0.180816	-0.75638	0.449421	0.539398	ENSG00000146070	None	PLA2G7	LS-S
230.051	-0.136782	0.0409846	-3.33739	0.000845686	0.00235799	ENSG00000275557	Downregulation		LS-S
26.2982	-0.136789	0.096443	-1.41834	0.156091	0.226946	ENSG00000186047	None	DLEU7	LS-S
804.896	-0.136807	0.0446082	-3.06686	0.00216322	0.00547755	ENSG00000260565	Downregulation	ERVK13-1	LS-S
69.436	-0.136814	0.0471927	-2.89904	0.00374308	0.00892041	ENSG00000256806	Downregulation	C17orf100	LS-S
1788.68	-0.136906	0.101914	-1.34334	0.179162	0.254998	ENSG00000010610	None	CD4	LS-S
9.18756	-0.136921	0.10493	-1.30488	0.191933	0.269978	ENSG00000214273	None	AGGF1P1	LS-S
1022.16	-0.136922	0.0493827	-2.77268	0.00555971	0.0126824	ENSG00000110057	Downregulation	UNC93B1	LS-S
1953.03	-0.136944	0.0287965	-4.75559	1.97869e-06	9.57314e-06	ENSG00000149577	Downregulation	SIDT2	LS-S
4556.89	-0.136948	0.023692	-5.78033	7.45529e-09	5.72657e-08	ENSG00000198909	Downregulation	MAP3K3	LS-S
17.5271	-0.136976	0.0736716	-1.85928	0.0629878	0.104935	ENSG00000174628	None	IQCK	LS-S
69.3904	-0.137026	0.0487651	-2.80992	0.00495536	0.0114533	ENSG00000139160	Downregulation	ETFBKMT	LS-S
25.0079	-0.137028	0.096875	-1.41448	0.15722	0.228339	ENSG00000062582	None	MRPS24	LS-S
19491.9	-0.137075	0.0282484	-4.85248	1.21925e-06	6.12121e-06	ENSG00000008988	Downregulation	RPS20	LS-S
12.2869	-0.137077	0.0794933	-1.72438	0.0846389	0.13499	ENSG00000255741	None		LS-S
11.7881	-0.137111	0.103486	-1.32492	0.185197	0.262378	ENSG00000260855	None		LS-S
13.4035	-0.137148	0.0924682	-1.48319	0.138023	0.204255	ENSG00000065320	None	NTN1	LS-S
751.225	-0.137149	0.0361784	-3.7909	0.000150104	0.000495444	ENSG00000171928	Downregulation	TVP23B	LS-S
294.904	-0.137158	0.0329498	-4.16261	3.14625e-05	0.000120041	ENSG00000204524	Downregulation	ZNF805	LS-S
27.1162	-0.137175	0.0990263	-1.38524	0.16598	0.23899	ENSG00000233974	None		LS-S
280.089	-0.137185	0.0440528	-3.1141	0.00184507	0.00474926	ENSG00000164241	Downregulation	C5orf63	LS-S
22.7606	-0.137236	0.114263	-1.20106	0.229728	0.312834	ENSG00000241741	None	RPL7AP30	LS-S
23.3234	-0.13724	0.0963434	-1.42449	0.154305	0.224842	ENSG00000231799	None	PA2G4P6	LS-S
40168.6	-0.137292	0.0265044	-5.17996	2.21933e-07	1.28919e-06	ENSG00000147403	Downregulation	RPL10	LS-S
306.477	-0.137315	0.040535	-3.38757	0.000705146	0.00200593	ENSG00000230202	Downregulation		LS-S
53.8866	-0.137329	0.060902	-2.25492	0.0241385	0.0460044	ENSG00000269227	Downregulation		LS-S
203.222	-0.13734	0.0312856	-4.38986	1.13424e-05	4.70692e-05	ENSG00000013392	Downregulation	RWDD2A	LS-S
826.828	-0.137492	0.0547216	-2.51257	0.0119857	0.0249109	ENSG00000250251	Downregulation	PKD1P6	LS-S
12.9669	-0.137498	0.111949	-1.22822	0.219365	0.301123	ENSG00000262652	None		LS-S
5757.69	-0.137506	0.0245665	-5.59729	2.17724e-08	1.53111e-07	ENSG00000154217	Downregulation	PITPNC1	LS-S
423.897	-0.137506	0.036316	-3.78638	0.000152858	0.000503868	ENSG00000125945	Downregulation	ZNF436	LS-S
7758.3	-0.137509	0.0199817	-6.88176	5.9116e-12	7.40907e-11	ENSG00000048707	Downregulation	VPS13D	LS-S
36.5832	-0.137513	0.0971953	-1.41481	0.157125	0.22822	ENSG00000261172	None		LS-S
376.855	-0.137516	0.137867	-0.997454	0.318544	0.409366	ENSG00000182022	None	CHST15	LS-S
1463.86	-0.137559	0.0629908	-2.1838	0.0289771	0.0538693	ENSG00000172216	None	CEBPB	LS-S
738.894	-0.137566	0.0585113	-2.3511	0.0187182	0.0368459	ENSG00000238105	Downregulation	GOLGA2P5	LS-S
112.757	-0.137599	0.0431988	-3.18524	0.00144633	0.00381823	ENSG00000166321	Downregulation	NUDT13	LS-S
11.6382	-0.137634	0.086573	-1.5898	0.11188	0.170656	ENSG00000277450	None		LS-S
191.347	-0.13769	0.0612342	-2.24858	0.024539	0.0466187	ENSG00000149639	Downregulation	SOGA1	LS-S
2657.16	-0.137696	0.0220881	-6.23391	4.54926e-10	4.28625e-09	ENSG00000081019	Downregulation	RSBN1	LS-S
168.638	-0.137703	0.0370705	-3.71462	0.000203508	0.000653997	ENSG00000183655	Downregulation	KLHL25	LS-S
9.79973	-0.13771	0.111141	-1.23907	0.215321	0.296577	ENSG00000228748	None		LS-S
158.152	-0.137717	0.0437178	-3.15013	0.00163195	0.00425475	ENSG00000116819	Downregulation	TFAP2E	LS-S
35218.2	-0.137726	0.0243325	-5.66015	1.51244e-08	1.0942e-07	ENSG00000108298	Downregulation	RPL19	LS-S
90.9673	-0.137741	0.0683683	-2.01469	0.0439372	0.0769315	ENSG00000225972	None	MTND1P23	LS-S
27.0996	-0.137818	0.0915365	-1.50561	0.132167	0.196979	ENSG00000204381	None	LAYN	LS-S
362.744	-0.137843	0.0301619	-4.57009	4.87525e-06	2.18165e-05	ENSG00000276023	Downregulation	DUSP14	LS-S
64.3879	-0.137859	0.0739458	-1.86432	0.0622768	0.10403	ENSG00000179899	None	PHC1P1	LS-S
26.7528	-0.13792	0.0652296	-2.11438	0.0344825	0.062549	ENSG00000205871	None	RPS3AP47	LS-S
39.5925	-0.137925	0.0646163	-2.13452	0.0328005	0.0599346	ENSG00000211888	None	TRAJ1	LS-S
14.0829	-0.137929	0.0938659	-1.46942	0.141718	0.209014	ENSG00000272058	None		LS-S
11.5035	-0.137985	0.108098	-1.27648	0.201785	0.281291	ENSG00000252391	None	RNU6-638P	LS-S
2133.91	-0.137989	0.0340689	-4.0503	5.11529e-05	0.000186313	ENSG00000137817	Downregulation	PARP6	LS-S
32.8195	-0.138026	0.0774236	-1.78274	0.0746289	0.121245	ENSG00000261408	None	TEN1-CDK3	LS-S
3432.06	-0.138046	0.0256818	-5.37523	7.64829e-08	4.85926e-07	ENSG00000150907	Downregulation	FOXO1	LS-S
11.52	-0.138046	0.0994785	-1.3877	0.16523	0.238205	ENSG00000280037	None		LS-S
35.4865	-0.138072	0.0496504	-2.78088	0.00542119	0.0124022	ENSG00000282034	Downregulation		LS-S
269.699	-0.138093	0.0395086	-3.49528	0.000473569	0.00139784	ENSG00000269044	Downregulation		LS-S
190.489	-0.138154	0.0495072	-2.79059	0.00526118	0.0120869	ENSG00000204316	Downregulation	MRPL38	LS-S
47.152	-0.138174	0.164464	-0.84015	0.400824	0.491501	ENSG00000260078	None	MPHOSPH10P1	LS-S
393.624	-0.138177	0.0335236	-4.12179	3.7594e-05	0.0001413	ENSG00000248487	Downregulation	ABHD14A	LS-S
19.089	-0.138275	0.0861782	-1.60453	0.108598	0.166422	ENSG00000231064	None	THBS3-AS1	LS-S
19.8538	-0.138309	0.07864	-1.75876	0.078618	0.126827	ENSG00000267571	None		LS-S
808.327	-0.138326	0.0219142	-6.31215	2.75179e-10	2.68716e-09	ENSG00000115486	Downregulation	GGCX	LS-S
458.625	-0.138374	0.0339799	-4.07223	4.6565e-05	0.000170853	ENSG00000151062	Downregulation	CACNA2D4	LS-S
22.2067	-0.138393	0.0635205	-2.17872	0.0293524	0.0544973	ENSG00000256742	None	KDM2B-DT	LS-S
23.3418	-0.138419	0.0860748	-1.60813	0.107807	0.165443	ENSG00000267838	None		LS-S
1001.43	-0.138433	0.0278639	-4.96817	6.75874e-07	3.56692e-06	ENSG00000198799	Downregulation	LRIG2	LS-S
13.2488	-0.138445	0.082773	-1.67259	0.0944076	0.147889	ENSG00000213999	None	MEF2B	LS-S
5357.85	-0.138498	0.0361916	-3.8268	0.000129822	0.000434343	ENSG00000177663	Downregulation	IL17RA	LS-S
37.983	-0.138531	0.0644717	-2.14872	0.0316569	0.0581176	ENSG00000110693	None	SOX6	LS-S
75.4911	-0.138584	0.0501679	-2.7624	0.00573784	0.0130478	ENSG00000234814	Downregulation	SVIL2P	LS-S
16.3102	-0.138607	0.0787702	-1.75963	0.0784702	0.126632	ENSG00000230358	None	SPDYE21	LS-S
16.4699	-0.138614	0.0782429	-1.77159	0.0764627	0.123843	ENSG00000231851	None	MRPS9-AS1	LS-S
1125.03	-0.138634	0.0198691	-6.97734	3.00823e-12	3.9051e-11	ENSG00000185418	Downregulation	TARS3	LS-S
808.395	-0.138641	0.023614	-5.87113	4.32845e-09	3.46694e-08	ENSG00000163001	Downregulation	CFAP36	LS-S
652.608	-0.138645	0.0307288	-4.51188	6.42556e-06	2.80832e-05	ENSG00000100151	Downregulation	PICK1	LS-S
1781.69	-0.138667	0.0470947	-2.94443	0.00323546	0.00785137	ENSG00000131634	Downregulation	TMEM204	LS-S
2147.89	-0.138723	0.0440383	-3.15005	0.00163243	0.00425485	ENSG00000027697	Downregulation	IFNGR1	LS-S
68.4906	-0.138734	0.058888	-2.3559	0.0184778	0.0364224	ENSG00000106258	Downregulation	CYP3A5	LS-S
123.69	-0.13875	0.0500949	-2.76975	0.00560999	0.0127871	ENSG00000264281	Downregulation		LS-S
1541.01	-0.138766	0.0352333	-3.93849	8.19954e-05	0.000286376	ENSG00000186866	Downregulation	POFUT2	LS-S
106.735	-0.138885	0.0357702	-3.88269	0.000103307	0.000353163	ENSG00000268516	Downregulation	ZNF8-DT	LS-S
416.046	-0.138922	0.0871153	-1.59469	0.110782	0.169204	ENSG00000221957	None	KIR2DS4	LS-S
52.9691	-0.138952	0.0419646	-3.31118	0.000929029	0.00256614	ENSG00000280173	Downregulation		LS-S
51.737	-0.138958	0.0568661	-2.4436	0.0145414	0.0294908	ENSG00000267265	Downregulation	GP6-AS1	LS-S
1922.08	-0.139029	0.021556	-6.44968	1.12086e-10	1.15815e-09	ENSG00000174373	Downregulation	RALGAPA1	LS-S
63.0285	-0.139074	0.0431779	-3.22096	0.00127764	0.00341848	ENSG00000276791	Downregulation		LS-S
23.4915	-0.139104	0.0697441	-1.99449	0.046098	0.080179	ENSG00000154645	None	CHODL	LS-S
13453.9	-0.139117	0.0260766	-5.33492	9.55879e-08	5.97931e-07	ENSG00000110700	Downregulation	RPS13	LS-S
335.171	-0.139141	0.115132	-1.20854	0.22684	0.309676	ENSG00000010671	None	BTK	LS-S
133.628	-0.139172	0.0867527	-1.60424	0.108661	0.166504	ENSG00000140836	None	ZFHX3	LS-S
19.5758	-0.139197	0.0690371	-2.01626	0.043773	0.0766709	ENSG00000237200	None	ZBTB40-IT1	LS-S
147.065	-0.139206	0.0350708	-3.96929	7.20866e-05	0.000254989	ENSG00000113966	Downregulation	ARL6	LS-S
290.319	-0.139219	0.0288994	-4.81736	1.45472e-06	7.20374e-06	ENSG00000177873	Downregulation	ZNF619	LS-S
1228.36	-0.139262	0.0271791	-5.12385	2.99356e-07	1.69872e-06	ENSG00000213625	Downregulation	LEPROT	LS-S
2128.39	-0.139338	0.0322957	-4.31444	1.60011e-05	6.45116e-05	ENSG00000077454	Downregulation	LRCH4	LS-S
11678.9	-0.139344	0.0194776	-7.15407	8.4242e-13	1.20307e-11	ENSG00000127084	Downregulation	FGD3	LS-S
280.932	-0.139362	0.0273606	-5.09353	3.5145e-07	1.96742e-06	ENSG00000211584	Downregulation	SLC48A1	LS-S
95.1781	-0.139378	0.0476113	-2.92742	0.00341786	0.00824689	ENSG00000198429	Downregulation	ZNF69	LS-S
1673.89	-0.139383	0.0235049	-5.92996	3.03005e-09	2.48993e-08	ENSG00000089486	Downregulation	CDIP1	LS-S
1257.22	-0.139388	0.0381754	-3.65125	0.000260963	0.00082077	ENSG00000165879	Downregulation	FRAT1	LS-S
45.5497	-0.13944	0.0678449	-2.05527	0.0398529	0.0708013	ENSG00000230847	None	OCLNP1	LS-S
54.984	-0.139471	0.0565001	-2.46851	0.0135677	0.0277552	ENSG00000197959	Downregulation	DNM3	LS-S
24.8677	-0.139497	0.0476739	-2.92607	0.0034327	0.00827925	ENSG00000224043	Downregulation	CCNT2-AS1	LS-S
423.399	-0.139499	0.0432387	-3.22624	0.00125426	0.00336628	ENSG00000280385	Downregulation		LS-S
20.8344	-0.139525	0.0775027	-1.80026	0.0718193	0.117337	ENSG00000262039	None		LS-S
409.111	-0.139581	0.0327132	-4.2668	1.98299e-05	7.8638e-05	ENSG00000197566	Downregulation	ZNF624	LS-S
15.263	-0.139584	0.0831292	-1.67912	0.093128	0.146161	ENSG00000272990	None		LS-S
46785.4	-0.139631	0.0264111	-5.28683	1.24452e-07	7.5807e-07	ENSG00000137154	Downregulation	RPS6	LS-S
1024.71	-0.139664	0.0277162	-5.03908	4.67784e-07	2.55383e-06	ENSG00000081386	Downregulation	ZNF510	LS-S
502.311	-0.13968	0.120559	-1.1586	0.246621	0.331587	ENSG00000120594	None	PLXDC2	LS-S
422.605	-0.139723	0.112305	-1.24414	0.213449	0.294581	ENSG00000197766	None	CFD	LS-S
417.859	-0.139808	0.0262196	-5.33218	9.70415e-08	6.0637e-07	ENSG00000189042	Downregulation	ZNF567	LS-S
214.348	-0.139823	0.154776	-0.903393	0.366317	0.457963	ENSG00000142405	None	NLRP12	LS-S
68.4704	-0.139841	0.0604296	-2.31412	0.0206612	0.0401135	ENSG00000173295	Downregulation	FAM86B3P	LS-S
2823.36	-0.139848	0.0368449	-3.7956	0.000147288	0.00048726	ENSG00000059122	Downregulation	FLYWCH1	LS-S
14.0649	-0.139901	0.116709	-1.19872	0.230635	0.313874	ENSG00000275481	None		LS-S
74.6284	-0.139918	0.0850201	-1.64571	0.0998242	0.15505	ENSG00000254419	None		LS-S
1322.01	-0.139931	0.031729	-4.41019	1.03281e-05	4.32515e-05	ENSG00000007255	Downregulation	TRAPPC6A	LS-S
53.2028	-0.139968	0.0683701	-2.04721	0.0406378	0.071962	ENSG00000183935	None	HTR7P1	LS-S
56.7481	-0.14002	0.063201	-2.21548	0.0267273	0.0502608	ENSG00000235174	None	RPL39P3	LS-S
297.196	-0.140047	0.0324367	-4.31755	1.57768e-05	6.36957e-05	ENSG00000223804	Downregulation		LS-S
25.5049	-0.140051	0.0580344	-2.41324	0.0158114	0.0317611	ENSG00000186340	Downregulation	THBS2	LS-S
260.54	-0.140131	0.0332421	-4.21548	2.49247e-05	9.6966e-05	ENSG00000152454	Downregulation	ZNF256	LS-S
129.725	-0.140165	0.0661874	-2.1177	0.0342007	0.0620989	ENSG00000279716	None		LS-S
402.23	-0.140197	0.028951	-4.84258	1.28163e-06	6.4085e-06	ENSG00000164221	Downregulation	CCDC112	LS-S
12.4618	-0.140199	0.10448	-1.34187	0.179637	0.255633	ENSG00000246250	None		LS-S
58.7836	-0.140213	0.0746825	-1.87746	0.0604557	0.101367	ENSG00000272034	None	SNORD14A	LS-S
6342.37	-0.140236	0.0246971	-5.67823	1.36094e-08	9.94922e-08	ENSG00000110422	Downregulation	HIPK3	LS-S
34.3282	-0.140287	0.0794335	-1.76609	0.0773806	0.125086	ENSG00000262155	None	LINC02175	LS-S
854.936	-0.140302	0.0468004	-2.99788	0.00271867	0.00671325	ENSG00000128000	Downregulation	ZNF780B	LS-S
15.9988	-0.140379	0.0875676	-1.60309	0.108915	0.16679	ENSG00000223878	None	PPIAP53	LS-S
32.7906	-0.140382	0.0735608	-1.90837	0.0563428	0.0953052	ENSG00000158748	None	HTR6	LS-S
73.1176	-0.140392	0.0368745	-3.8073	0.000140494	0.000466023	ENSG00000260920	Downregulation		LS-S
13.7425	-0.140407	0.0840235	-1.67104	0.0947132	0.148261	ENSG00000262777	None		LS-S
41.0029	-0.140551	0.049664	-2.83005	0.00465414	0.0108265	ENSG00000251000	Downregulation	GGCTP1	LS-S
14.4946	-0.140623	0.0664718	-2.11553	0.0343849	0.0623784	ENSG00000201302	None	SNORA65	LS-S
265.994	-0.140648	0.150564	-0.934146	0.350228	0.442735	ENSG00000103196	None	CRISPLD2	LS-S
1187.36	-0.14068	0.034366	-4.09359	4.2475e-05	0.000157471	ENSG00000109103	Downregulation	UNC119	LS-S
2085.11	-0.140682	0.0337316	-4.17061	3.03784e-05	0.000116185	ENSG00000089775	Downregulation	ZBTB25	LS-S
2689.91	-0.140686	0.0279467	-5.03408	4.8015e-07	2.61176e-06	ENSG00000167468	Downregulation	GPX4	LS-S
461.358	-0.140689	0.031655	-4.44445	8.81176e-06	3.75237e-05	ENSG00000169951	Downregulation	ZNF764	LS-S
281.283	-0.140758	0.0399392	-3.52431	0.000424588	0.00126613	ENSG00000198440	Downregulation	ZNF583	LS-S
9.81366	-0.140806	0.108584	-1.29675	0.194719	0.273432	ENSG00000267270	None	PARD6G-AS1	LS-S
39.5441	-0.140808	0.0881483	-1.59739	0.110178	0.168458	ENSG00000222009	None	BTBD19	LS-S
7500.6	-0.14083	0.0376007	-3.7454	0.000180104	0.000586355	ENSG00000110665	Downregulation	C11orf21	LS-S
693.856	-0.140835	0.0473406	-2.97492	0.00293065	0.00718373	ENSG00000119943	Downregulation	PYROXD2	LS-S
508.7	-0.140865	0.0444925	-3.16604	0.00154531	0.00405129	ENSG00000250571	Downregulation	GLI4	LS-S
87.2585	-0.140873	0.0340602	-4.136	3.53409e-05	0.00013361	ENSG00000108448	Downregulation	TRIM16L	LS-S
348.466	-0.140886	0.0279974	-5.03211	4.85123e-07	2.63768e-06	ENSG00000214106	Downregulation	PAXIP1-AS2	LS-S
501.817	-0.140932	0.0226902	-6.21113	5.26053e-10	4.90336e-09	ENSG00000132326	Downregulation	PER2	LS-S
7379.41	-0.141051	0.0230399	-6.12203	9.23913e-10	8.25833e-09	ENSG00000163788	Downregulation	SNRK	LS-S
20.8534	-0.14109	0.0786748	-1.79334	0.072919	0.118844	ENSG00000226055	None	PAICSP1	LS-S
35.8638	-0.141105	0.0739719	-1.90755	0.0564496	0.0954579	ENSG00000183873	None	SCN5A	LS-S
60.1875	-0.141112	0.0789189	-1.78806	0.0737663	0.120068	ENSG00000128298	None	BAIAP2L2	LS-S
42.0092	-0.141221	0.06215	-2.27226	0.0230705	0.0442147	ENSG00000176125	Downregulation	UFSP1	LS-S
53.3994	-0.141252	0.0666994	-2.11774	0.0341969	0.0620989	ENSG00000273237	None		LS-S
80.329	-0.141269	0.0859895	-1.64286	0.100411	0.155809	ENSG00000187699	None	C2orf88	LS-S
6603.81	-0.141365	0.0177644	-7.95779	1.75143e-15	3.95228e-14	ENSG00000140943	Downregulation	MBTPS1	LS-S
7380.06	-0.141377	0.0312176	-4.52875	5.93335e-06	2.6122e-05	ENSG00000111670	Downregulation	GNPTAB	LS-S
64.5229	-0.141385	0.0678315	-2.08436	0.0371278	0.0666532	ENSG00000224420	None	ADM5	LS-S
129.728	-0.141387	0.0683351	-2.06902	0.0385442	0.0688625	ENSG00000229097	None	CALM2P2	LS-S
41.8631	-0.141432	0.117916	-1.19943	0.230361	0.313598	ENSG00000051128	None	HOMER3	LS-S
7451.55	-0.141459	0.0305044	-4.63732	3.52956e-06	1.62668e-05	ENSG00000101745	Downregulation	ANKRD12	LS-S
424.487	-0.141532	0.0321044	-4.40851	1.04086e-05	4.35257e-05	ENSG00000235954	Downregulation	TTC28-AS1	LS-S
35467.2	-0.141603	0.0610431	-2.31972	0.020356	0.039596	ENSG00000251562	Downregulation	MALAT1	LS-S
5200.86	-0.14162	0.0244318	-5.79653	6.77011e-09	5.24887e-08	ENSG00000106261	Downregulation	ZKSCAN1	LS-S
12.2262	-0.14163	0.0890325	-1.59076	0.111663	0.170384	ENSG00000273437	None		LS-S
22142.2	-0.141653	0.0307824	-4.60175	4.18951e-06	1.89967e-05	ENSG00000100650	Downregulation	SRSF5	LS-S
205.701	-0.141655	0.0702275	-2.01708	0.0436869	0.076551	ENSG00000261373	None	VPS9D1-AS1	LS-S
1054.2	-0.141666	0.0432231	-3.27755	0.00104711	0.00285741	ENSG00000074855	Downregulation	ANO8	LS-S
324.415	-0.14168	0.0321017	-4.41347	1.01729e-05	4.26218e-05	ENSG00000155085	Downregulation	AK9	LS-S
322.459	-0.14169	0.031575	-4.48742	7.20924e-06	3.11643e-05	ENSG00000082269	Downregulation	FAM135A	LS-S
23.2764	-0.141731	0.0796216	-1.78005	0.0750675	0.121867	ENSG00000166352	None	IFTAP	LS-S
442.728	-0.141803	0.0828682	-1.71119	0.0870466	0.138134	ENSG00000137801	None	THBS1	LS-S
708.312	-0.141917	0.148545	-0.955383	0.339384	0.43128	ENSG00000166825	None	ANPEP	LS-S
75.0424	-0.141949	0.0559222	-2.53833	0.0111383	0.0233738	ENSG00000280332	Downregulation		LS-S
539.633	-0.141953	0.0328344	-4.3233	1.53713e-05	6.22317e-05	ENSG00000156162	Downregulation	DPY19L4	LS-S
2374.09	-0.142144	0.0187478	-7.58191	3.40494e-14	6.19827e-13	ENSG00000177000	Downregulation	MTHFR	LS-S
90.0175	-0.142147	0.0454334	-3.12868	0.00175594	0.00454603	ENSG00000167608	Downregulation	TMC4	LS-S
67.7257	-0.142218	0.0519309	-2.7386	0.00617007	0.0139433	ENSG00000197670	Downregulation		LS-S
386.657	-0.142224	0.0323344	-4.39854	1.08983e-05	4.53448e-05	ENSG00000155016	Downregulation	CYP2U1	LS-S
187.483	-0.142284	0.0383509	-3.71006	0.000207208	0.000664539	ENSG00000174276	Downregulation	ZNHIT2	LS-S
3404.4	-0.142298	0.0313781	-4.53493	5.76217e-06	2.54327e-05	ENSG00000164463	Downregulation	CREBRF	LS-S
49.0343	-0.142321	0.124553	-1.14265	0.253182	0.338632	ENSG00000160013	None	PTGIR	LS-S
337.788	-0.14241	0.0462344	-3.08018	0.00206874	0.005262	ENSG00000104361	Downregulation	NIPAL2	LS-S
1764.46	-0.142482	0.0368588	-3.86561	0.000110812	0.000376306	ENSG00000261221	Downregulation	ZNF865	LS-S
24.7624	-0.14251	0.0767715	-1.85629	0.0634118	0.105571	ENSG00000237950	None	LINC02918	LS-S
754.327	-0.142515	0.137484	-1.03659	0.299927	0.389288	ENSG00000197405	None	C5AR1	LS-S
111.357	-0.14252	0.0430677	-3.30921	0.000935589	0.0025818	ENSG00000233297	Downregulation	RASA4DP	LS-S
4001.31	-0.142585	0.0199613	-7.14304	9.12881e-13	1.29929e-11	ENSG00000154122	Downregulation	ANKH	LS-S
2243.28	-0.142596	0.0240641	-5.92569	3.10981e-09	2.54826e-08	ENSG00000104946	Downregulation	TBC1D17	LS-S
19.8115	-0.142597	0.0932539	-1.52912	0.126234	0.18922	ENSG00000250031	None		LS-S
85.4785	-0.14262	0.0729693	-1.95453	0.0506391	0.0869318	ENSG00000100288	None	CHKB	LS-S
105.842	-0.142653	0.0423742	-3.36651	0.000761251	0.00215079	ENSG00000196476	Downregulation	C20orf96	LS-S
60.9655	-0.142663	0.065341	-2.18336	0.0290092	0.0539233	ENSG00000272977	None		LS-S
74.4774	-0.142683	0.0508234	-2.80742	0.00499395	0.0115348	ENSG00000225938	Downregulation	S1PR1-DT	LS-S
32.9535	-0.142692	0.0686512	-2.07851	0.0376623	0.0674668	ENSG00000206140	None	TMEM191C	LS-S
193.309	-0.1428	0.030772	-4.64058	3.47436e-06	1.60379e-05	ENSG00000151687	Downregulation	ANKAR	LS-S
72.3889	-0.142804	0.0500689	-2.85214	0.00434258	0.0101916	ENSG00000180855	Downregulation	ZNF443	LS-S
1154.23	-0.14281	0.021385	-6.67803	2.42183e-11	2.76118e-10	ENSG00000121417	Downregulation	ZNF211	LS-S
43.5663	-0.142815	0.0855746	-1.66889	0.0951391	0.148834	ENSG00000228663	None	PSMD10P1	LS-S
59.6169	-0.142835	0.0716496	-1.99352	0.0462049	0.0803426	ENSG00000270108	None		LS-S
2011.78	-0.142974	0.0493214	-2.89881	0.00374578	0.00892562	ENSG00000121310	Downregulation	ECHDC2	LS-S
9023.19	-0.142994	0.032589	-4.3878	1.14502e-05	4.74486e-05	ENSG00000198840	Downregulation	ND3	LS-S
1154.64	-0.142997	0.0318725	-4.48654	7.23899e-06	3.12696e-05	ENSG00000165233	Downregulation	CARD19	LS-S
64.177	-0.143056	0.0517006	-2.76702	0.00565718	0.0128761	ENSG00000124251	Downregulation	TP53TG5	LS-S
301.62	-0.143075	0.0350014	-4.08769	4.35692e-05	0.000161116	ENSG00000166263	Downregulation	STXBP4	LS-S
15.0501	-0.143084	0.115626	-1.23748	0.21591	0.297224	ENSG00000279926	None		LS-S
112.675	-0.143111	0.0534317	-2.67839	0.00739769	0.0163154	ENSG00000179240	Downregulation	GVQW3	LS-S
10.9385	-0.143152	0.109006	-1.31324	0.189101	0.266654	ENSG00000269907	None	PTMAP11	LS-S
16.6515	-0.143179	0.101484	-1.41086	0.158286	0.229772	ENSG00000160867	None	FGFR4	LS-S
637.839	-0.143203	0.0265232	-5.39914	6.69603e-08	4.30767e-07	ENSG00000163322	Downregulation	ABRAXAS1	LS-S
12.5251	-0.143277	0.189653	-0.755471	0.449966	0.539904	ENSG00000173210	None	ABLIM3	LS-S
1612.74	-0.143283	0.0308346	-4.64682	3.37097e-06	1.56227e-05	ENSG00000116044	Downregulation	NFE2L2	LS-S
31.441	-0.143291	0.0892613	-1.6053	0.108428	0.166205	ENSG00000216809	None		LS-S
916.352	-0.143329	0.0321284	-4.46113	8.15295e-06	3.4906e-05	ENSG00000135052	Downregulation	GOLM1	LS-S
674.127	-0.14336	0.0224875	-6.37509	1.82854e-10	1.8276e-09	ENSG00000122507	Downregulation	BBS9	LS-S
166.079	-0.143417	0.0432968	-3.31242	0.000924919	0.0025564	ENSG00000171962	Downregulation	DRC3	LS-S
12.0361	-0.14342	0.1874	-0.765314	0.444085	0.534208	ENSG00000230207	None	RPL4P5	LS-S
51.9401	-0.143443	0.0767065	-1.87003	0.0614796	0.102885	ENSG00000055732	None	MCOLN3	LS-S
92.6552	-0.143456	0.0697283	-2.05736	0.0396515	0.0705009	ENSG00000280213	None	UCKL1-AS1	LS-S
5018.55	-0.143471	0.0303097	-4.7335	2.20681e-06	1.05763e-05	ENSG00000089351	Downregulation	GRAMD1A	LS-S
385.876	-0.143515	0.0304176	-4.71816	2.37985e-06	1.13491e-05	ENSG00000160439	Downregulation	RDH13	LS-S
40.0456	-0.143524	0.071852	-1.9975	0.045771	0.0796659	ENSG00000232611	None		LS-S
3267.99	-0.143539	0.0302361	-4.74727	2.06183e-06	9.9389e-06	ENSG00000196843	Downregulation	ARID5A	LS-S
409.975	-0.143575	0.0824184	-1.74203	0.081503	0.130646	ENSG00000238268	None		LS-S
19.1761	-0.143587	0.087341	-1.64398	0.10018	0.155505	ENSG00000249786	None	EAF1-AS1	LS-S
178.019	-0.143587	0.0335792	-4.27607	1.90221e-05	7.57274e-05	ENSG00000258056	Downregulation	CD63-AS1	LS-S
619.639	-0.143613	0.0233436	-6.15217	7.64311e-10	6.91691e-09	ENSG00000142082	Downregulation	SIRT3	LS-S
270.563	-0.143622	0.0454418	-3.16058	0.00157456	0.00412041	ENSG00000196172	Downregulation	ZNF681	LS-S
19.8135	-0.143625	0.085086	-1.688	0.0914114	0.14397	ENSG00000247627	None	MTND4P12	LS-S
150.666	-0.143625	0.0309389	-4.64222	3.44681e-06	1.59267e-05	ENSG00000188825	Downregulation	LINC00910	LS-S
21.1114	-0.143682	0.08185	-1.75543	0.0791866	0.127591	ENSG00000222108	None	RNA5SP317	LS-S
52.2865	-0.143697	0.0746945	-1.92379	0.0543804	0.0924797	ENSG00000258559	None		LS-S
1264.53	-0.143703	0.048056	-2.99032	0.00278683	0.00686211	ENSG00000170962	Downregulation	PDGFD	LS-S
1093.46	-0.143811	0.0306755	-4.68815	2.75682e-06	1.29648e-05	ENSG00000104866	Downregulation	PPP1R37	LS-S
29.2455	-0.143813	0.0638791	-2.25133	0.0243644	0.0463375	ENSG00000211769	Downregulation	TRBJ2-5	LS-S
239.168	-0.143815	0.0289794	-4.96267	6.95304e-07	3.65949e-06	ENSG00000114107	Downregulation	CEP70	LS-S
35.2497	-0.143817	0.0682663	-2.10671	0.0351425	0.0635146	ENSG00000211885	None	TRAJ4	LS-S
954.325	-0.143826	0.031343	-4.58878	4.45853e-06	2.01327e-05	ENSG00000153130	Downregulation	SCOC	LS-S
519.129	-0.143854	0.0527581	-2.72667	0.00639777	0.0143907	ENSG00000108474	Downregulation	PIGL	LS-S
1407.44	-0.143901	0.0390624	-3.68387	0.000229721	0.000730287	ENSG00000175155	Downregulation	YPEL2	LS-S
314.338	-0.143951	0.0284024	-5.06827	4.01454e-07	2.22023e-06	ENSG00000125246	Downregulation	CLYBL	LS-S
20.4528	-0.143959	0.103042	-1.39708	0.162388	0.234749	ENSG00000088882	None	CPXM1	LS-S
350.967	-0.143961	0.032035	-4.49386	6.99442e-06	3.03411e-05	ENSG00000173917	Downregulation	HOXB2	LS-S
190.484	-0.143962	0.0544224	-2.64527	0.00816258	0.0177728	ENSG00000263272	Downregulation		LS-S
1034.71	-0.144079	0.0271633	-5.30417	1.13184e-07	6.97973e-07	ENSG00000162086	Downregulation	ZNF75A	LS-S
42.9362	-0.144141	0.0815793	-1.76689	0.077247	0.124904	ENSG00000258230	None		LS-S
35.1092	-0.14415	0.0804168	-1.79253	0.0730481	0.119023	ENSG00000251194	None		LS-S
86.3802	-0.144213	0.0631638	-2.28315	0.0224213	0.0430795	ENSG00000243406	Downregulation	MRPS31P5	LS-S
2042.95	-0.144252	0.024034	-6.002	1.94897e-09	1.65302e-08	ENSG00000165071	Downregulation	TMEM71	LS-S
101.347	-0.144273	0.0347703	-4.14931	3.33474e-05	0.000126651	ENSG00000023608	Downregulation	SNAPC1	LS-S
42.0464	-0.144282	0.0575231	-2.50825	0.0121332	0.0251754	ENSG00000105808	Downregulation	RASA4	LS-S
226.348	-0.144318	0.0548547	-2.63092	0.00851546	0.0184466	ENSG00000172348	Downregulation	RCAN2	LS-S
294.261	-0.144364	0.0389244	-3.70884	0.000208208	0.000667255	ENSG00000214530	Downregulation	STARD10	LS-S
67.0239	-0.144416	0.0596912	-2.41938	0.0155471	0.0312828	ENSG00000273271	Downregulation		LS-S
1736.13	-0.144436	0.0412948	-3.49769	0.000469311	0.00138621	ENSG00000176155	Downregulation	CCDC57	LS-S
279.106	-0.144453	0.049774	-2.90217	0.00370583	0.00884495	ENSG00000134030	Downregulation	CTIF	LS-S
131.82	-0.144538	0.0335979	-4.30198	1.69276e-05	6.78857e-05	ENSG00000115841	Downregulation	RMDN2	LS-S
55.4357	-0.144542	0.0450345	-3.20958	0.00132928	0.00354088	ENSG00000232160	Downregulation	RAP2C-AS1	LS-S
798.906	-0.144547	0.0309434	-4.67136	2.99214e-06	1.39973e-05	ENSG00000114745	Downregulation	GORASP1	LS-S
10.7881	-0.14457	0.114945	-1.25773	0.208488	0.289108	ENSG00000278434	None		LS-S
356.668	-0.144585	0.0228838	-6.31824	2.64565e-10	2.59223e-09	ENSG00000047230	Downregulation	CTPS2	LS-S
653.885	-0.144648	0.0234955	-6.15643	7.44035e-10	6.75447e-09	ENSG00000103199	Downregulation	ZNF500	LS-S
864.791	-0.144667	0.0307118	-4.71047	2.47152e-06	1.17448e-05	ENSG00000109184	Downregulation	DCUN1D4	LS-S
47.5349	-0.144689	0.0613723	-2.35757	0.0183952	0.036272	ENSG00000152284	Downregulation	TCF7L1	LS-S
1994.3	-0.144727	0.0296702	-4.87788	1.07234e-06	5.44168e-06	ENSG00000237943	Downregulation	PRKCQ-AS1	LS-S
189.937	-0.144739	0.0635473	-2.27765	0.0227472	0.0436432	ENSG00000260793	Downregulation	ATXN7L3-AS1	LS-S
4003.1	-0.144775	0.0269027	-5.38142	7.39008e-08	4.71412e-07	ENSG00000112787	Downregulation	FBRSL1	LS-S
15474.8	-0.144796	0.0289063	-5.00916	5.46668e-07	2.93664e-06	ENSG00000071082	Downregulation	RPL31	LS-S
47.6281	-0.144818	0.0728994	-1.98655	0.0469722	0.0814555	ENSG00000259326	None		LS-S
16.8587	-0.144822	0.115979	-1.24869	0.21178	0.292765	ENSG00000279841	None		LS-S
17.3417	-0.144897	0.0919179	-1.57637	0.11494	0.174681	ENSG00000230612	None		LS-S
267.905	-0.144916	0.0246179	-5.88659	3.94234e-09	3.18699e-08	ENSG00000084444	Downregulation	FAM234B	LS-S
1866.6	-0.144921	0.0233649	-6.20252	5.55663e-10	5.16278e-09	ENSG00000198792	Downregulation	TMEM184B	LS-S
1023.83	-0.144949	0.0289866	-5.00056	5.71654e-07	3.06236e-06	ENSG00000253738	Downregulation	OTUD6B-AS1	LS-S
256.765	-0.14495	0.045931	-3.15583	0.00160043	0.00418385	ENSG00000158457	Downregulation	TSPAN33	LS-S
9.45071	-0.14495	0.120511	-1.20279	0.229056	0.312164	ENSG00000261798	None	LOC101929536	LS-S
722.712	-0.14496	0.0316779	-4.57606	4.73818e-06	2.12413e-05	ENSG00000215845	Downregulation	TSTD1	LS-S
1511.41	-0.144986	0.0253034	-5.7299	1.00488e-08	7.5327e-08	ENSG00000187091	Downregulation	PLCD1	LS-S
17.4115	-0.145034	0.0776358	-1.86813	0.0617436	0.103278	ENSG00000247095	None	MIR210HG	LS-S
1048.8	-0.145202	0.049971	-2.90572	0.00366412	0.00875979	ENSG00000261971	Downregulation	MMP25-AS1	LS-S
205.116	-0.145217	0.137094	-1.05926	0.289483	0.378156	ENSG00000158473	None	CD1D	LS-S
7639.62	-0.145283	0.0318897	-4.5558	5.21872e-06	2.32342e-05	ENSG00000198918	Downregulation	RPL39	LS-S
330.613	-0.145304	0.0756226	-1.92144	0.0546768	0.0929292	ENSG00000010310	None	GIPR	LS-S
31.784	-0.145323	0.0689861	-2.10655	0.0351565	0.0635333	ENSG00000155974	None	GRIP1	LS-S
102.204	-0.145452	0.0326043	-4.46114	8.15246e-06	3.4906e-05	ENSG00000105072	Downregulation	C19orf44	LS-S
352.964	-0.145468	0.0416589	-3.49189	0.000479611	0.001414	ENSG00000198205	Downregulation	ZXDA	LS-S
384.914	-0.14548	0.0295984	-4.91514	8.87195e-07	4.59058e-06	ENSG00000168060	Downregulation	NAALADL1	LS-S
66.3315	-0.145482	0.0693576	-2.09756	0.0359439	0.0647682	ENSG00000249825	None	THBS4-AS1	LS-S
237.877	-0.145489	0.0575905	-2.52627	0.0115282	0.0240748	ENSG00000275111	Downregulation	ZNF2	LS-S
15.0707	-0.145515	0.096735	-1.50426	0.132513	0.19736	ENSG00000215146	None	LOC441666	LS-S
28.6508	-0.14554	0.0899029	-1.61885	0.105479	0.162535	ENSG00000111837	None	MAK	LS-S
3543.08	-0.145573	0.02284	-6.37361	1.84629e-10	1.84322e-09	ENSG00000156030	Downregulation	MIDEAS	LS-S
690.665	-0.145589	0.0427111	-3.40868	0.00065278	0.00186918	ENSG00000136870	Downregulation	ZNF189	LS-S
10084.7	-0.145604	0.0188338	-7.73099	1.06717e-14	2.13201e-13	ENSG00000137497	Downregulation	NUMA1	LS-S
46.5644	-0.145615	0.0761082	-1.91326	0.0557152	0.0944177	ENSG00000226942	None	IL9RP3	LS-S
1386.12	-0.145646	0.0409426	-3.55732	0.000374651	0.00113332	ENSG00000135916	Downregulation	ITM2C	LS-S
612.909	-0.145732	0.0268168	-5.43436	5.49928e-08	3.59216e-07	ENSG00000106086	Downregulation	PLEKHA8	LS-S
1630.87	-0.145743	0.0328182	-4.44092	8.95734e-06	3.80878e-05	ENSG00000003400	Downregulation	CASP10	LS-S
82.8243	-0.145764	0.0565945	-2.57558	0.0100073	0.0212528	ENSG00000204991	Downregulation	SPIRE2	LS-S
391.416	-0.145787	0.0245828	-5.93043	3.02134e-09	2.48395e-08	ENSG00000189164	Downregulation	ZNF527	LS-S
44.8296	-0.14582	0.051447	-2.83437	0.00459156	0.0106938	ENSG00000188681	Downregulation	TEKT4P2	LS-S
11.613	-0.145846	0.107975	-1.35073	0.176782	0.252022	ENSG00000151778	None	SERP2	LS-S
55.1481	-0.145848	0.0503729	-2.89537	0.00378707	0.00901045	ENSG00000165533	Downregulation	TTC8	LS-S
135.8	-0.145945	0.0679087	-2.14913	0.0316239	0.0580711	ENSG00000270189	None		LS-S
41.9095	-0.145946	0.0775606	-1.88171	0.059876	0.100549	ENSG00000279500	None		LS-S
70.4461	-0.146003	0.0440843	-3.31189	0.000926674	0.00256044	ENSG00000280254	Downregulation		LS-S
32064.1	-0.146091	0.0316999	-4.60857	4.05445e-06	1.84419e-05	ENSG00000178209	Downregulation	PLEC	LS-S
29.1952	-0.146119	0.138381	-1.05591	0.291008	0.379777	ENSG00000088826	None	SMOX	LS-S
1595.58	-0.146121	0.0278327	-5.24999	1.52111e-07	9.12823e-07	ENSG00000226067	Downregulation	LINC00623	LS-S
94.9661	-0.146153	0.034534	-4.23214	2.31478e-05	9.05588e-05	ENSG00000264575	Downregulation	LINC00526	LS-S
15.7753	-0.146167	0.0758902	-1.92604	0.0540999	0.0920565	ENSG00000224097	None	LOC401127	LS-S
1071.51	-0.146182	0.0381966	-3.82711	0.000129659	0.000433882	ENSG00000156671	Downregulation	SAMD8	LS-S
23556.8	-0.1463	0.0261683	-5.59073	2.26115e-08	1.58581e-07	ENSG00000142676	Downregulation	RPL11	LS-S
12.1567	-0.146407	0.101434	-1.44338	0.148913	0.218001	ENSG00000175518	None	UBQLNL	LS-S
31.3406	-0.146414	0.0623372	-2.34875	0.0188368	0.0370337	ENSG00000274220	Downregulation		LS-S
21393.4	-0.14643	0.0278705	-5.25392	1.48894e-07	8.9537e-07	ENSG00000143947	Downregulation	RPS27A	LS-S
163.038	-0.146437	0.0552844	-2.64879	0.00807814	0.0176044	ENSG00000241127	Downregulation	YAE1	LS-S
330.967	-0.146496	0.121826	-1.20251	0.229168	0.312267	ENSG00000127507	None	ADGRE2	LS-S
483.172	-0.146534	0.0272598	-5.37546	7.63855e-08	4.85661e-07	ENSG00000169964	Downregulation	TMEM42	LS-S
20.4232	-0.146553	0.100084	-1.4643	0.143111	0.210658	ENSG00000154319	None	FAM167A	LS-S
3144.48	-0.146591	0.0263261	-5.56828	2.57273e-08	1.78778e-07	ENSG00000111269	Downregulation	CREBL2	LS-S
132.383	-0.14666	0.0512043	-2.86422	0.00418041	0.00984814	ENSG00000113555	Downregulation	PCDH12	LS-S
292.943	-0.14669	0.0198628	-7.38514	1.52298e-13	2.49359e-12	ENSG00000150455	Downregulation	TIRAP	LS-S
78.0051	-0.146759	0.069915	-2.09911	0.0358076	0.0645493	ENSG00000214595	None	EML6	LS-S
623.561	-0.146799	0.0306246	-4.79349	1.63908e-06	8.02992e-06	ENSG00000056972	Downregulation	TRAF3IP2	LS-S
16.2527	-0.146802	0.0759907	-1.93184	0.0533793	0.0909815	ENSG00000180209	None	MYL11	LS-S
724.284	-0.146818	0.0520776	-2.81922	0.00481403	0.0111538	ENSG00000213799	Downregulation	ZNF845	LS-S
27.9517	-0.146872	0.0866954	-1.69411	0.0902441	0.142406	ENSG00000144152	None	FBLN7	LS-S
177.925	-0.146916	0.0750248	-1.95823	0.0502025	0.0862757	ENSG00000173198	None	CYSLTR1	LS-S
234.083	-0.146952	0.0442734	-3.31919	0.000902802	0.00250203	ENSG00000171649	Downregulation	ZIK1	LS-S
36.2278	-0.147001	0.0529627	-2.77556	0.00551061	0.0125803	ENSG00000280149	Downregulation		LS-S
195.724	-0.147027	0.0281376	-5.22527	1.73898e-07	1.0336e-06	ENSG00000143178	Downregulation	TBX19	LS-S
66.6695	-0.14703	0.0417883	-3.51844	0.000434084	0.00129114	ENSG00000223459	Downregulation	TCAF1P1	LS-S
3623.34	-0.147045	0.0265391	-5.54069	3.01285e-08	2.06479e-07	ENSG00000142599	Downregulation	RERE	LS-S
826.618	-0.147126	0.0373077	-3.94359	8.02711e-05	0.000280804	ENSG00000196268	Downregulation	ZNF493	LS-S
2178.66	-0.147162	0.0260798	-5.64277	1.67333e-08	1.19815e-07	ENSG00000146834	Downregulation	MEPCE	LS-S
23.0554	-0.14725	0.0735905	-2.00094	0.0453991	0.0791294	ENSG00000273189	None		LS-S
1543.53	-0.147326	0.0328308	-4.48744	7.20854e-06	3.11643e-05	ENSG00000075420	Downregulation	FNDC3B	LS-S
10.8434	-0.147386	0.0759658	-1.94016	0.0523603	0.0894371	ENSG00000268543	None		LS-S
11489.4	-0.147387	0.0245678	-5.99919	1.98308e-09	1.67705e-08	ENSG00000143772	Downregulation	ITPKB	LS-S
13795.2	-0.147393	0.0276385	-5.33287	9.66721e-08	6.04495e-07	ENSG00000167548	Downregulation	KMT2D	LS-S
1992.26	-0.147413	0.0196802	-7.49041	6.8658e-14	1.19849e-12	ENSG00000157764	Downregulation	BRAF	LS-S
2370.73	-0.147418	0.0487769	-3.0223	0.00250863	0.00624327	ENSG00000215908	Downregulation	CROCCP2	LS-S
2463.42	-0.147424	0.0362748	-4.06409	4.82192e-05	0.000176365	ENSG00000141576	Downregulation	RNF157	LS-S
15.6532	-0.147479	0.0891462	-1.65436	0.0980553	0.152781	ENSG00000222046	None	DCDC2B	LS-S
9048.18	-0.147488	0.0189022	-7.80266	6.06135e-15	1.26612e-13	ENSG00000005483	Downregulation	KMT2E	LS-S
72.0955	-0.147515	0.0468103	-3.15134	0.00162522	0.00424165	ENSG00000264204	Downregulation	AGAP7P	LS-S
110.756	-0.147533	0.226338	-0.651827	0.514513	0.60193	ENSG00000138772	None	ANXA3	LS-S
10.3483	-0.147586	0.08163	-1.80798	0.0706093	0.115642	ENSG00000277678	None	RNU1-153P	LS-S
40.1754	-0.147588	0.055585	-2.65518	0.00792651	0.0173216	ENSG00000275582	Downregulation		LS-S
530.412	-0.147622	0.0260393	-5.66922	1.43447e-08	1.04473e-07	ENSG00000127328	Downregulation	RAB3IP	LS-S
3890.37	-0.147699	0.0532764	-2.77232	0.00556577	0.0126913	ENSG00000197530	Downregulation	MIB2	LS-S
64.364	-0.1477	0.0367155	-4.02283	5.7502e-05	0.000207229	ENSG00000263335	Downregulation		LS-S
19.5942	-0.147732	0.0753566	-1.96044	0.0499443	0.0859083	ENSG00000255299	None		LS-S
17.7656	-0.147782	0.0777216	-1.90143	0.0572457	0.0966447	ENSG00000271816	None	BMS1P4	LS-S
109.687	-0.147815	0.0555907	-2.65898	0.00783768	0.017149	ENSG00000275772	Downregulation		LS-S
224.603	-0.147893	0.0481317	-3.07268	0.00212149	0.00538205	ENSG00000101004	Downregulation	NINL	LS-S
863.186	-0.147922	0.0586817	-2.52075	0.0117105	0.0244	ENSG00000113916	Downregulation	BCL6	LS-S
45.985	-0.147952	0.0816534	-1.81196	0.0699929	0.114805	ENSG00000039068	None	CDH1	LS-S
22.6928	-0.147955	0.0736394	-2.00918	0.0445178	0.0778035	ENSG00000282980	None		LS-S
13.4884	-0.148005	0.0850496	-1.74023	0.0818194	0.131105	ENSG00000250486	None	FAM218A	LS-S
16.0639	-0.148021	0.0736151	-2.01074	0.0443526	0.0775457	ENSG00000238098	None	ABCA17P	LS-S
12.4859	-0.148027	0.100693	-1.47008	0.141539	0.208779	ENSG00000179168	None	GGN	LS-S
11.0275	-0.148032	0.096065	-1.54095	0.123329	0.185472	ENSG00000273240	None		LS-S
53.9239	-0.148093	0.0505099	-2.93197	0.0033682	0.00814058	ENSG00000112812	Downregulation	PRSS16	LS-S
797.118	-0.148095	0.0354134	-4.18188	2.89108e-05	0.000111109	ENSG00000112294	Downregulation	ALDH5A1	LS-S
13.3055	-0.148095	0.0859199	-1.72364	0.084772	0.135177	ENSG00000158486	None	DNAH3	LS-S
529.379	-0.148098	0.0455186	-3.25357	0.00113965	0.00308241	ENSG00000105708	Downregulation	ZNF14	LS-S
23.2388	-0.148132	0.0760617	-1.94752	0.0514719	0.0881229	ENSG00000183682	None	BMP8A	LS-S
9.68226	-0.148192	0.0940059	-1.57641	0.114932	0.174681	ENSG00000230918	None	DPP4-DT	LS-S
12.68	-0.148195	0.0870512	-1.70239	0.0886816	0.140371	ENSG00000158865	None	SLC5A11	LS-S
40.5285	-0.148196	0.0658187	-2.25158	0.024349	0.0463161	ENSG00000170425	Downregulation	ADORA2B	LS-S
160.404	-0.148245	0.0360364	-4.11376	3.8926e-05	0.000145861	ENSG00000083807	Downregulation	SLC27A5	LS-S
1397.91	-0.148254	0.0259989	-5.70233	1.18182e-08	8.76103e-08	ENSG00000106608	Downregulation	URGCP	LS-S
1174.66	-0.148287	0.0271345	-5.4649	4.63181e-08	3.0611e-07	ENSG00000169155	Downregulation	ZBTB43	LS-S
110.453	-0.1483	0.0455753	-3.25395	0.00113812	0.00307924	ENSG00000186409	Downregulation	CCDC30	LS-S
252.425	-0.14834	0.0312037	-4.75392	1.99513e-06	9.64406e-06	ENSG00000163704	Downregulation	PRRT3	LS-S
21.4646	-0.148364	0.116024	-1.27874	0.200989	0.280561	ENSG00000230965	None	SNX18P13	LS-S
19.6863	-0.148423	0.0710764	-2.08821	0.0367785	0.0661012	ENSG00000275963	None		LS-S
8612.3	-0.148438	0.0289841	-5.12135	3.03349e-07	1.71858e-06	ENSG00000233927	Downregulation	RPS28	LS-S
39.9901	-0.148441	0.0832412	-1.78327	0.0745426	0.121127	ENSG00000142494	None	SLC47A1	LS-S
46.0242	-0.14845	0.175082	-0.847887	0.396501	0.487195	ENSG00000211598	None	IGKV4-1	LS-S
18.8405	-0.148454	0.0988505	-1.5018	0.133149	0.198187	ENSG00000267322	None	SNHG22	LS-S
17.9991	-0.148488	0.0665883	-2.22995	0.0257509	0.0487034	ENSG00000261582	Downregulation		LS-S
30.9098	-0.148489	0.0740068	-2.00643	0.0448106	0.0782421	ENSG00000198835	None	GJC2	LS-S
798.572	-0.148548	0.0379499	-3.91431	9.06626e-05	0.00031394	ENSG00000273136	Downregulation	NBPF26	LS-S
92.8903	-0.148555	0.0586982	-2.53082	0.0113797	0.0238105	ENSG00000266777	Downregulation	SH3GL1P1	LS-S
21.3446	-0.148586	0.0692222	-2.14651	0.0318327	0.0583991	ENSG00000253955	None	LINC02995	LS-S
3454.01	-0.148593	0.026115	-5.68994	1.27082e-08	9.35709e-08	ENSG00000169991	Downregulation	IFFO2	LS-S
64.0202	-0.148622	0.0552124	-2.69182	0.00710642	0.0157668	ENSG00000198237	Downregulation	GUSBP13	LS-S
19.0044	-0.14863	0.0868235	-1.71186	0.0869227	0.138	ENSG00000272037	None		LS-S
1043.48	-0.14867	0.069981	-2.12444	0.0336336	0.0612577	ENSG00000267121	None	FMNL1-DT	LS-S
919.041	-0.14872	0.036925	-4.02763	5.63411e-05	0.000203445	ENSG00000119408	Downregulation	NEK6	LS-S
118.013	-0.148728	0.0435398	-3.41591	0.000635703	0.00182478	ENSG00000225031	Downregulation	EIF4BP7	LS-S
11.5663	-0.148783	0.0973092	-1.52897	0.126272	0.189262	ENSG00000272755	None		LS-S
94.308	-0.148871	0.0706339	-2.10764	0.0350623	0.063396	ENSG00000249667	None	LINC01259	LS-S
2739.59	-0.148913	0.0195263	-7.62629	2.41607e-14	4.57008e-13	ENSG00000127663	Downregulation	KDM4B	LS-S
11.7362	-0.148923	0.12346	-1.20624	0.227723	0.310663	ENSG00000280334	None		LS-S
136.935	-0.148954	0.0724137	-2.05698	0.039688	0.0705443	ENSG00000231793	None	DOC2GP	LS-S
371.27	-0.148995	0.0518016	-2.87626	0.00402416	0.00951714	ENSG00000130653	Downregulation	PNPLA7	LS-S
75.8902	-0.14902	0.0662192	-2.25041	0.0244232	0.046419	ENSG00000118298	Downregulation	CA14	LS-S
986.78	-0.149052	0.0273128	-5.45721	4.83661e-08	3.1892e-07	ENSG00000105875	Downregulation	WDR91	LS-S
86.1322	-0.149071	0.0410847	-3.62838	0.000285205	0.000888671	ENSG00000150967	Downregulation	ABCB9	LS-S
44.5708	-0.149127	0.0801593	-1.86038	0.0628314	0.104735	ENSG00000279425	None		LS-S
44.2045	-0.149163	0.0554387	-2.69059	0.00713268	0.015815	ENSG00000226824	Downregulation	LOC100996437	LS-S
30513.5	-0.149188	0.0304808	-4.8945	9.8556e-07	5.05132e-06	ENSG00000164587	Downregulation	RPS14	LS-S
166.899	-0.149207	0.0389293	-3.83277	0.000126707	0.000424492	ENSG00000260077	Downregulation		LS-S
302.936	-0.149218	0.0336805	-4.4304	9.40581e-06	3.97619e-05	ENSG00000255310	Downregulation		LS-S
555.372	-0.149236	0.0207666	-7.18633	6.65568e-13	9.72723e-12	ENSG00000100330	Downregulation	MTMR3	LS-S
2299.59	-0.149236	0.0233606	-6.38834	1.67693e-10	1.68964e-09	ENSG00000102804	Downregulation	TSC22D1	LS-S
138.901	-0.149342	0.0646569	-2.30976	0.0209015	0.0405168	ENSG00000111644	Downregulation	ACRBP	LS-S
143.734	-0.149368	0.0507802	-2.94146	0.00326673	0.00791622	ENSG00000187775	Downregulation	DNAH17	LS-S
55.6398	-0.149381	0.0791518	-1.88728	0.0591231	0.0994481	ENSG00000188818	None	ZDHHC11	LS-S
57.2774	-0.149383	0.0471901	-3.16555	0.00154789	0.00405746	ENSG00000095637	Downregulation	SORBS1	LS-S
1060.97	-0.149395	0.036271	-4.11885	3.8077e-05	0.000142961	ENSG00000105516	Downregulation	DBP	LS-S
14.5985	-0.149407	0.0711255	-2.10061	0.0356756	0.0643647	ENSG00000280161	None		LS-S
12.9525	-0.149459	0.104671	-1.42789	0.153322	0.223573	ENSG00000229591	None		LS-S
497.522	-0.149461	0.0256752	-5.82122	5.84189e-09	4.58844e-08	ENSG00000205664	Downregulation		LS-S
16.4465	-0.149522	0.0945175	-1.58195	0.113661	0.173054	ENSG00000240616	None	RPS6P25	LS-S
215.79	-0.149534	0.0310268	-4.8195	1.43915e-06	7.13271e-06	ENSG00000241852	Downregulation	C8orf58	LS-S
79.3476	-0.149546	0.0528316	-2.83061	0.00464594	0.0108089	ENSG00000261428	Downregulation		LS-S
19.601	-0.149562	0.160636	-0.931064	0.351821	0.444296	ENSG00000079308	None	TNS1	LS-S
1299.06	-0.149588	0.0407524	-3.67065	0.000241934	0.000766176	ENSG00000225630	Downregulation	MTND2P28	LS-S
81.1891	-0.149606	0.113226	-1.3213	0.1864	0.263684	ENSG00000272256	None		LS-S
45.9567	-0.149614	0.0864006	-1.73164	0.0833386	0.133196	ENSG00000260884	None		LS-S
485.519	-0.149628	0.0492178	-3.04012	0.00236481	0.00592342	ENSG00000182871	Downregulation	COL18A1	LS-S
26.7556	-0.149629	0.086637	-1.72708	0.0841534	0.134302	ENSG00000122035	None	RASL11A	LS-S
1143.16	-0.14965	0.0251598	-5.94798	2.71476e-09	2.24354e-08	ENSG00000163935	Downregulation	SFMBT1	LS-S
16.0065	-0.149652	0.0940689	-1.59088	0.111637	0.170374	ENSG00000268201	None		LS-S
3366.34	-0.149659	0.0261075	-5.73241	9.90131e-09	7.45101e-08	ENSG00000168067	Downregulation	MAP4K2	LS-S
6410.35	-0.149707	0.0418618	-3.57622	0.000348599	0.00106319	ENSG00000138795	Downregulation	LEF1	LS-S
14.6321	-0.149775	0.0981979	-1.52524	0.127199	0.19047	ENSG00000204179	None	PTPN20	LS-S
1892.63	-0.149778	0.0276379	-5.41929	5.98358e-08	3.87509e-07	ENSG00000144749	Downregulation	LRIG1	LS-S
291.752	-0.149807	0.0465293	-3.21963	0.00128354	0.00343323	ENSG00000203761	Downregulation	MSTO2P	LS-S
77.8007	-0.149813	0.0733578	-2.04222	0.04113	0.0726994	ENSG00000103067	None	ESRP2	LS-S
212.868	-0.149816	0.0642127	-2.33313	0.0196413	0.0384074	ENSG00000241343	Downregulation	RPL36A	LS-S
114.547	-0.149868	0.0561492	-2.66911	0.00760528	0.016716	ENSG00000261416	Downregulation	CORO1A-AS1	LS-S
98.9394	-0.149869	0.0623038	-2.40545	0.0161524	0.032381	ENSG00000279722	Downregulation		LS-S
194.044	-0.149881	0.0500288	-2.99589	0.00273646	0.0067524	ENSG00000183426	Downregulation	NPIPA1	LS-S
119.341	-0.150021	0.0430446	-3.48525	0.000491681	0.00144552	ENSG00000242612	Downregulation	DECR2	LS-S
124.886	-0.15004	0.0312248	-4.80515	1.54635e-06	7.61847e-06	ENSG00000251615	Downregulation		LS-S
588.849	-0.150052	0.0332715	-4.50993	6.48505e-06	2.83148e-05	ENSG00000090447	Downregulation	TFAP4	LS-S
764.598	-0.150063	0.0446137	-3.36361	0.000769312	0.0021718	ENSG00000137970	Downregulation	RPL7P9	LS-S
14.5728	-0.150085	0.108446	-1.38395	0.166373	0.239457	ENSG00000269894	None		LS-S
37.839	-0.150134	0.0728766	-2.06011	0.039388	0.0701327	ENSG00000234222	None	LIX1L-AS1	LS-S
100.945	-0.150156	0.0611823	-2.45424	0.0141182	0.0287429	ENSG00000157992	Downregulation	KRTCAP3	LS-S
1338.1	-0.150238	0.0200191	-7.50475	6.1547e-14	1.08086e-12	ENSG00000166685	Downregulation	COG1	LS-S
19.365	-0.150299	0.105858	-1.41982	0.155661	0.226384	ENSG00000279162	None		LS-S
87.749	-0.150343	0.0454383	-3.30873	0.000937194	0.002585	ENSG00000255624	Downregulation	C10orf88B	LS-S
1066.38	-0.150384	0.0300536	-5.00387	5.61914e-07	3.01296e-06	ENSG00000095951	Downregulation	HIVEP1	LS-S
22.4985	-0.150447	0.0804472	-1.87014	0.0614648	0.10287	ENSG00000235821	None	IFITM4P	LS-S
14.239	-0.150538	0.0849373	-1.77234	0.0763387	0.123688	ENSG00000162482	None	AKR7A3	LS-S
15.005	-0.150565	0.0808893	-1.86136	0.0626927	0.104554	ENSG00000280198	None		LS-S
12.905	-0.15057	0.100275	-1.50157	0.133208	0.198242	ENSG00000278611	None	ZNF426-DT	LS-S
3229.91	-0.150598	0.033339	-4.51718	6.2669e-06	2.74242e-05	ENSG00000102007	Downregulation	PLP2	LS-S
15.7281	-0.150655	0.0769518	-1.95779	0.0502548	0.0863486	ENSG00000198626	None	RYR2	LS-S
32.9714	-0.150719	0.0637981	-2.36244	0.0181552	0.0358556	ENSG00000076826	Downregulation	CAMSAP3	LS-S
2179.64	-0.150775	0.0298257	-5.05519	4.29956e-07	2.36659e-06	ENSG00000100034	Downregulation	PPM1F	LS-S
517.881	-0.150806	0.0230549	-6.54117	6.10395e-11	6.52374e-10	ENSG00000067606	Downregulation	PRKCZ	LS-S
1153.84	-0.150866	0.0292196	-5.16316	2.42815e-07	1.4042e-06	ENSG00000163703	Downregulation	CRELD1	LS-S
402.443	-0.150875	0.0296426	-5.08979	3.58454e-07	2.00148e-06	ENSG00000158828	Downregulation	PINK1	LS-S
44.7302	-0.150921	0.0547116	-2.75849	0.00580691	0.0131928	ENSG00000171160	Downregulation	MORN4	LS-S
485.482	-0.150923	0.0390574	-3.86412	0.000111489	0.000378533	ENSG00000174749	Downregulation	FAM241A	LS-S
251.518	-0.150934	0.0461181	-3.27278	0.00106494	0.00290198	ENSG00000178623	Downregulation	GPR35	LS-S
120.216	-0.151019	0.0677245	-2.2299	0.0257543	0.0487037	ENSG00000134193	Downregulation	REG4	LS-S
393.369	-0.151034	0.0254924	-5.92465	3.12962e-09	2.56328e-08	ENSG00000119514	Downregulation	GALNT12	LS-S
14.0204	-0.151037	0.0839432	-1.79928	0.0719747	0.117556	ENSG00000164078	None	MST1R	LS-S
279.466	-0.151039	0.0329324	-4.58635	4.51069e-06	2.03314e-05	ENSG00000168661	Downregulation	ZNF30	LS-S
27.993	-0.151056	0.0647061	-2.3345	0.0195695	0.0382756	ENSG00000252620	Downregulation	RNU6ATAC24P	LS-S
449.419	-0.151115	0.0461755	-3.27262	0.00106558	0.0029028	ENSG00000198561	Downregulation	CTNND1	LS-S
134.378	-0.151119	0.0431424	-3.5028	0.000460398	0.00136183	ENSG00000211771	Downregulation	TRBJ2-7	LS-S
56.8921	-0.151129	0.042823	-3.52917	0.000416872	0.00124632	ENSG00000267898	Downregulation		LS-S
542.269	-0.15127	0.019693	-7.68141	1.57345e-14	3.08684e-13	ENSG00000135093	Downregulation	USP30	LS-S
1104.76	-0.151301	0.0214382	-7.05754	1.69479e-12	2.30483e-11	ENSG00000134815	Downregulation	DHX34	LS-S
903.425	-0.151305	0.0340609	-4.44219	8.90479e-06	3.79014e-05	ENSG00000167785	Downregulation	ZNF558	LS-S
16.5451	-0.151351	0.0936422	-1.61627	0.106035	0.163256	ENSG00000123119	None	NECAB1	LS-S
590.377	-0.151362	0.0299032	-5.06172	4.155e-07	2.29209e-06	ENSG00000182372	Downregulation	CLN8	LS-S
118.4	-0.151387	0.0379658	-3.98746	6.67848e-05	0.000237392	ENSG00000240445	Downregulation	FOXO3B	LS-S
17.3878	-0.15142	0.0808208	-1.87352	0.0609962	0.102204	ENSG00000047457	None	CP	LS-S
12174.2	-0.151473	0.0279948	-5.41077	6.27554e-08	4.05212e-07	ENSG00000182899	Downregulation	RPL35A	LS-S
1470.93	-0.151484	0.0278974	-5.43006	5.63354e-08	3.67573e-07	ENSG00000204946	Downregulation	ZNF783	LS-S
179.46	-0.151544	0.0407358	-3.72017	0.000199085	0.000642032	ENSG00000169570	Downregulation	DTWD2	LS-S
141.658	-0.151588	0.0301736	-5.02388	5.06379e-07	2.74475e-06	ENSG00000076258	Downregulation	FMO4	LS-S
94.5009	-0.151606	0.0528026	-2.87118	0.00408937	0.00965325	ENSG00000185304	Downregulation	RGPD2	LS-S
1262.4	-0.151607	0.0451768	-3.35585	0.000791214	0.00222498	ENSG00000135709	Downregulation	KIAA0513	LS-S
462.795	-0.151804	0.0441846	-3.43568	0.000591066	0.00170706	ENSG00000230715	Downregulation		LS-S
3343.48	-0.151819	0.0375854	-4.0393	5.36101e-05	0.000194774	ENSG00000139112	Downregulation	GABARAPL1	LS-S
38.6386	-0.151877	0.0547207	-2.77549	0.00551192	0.0125817	ENSG00000206965	Downregulation	RNU6-5P	LS-S
57.7816	-0.151883	0.0495145	-3.06745	0.00215897	0.00546836	ENSG00000160172	Downregulation	FAM86C2P	LS-S
1847.95	-0.151915	0.0329492	-4.61058	4.01541e-06	1.82786e-05	ENSG00000148411	Downregulation	NACC2	LS-S
69.8022	-0.151921	0.077516	-1.95987	0.0500109	0.0859889	ENSG00000205238	None	SPDYE2	LS-S
42.1756	-0.151943	0.0836317	-1.81681	0.0692466	0.113742	ENSG00000134780	None	DAGLA	LS-S
825.744	-0.152	0.0419653	-3.62204	0.000292285	0.000907	ENSG00000218226	Downregulation	TATDN2P2	LS-S
112.766	-0.152043	0.0827452	-1.83748	0.0661387	0.109452	ENSG00000179698	None	WDR97	LS-S
2161.39	-0.152065	0.0251183	-6.05394	1.41341e-09	1.22442e-08	ENSG00000124782	Downregulation	RREB1	LS-S
92.6544	-0.152066	0.0384617	-3.95371	7.69498e-05	0.000270489	ENSG00000275140	Downregulation	SEC22B3P	LS-S
22.5041	-0.152081	0.054237	-2.80401	0.00504709	0.0116442	ENSG00000255139	Downregulation		LS-S
85.4164	-0.152113	0.0561636	-2.70838	0.00676118	0.0151125	ENSG00000166963	Downregulation	MAP1A	LS-S
24.2703	-0.152132	0.0711402	-2.13848	0.032478	0.0594327	ENSG00000261866	None		LS-S
1229.73	-0.152188	0.0284922	-5.34138	9.22428e-08	5.78877e-07	ENSG00000151612	Downregulation	ZNF827	LS-S
32.7139	-0.152189	0.0747112	-2.03703	0.0416471	0.0735164	ENSG00000086570	None	FAT2	LS-S
3097.2	-0.152209	0.0559131	-2.72224	0.00648407	0.0145585	ENSG00000150687	Downregulation	PRSS23	LS-S
13.8144	-0.152216	0.0775729	-1.96223	0.0497353	0.0855826	ENSG00000230539	None	AOAH-IT1	LS-S
1163.56	-0.152232	0.0581322	-2.61872	0.00882602	0.0190295	ENSG00000258441	Downregulation	LINC00641	LS-S
133.523	-0.152233	0.0660091	-2.30624	0.0210973	0.0408601	ENSG00000233806	Downregulation	LINC01237	LS-S
33.6175	-0.152233	0.0763645	-1.99351	0.0462059	0.0803426	ENSG00000263417	None	GTSCR1	LS-S
400.533	-0.152282	0.0317998	-4.78878	1.67796e-06	8.20196e-06	ENSG00000176055	Downregulation	MBLAC2	LS-S
1996.1	-0.152304	0.0233649	-6.51849	7.10174e-11	7.5118e-10	ENSG00000148296	Downregulation	SURF6	LS-S
79.1103	-0.152307	0.0622407	-2.44706	0.0144025	0.0292398	ENSG00000238035	Downregulation		LS-S
280.95	-0.152313	0.13431	-1.13404	0.256776	0.34244	ENSG00000151948	None	GLT1D1	LS-S
25.8978	-0.152333	0.0696323	-2.18768	0.0286933	0.0534101	ENSG00000247134	None		LS-S
28.3853	-0.152375	0.090976	-1.67489	0.0939553	0.147297	ENSG00000241404	None	EGFL8	LS-S
1477.28	-0.152394	0.0188855	-8.06938	7.06554e-16	1.69944e-14	ENSG00000015532	Downregulation	XYLT2	LS-S
92.2082	-0.152489	0.064444	-2.36622	0.0179707	0.0355516	ENSG00000279355	Downregulation		LS-S
18254.5	-0.152518	0.0213908	-7.13008	1.0031e-12	1.41728e-11	ENSG00000156976	Downregulation	EIF4A2	LS-S
751.952	-0.15253	0.0366496	-4.16186	3.15664e-05	0.000120385	ENSG00000186020	Downregulation	ZNF529	LS-S
605.836	-0.152573	0.0299304	-5.0976	3.43978e-07	1.93056e-06	ENSG00000165475	Downregulation	CRYL1	LS-S
57.1919	-0.152667	0.0778792	-1.96031	0.0499593	0.0859256	ENSG00000218175	None		LS-S
4148.89	-0.152673	0.0471267	-3.23963	0.00119684	0.00322259	ENSG00000136997	Downregulation	MYC	LS-S
62.745	-0.152773	0.152786	-0.999914	0.317352	0.408044	ENSG00000108846	None	ABCC3	LS-S
22.7373	-0.152809	0.0888157	-1.72052	0.0853384	0.135919	ENSG00000272374	None		LS-S
1233.46	-0.152811	0.0271193	-5.63479	1.75275e-08	1.2504e-07	ENSG00000113552	Downregulation	GNPDA1	LS-S
156.735	-0.152819	0.0573979	-2.66246	0.00775729	0.0170008	ENSG00000075651	Downregulation	PLD1	LS-S
292.771	-0.152848	0.0526908	-2.90085	0.00372157	0.00887643	ENSG00000136002	Downregulation	ARHGEF4	LS-S
1293.43	-0.152891	0.0312939	-4.88564	1.03091e-06	5.259e-06	ENSG00000140688	Downregulation	RUSF1	LS-S
107.092	-0.152939	0.0376278	-4.06452	4.81307e-05	0.000176115	ENSG00000123427	Downregulation	EEF1AKMT3	LS-S
1070.94	-0.153014	0.0391702	-3.90638	9.36874e-05	0.000323386	ENSG00000198517	Downregulation	MAFK	LS-S
2024.98	-0.153044	0.0230209	-6.64805	2.97007e-11	3.34681e-10	ENSG00000070476	Downregulation	ZXDC	LS-S
513.715	-0.153095	0.0386334	-3.96275	7.40904e-05	0.000261498	ENSG00000180787	Downregulation	ZFP3	LS-S
108.934	-0.153127	0.0482258	-3.17521	0.00149727	0.0039372	ENSG00000279086	Downregulation		LS-S
22.5254	-0.153168	0.111066	-1.37907	0.167872	0.241335	ENSG00000267203	None	SNRPGP4	LS-S
18.1171	-0.153178	0.0851207	-1.79954	0.0719338	0.117502	ENSG00000179954	None	SSC5D	LS-S
1576.58	-0.153185	0.0203703	-7.51999	5.47785e-14	9.70799e-13	ENSG00000013523	Downregulation	ANGEL1	LS-S
437.909	-0.153237	0.0279941	-5.4739	4.40227e-08	2.9216e-07	ENSG00000121940	Downregulation	CLCC1	LS-S
12.3054	-0.153238	0.10592	-1.44672	0.147974	0.216831	ENSG00000187166	None	H1-7	LS-S
38.4806	-0.153241	0.0442415	-3.46373	0.000532742	0.00155433	ENSG00000258824	Downregulation		LS-S
27.4459	-0.153274	0.0553558	-2.76889	0.00562471	0.0128122	ENSG00000254944	Downregulation	ATP5PBP5	LS-S
2228.83	-0.153294	0.0302894	-5.06098	4.17105e-07	2.29804e-06	ENSG00000159733	Downregulation	ZFYVE28	LS-S
8802.7	-0.153322	0.0254361	-6.02771	1.66298e-09	1.42502e-08	ENSG00000123349	Downregulation	PFDN5	LS-S
32.3427	-0.153326	0.0632769	-2.42309	0.015389	0.0310075	ENSG00000267370	Downregulation		LS-S
3842.53	-0.153381	0.0254145	-6.03516	1.58803e-09	1.36685e-08	ENSG00000105643	Downregulation	ARRDC2	LS-S
10.1975	-0.153441	0.100309	-1.52969	0.126093	0.189052	ENSG00000272375	None		LS-S
39.3653	-0.15346	0.0613218	-2.50253	0.0123309	0.0255291	ENSG00000168917	Downregulation	SLC35G2	LS-S
36.8229	-0.153464	0.0894207	-1.7162	0.0861255	0.136985	ENSG00000260034	None	LCMT1-AS2	LS-S
962.83	-0.153475	0.0532331	-2.88307	0.00393818	0.00933556	ENSG00000242086	Downregulation	SDHAP2	LS-S
56.4056	-0.153512	0.0565572	-2.71428	0.00664193	0.0148783	ENSG00000064309	Downregulation	CDON	LS-S
17.6908	-0.153551	0.0862046	-1.78124	0.0748727	0.121573	ENSG00000259408	None		LS-S
827.95	-0.153566	0.0615255	-2.49598	0.012561	0.0259487	ENSG00000234771	Downregulation	SLC25A25-AS1	LS-S
66.9037	-0.153585	0.0359544	-4.27164	1.94038e-05	7.70887e-05	ENSG00000272686	Downregulation	WASL-DT	LS-S
72.5349	-0.153597	0.0442372	-3.47213	0.000516341	0.00150976	ENSG00000205918	Downregulation	PDPK2P	LS-S
46.1161	-0.153656	0.052807	-2.90977	0.00361697	0.00865776	ENSG00000165511	Downregulation	ZNF22-AS1	LS-S
500.523	-0.153657	0.0527011	-2.91564	0.00354965	0.00852473	ENSG00000239665	Downregulation		LS-S
33.437	-0.153685	0.0530253	-2.89833	0.00375153	0.00893689	ENSG00000241316	Downregulation	SUCLG2-DT	LS-S
1758.98	-0.153694	0.0291324	-5.27572	1.32239e-07	8.0186e-07	ENSG00000115604	Downregulation	IL18R1	LS-S
226.586	-0.153728	0.0261837	-5.87115	4.32786e-09	3.46694e-08	ENSG00000155592	Downregulation	ZKSCAN2	LS-S
1711.91	-0.153774	0.0243415	-6.31734	2.66097e-10	2.60431e-09	ENSG00000165782	Downregulation	PIP4P1	LS-S
49307.2	-0.153782	0.0290578	-5.29228	1.20799e-07	7.38402e-07	ENSG00000198763	Downregulation	ND2	LS-S
67.1898	-0.153843	0.0815916	-1.88552	0.0593595	0.099759	ENSG00000274292	None		LS-S
172.897	-0.15385	0.0638232	-2.41057	0.0159275	0.0319779	ENSG00000178229	Downregulation	ZNF543	LS-S
44.0832	-0.153933	0.0861675	-1.78644	0.0740275	0.120448	ENSG00000129167	None	TPH1	LS-S
53.337	-0.153956	0.0641548	-2.39976	0.0164058	0.0328173	ENSG00000269439	Downregulation	PGLS-DT	LS-S
80.2288	-0.153958	0.0434569	-3.54278	0.00039594	0.00119007	ENSG00000139239	Downregulation	RPL14P1	LS-S
248.112	-0.154008	0.043166	-3.56782	0.000359963	0.00109325	ENSG00000177082	Downregulation	WDR73	LS-S
150.304	-0.154016	0.0633641	-2.43065	0.0150717	0.0304316	ENSG00000255733	Downregulation	IFNG-AS1	LS-S
24.2586	-0.154029	0.0663986	-2.31977	0.0203534	0.0395955	ENSG00000250365	Downregulation	HEATR5A-DT	LS-S
12.8318	-0.154066	0.0989413	-1.55715	0.119436	0.180287	ENSG00000236114	None	LOC100130881	LS-S
1155.07	-0.154088	0.0288528	-5.34047	9.27047e-08	5.80939e-07	ENSG00000137496	Downregulation	IL18BP	LS-S
190.619	-0.154153	0.0537668	-2.86706	0.00414303	0.00977197	ENSG00000259205	Downregulation	PRKXP1	LS-S
14.4598	-0.154164	0.0738948	-2.08626	0.0369553	0.0663709	ENSG00000261002	None	VPS39-DT	LS-S
1010.66	-0.154255	0.0245876	-6.2737	3.52568e-10	3.3822e-09	ENSG00000083290	Downregulation	ULK2	LS-S
731.847	-0.15427	0.0231487	-6.66432	2.65895e-11	3.01573e-10	ENSG00000196204	Downregulation	RNF216P1	LS-S
470.429	-0.154272	0.11089	-1.39121	0.16416	0.236898	ENSG00000159339	None	PADI4	LS-S
14.5517	-0.154445	0.0816677	-1.89114	0.0586057	0.098654	ENSG00000250909	None		LS-S
44.3436	-0.154502	0.0685507	-2.25383	0.0242069	0.0461186	ENSG00000238228	Downregulation	OR7E7P	LS-S
2367.69	-0.154524	0.0233645	-6.61362	3.75034e-11	4.14297e-10	ENSG00000152409	Downregulation	JMY	LS-S
1064.71	-0.154546	0.0314495	-4.9141	8.9192e-07	4.61072e-06	ENSG00000166046	Downregulation	TCP11L2	LS-S
1616.54	-0.15457	0.0337973	-4.57343	4.798e-06	2.14929e-05	ENSG00000215041	Downregulation	NEURL4	LS-S
6855.53	-0.1546	0.028917	-5.34632	8.97589e-08	5.64305e-07	ENSG00000172809	Downregulation	RPL38	LS-S
27.2633	-0.154628	0.0721331	-2.14365	0.0320613	0.0587875	ENSG00000181016	None	LSMEM1	LS-S
3851.41	-0.154717	0.0402225	-3.84653	0.000119805	0.000403464	ENSG00000178188	Downregulation	SH2B1	LS-S
205.792	-0.15476	0.0739149	-2.09376	0.0362815	0.0653224	ENSG00000258424	None		LS-S
75.1497	-0.154821	0.0761253	-2.03376	0.0419759	0.0740144	ENSG00000157827	None	FMNL2	LS-S
3454.74	-0.154835	0.0290362	-5.33248	9.68788e-08	6.05571e-07	ENSG00000136068	Downregulation	FLNB	LS-S
318.32	-0.154843	0.106083	-1.45964	0.144388	0.212304	ENSG00000070614	None	NDST1	LS-S
388.621	-0.154844	0.0538315	-2.87646	0.00402158	0.00951384	ENSG00000183506	Downregulation	PI4KAP2	LS-S
1040.65	-0.154851	0.0290451	-5.33139	9.74648e-08	6.08797e-07	ENSG00000102409	Downregulation	BEX4	LS-S
523.302	-0.154857	0.0496617	-3.11824	0.00181936	0.00468931	ENSG00000103253	Downregulation	HAGHL	LS-S
12574.1	-0.154864	0.0359285	-4.31033	1.63009e-05	6.5614e-05	ENSG00000196205	Downregulation	EEF1A1P5	LS-S
202.829	-0.154883	0.0301512	-5.13688	2.79343e-07	1.59667e-06	ENSG00000186230	Downregulation	ZNF749	LS-S
11.6532	-0.154967	0.141507	-1.09512	0.273465	0.360611	ENSG00000232973	None	CYP1B1-AS1	LS-S
14.5029	-0.155032	0.07515	-2.06296	0.0391162	0.0697342	ENSG00000244055	None		LS-S
21612.8	-0.155085	0.0284861	-5.44426	5.20225e-08	3.40837e-07	ENSG00000122026	Downregulation	RPL21	LS-S
5209.07	-0.155142	0.121466	-1.27724	0.201516	0.281008	ENSG00000229807	None	XIST	LS-S
151.589	-0.155182	0.0420465	-3.69072	0.000223624	0.000713378	ENSG00000188277	Downregulation	C15orf62	LS-S
253.81	-0.1552	0.0341103	-4.54994	5.3662e-06	2.38725e-05	ENSG00000163536	Downregulation	SERPINI1	LS-S
6008.63	-0.155223	0.0546176	-2.842	0.00448316	0.0104735	ENSG00000138834	Downregulation	MAPK8IP3	LS-S
176.634	-0.155229	0.0462441	-3.35673	0.00078869	0.00221895	ENSG00000174255	Downregulation	ZNF80	LS-S
38.8339	-0.155263	0.0670199	-2.31666	0.020522	0.0398788	ENSG00000159905	Downregulation	ZNF221	LS-S
3467.22	-0.155278	0.0246842	-6.29057	3.16306e-10	3.06131e-09	ENSG00000161791	Downregulation	FMNL3	LS-S
1300.5	-0.155322	0.0422544	-3.67588	0.000237032	0.000751608	ENSG00000179588	Downregulation	ZFPM1	LS-S
130.563	-0.155377	0.0697791	-2.22669	0.0259678	0.0490179	ENSG00000172824	Downregulation	CES4A	LS-S
37.6209	-0.155377	0.0735203	-2.11339	0.034567	0.0626696	ENSG00000170482	None	SLC23A1	LS-S
23.4838	-0.155426	0.177899	-0.873677	0.382294	0.473372	ENSG00000179241	None	LDLRAD3	LS-S
31.7735	-0.155447	0.0606972	-2.56103	0.0104362	0.0220695	ENSG00000173727	Downregulation		LS-S
268.615	-0.15547	0.043754	-3.55328	0.000380463	0.00114911	ENSG00000179988	Downregulation	PSTK	LS-S
86.3645	-0.155471	0.0833131	-1.8661	0.0620272	0.103652	ENSG00000228486	None	C2orf92	LS-S
468.179	-0.155475	0.0299146	-5.19731	2.0219e-07	1.18398e-06	ENSG00000008277	Downregulation	ADAM22	LS-S
54.3687	-0.155477	0.0470846	-3.30208	0.000959707	0.00264082	ENSG00000164440	Downregulation	TXLNB	LS-S
656.943	-0.155488	0.0421696	-3.68719	0.000226742	0.000721475	ENSG00000234444	Downregulation	ZNF736	LS-S
2657.69	-0.155505	0.0231257	-6.72431	1.76423e-11	2.05996e-10	ENSG00000136444	Downregulation	RSAD1	LS-S
5326.11	-0.155545	0.0277008	-5.6152	1.96339e-08	1.39042e-07	ENSG00000234741	Downregulation	GAS5	LS-S
185.614	-0.155596	0.0369485	-4.21116	2.54059e-05	9.87278e-05	ENSG00000179922	Downregulation	ZNF784	LS-S
203.029	-0.155596	0.0312668	-4.9764	6.47778e-07	3.43596e-06	ENSG00000273270	Downregulation		LS-S
12.3309	-0.155676	0.0778803	-1.99891	0.0456182	0.0794317	ENSG00000250132	None		LS-S
262.184	-0.155738	0.0633457	-2.45855	0.01395	0.0284403	ENSG00000246451	Downregulation	KLC1-AS1	LS-S
2272.01	-0.155752	0.0214269	-7.269	3.6217e-13	5.55401e-12	ENSG00000178234	Downregulation	GALNT11	LS-S
76.863	-0.155769	0.0442184	-3.52273	0.00042713	0.00127193	ENSG00000124171	Downregulation	PARD6B	LS-S
31.1125	-0.155827	0.111517	-1.39733	0.162314	0.234661	ENSG00000132640	None	BTBD3	LS-S
529.805	-0.15583	0.0785525	-1.98377	0.0472812	0.0818855	ENSG00000036448	None	MYOM2	LS-S
25.2728	-0.155857	0.0648052	-2.40501	0.0161719	0.0324089	ENSG00000245573	Downregulation	BDNF-AS	LS-S
11.8154	-0.155859	0.079459	-1.9615	0.0498206	0.0857125	ENSG00000259015	None		LS-S
3083.94	-0.155859	0.023419	-6.65524	2.82843e-11	3.19754e-10	ENSG00000214022	Downregulation	REPIN1	LS-S
27.2259	-0.155905	0.0603278	-2.5843	0.00975777	0.0208066	ENSG00000205763	Downregulation	RP9P	LS-S
27.784	-0.155937	0.0766327	-2.03487	0.041864	0.073847	ENSG00000234353	None		LS-S
112.211	-0.155943	0.0480583	-3.24488	0.00117502	0.00316971	ENSG00000173581	Downregulation	CCDC106	LS-S
1419.8	-0.155975	0.0189942	-8.21176	2.1797e-16	5.65067e-15	ENSG00000131381	Downregulation	RBSN	LS-S
608.384	-0.155989	0.0346577	-4.50086	6.76799e-06	2.94441e-05	ENSG00000147118	Downregulation	ZNF182	LS-S
60.6762	-0.156082	0.0503877	-3.09762	0.00195083	0.00499126	ENSG00000166016	Downregulation	ABTB2	LS-S
32.4684	-0.15614	0.0629697	-2.47961	0.0131526	0.0270106	ENSG00000179397	Downregulation	CATSPERE	LS-S
39.1149	-0.156204	0.0549681	-2.84172	0.00448715	0.0104814	ENSG00000197647	Downregulation	ZNF433	LS-S
325.775	-0.156278	0.0395907	-3.94735	7.90194e-05	0.000277204	ENSG00000196605	Downregulation	ZNF846	LS-S
17.7453	-0.156352	0.0791791	-1.97466	0.048307	0.0833885	ENSG00000253203	None	GUSBP3	LS-S
2710.84	-0.156409	0.0305559	-5.11877	3.07541e-07	1.73894e-06	ENSG00000271383	Downregulation	NBPF19	LS-S
28.5757	-0.156494	0.0745517	-2.09914	0.035805	0.0645493	ENSG00000225808	None	DNAJC19P5	LS-S
1903.09	-0.156494	0.0539383	-2.90136	0.00371546	0.00886551	ENSG00000186350	Downregulation	RXRA	LS-S
27.0194	-0.156519	0.0749787	-2.08751	0.0368422	0.0661952	ENSG00000272625	None		LS-S
206.901	-0.156536	0.0435807	-3.59187	0.000328316	0.00100839	ENSG00000135519	Downregulation	KCNH3	LS-S
11.8257	-0.156536	0.106237	-1.47346	0.140628	0.207669	ENSG00000270419	None	CAHM	LS-S
440.092	-0.156572	0.0265282	-5.90208	3.58951e-09	2.91936e-08	ENSG00000022976	Downregulation	ZNF839	LS-S
43.5371	-0.156586	0.0625058	-2.50515	0.0122401	0.02537	ENSG00000270223	Downregulation		LS-S
30.1646	-0.156609	0.0714382	-2.19223	0.028363	0.0528915	ENSG00000178803	None	ADORA2A-AS1	LS-S
17.687	-0.156626	0.0726172	-2.15688	0.0310153	0.0571518	ENSG00000226212	None	TRGV6	LS-S
42.5513	-0.156642	0.0688386	-2.27549	0.0228763	0.0438763	ENSG00000113249	Downregulation	HAVCR1	LS-S
3217.29	-0.156651	0.0361329	-4.33541	1.45489e-05	5.91221e-05	ENSG00000149212	Downregulation	SESN3	LS-S
10.9531	-0.156665	0.095373	-1.64265	0.100455	0.155863	ENSG00000270165	None		LS-S
17.7067	-0.156689	0.162514	-0.964157	0.334967	0.426732	ENSG00000065618	None	COL17A1	LS-S
22.1538	-0.156712	0.0716802	-2.18627	0.0287957	0.0535721	ENSG00000226469	None	ADAM1B	LS-S
89.6028	-0.156714	0.048165	-3.25369	0.00113918	0.00308163	ENSG00000082196	Downregulation	C1QTNF3	LS-S
41.0269	-0.156732	0.0573429	-2.73323	0.00627161	0.0141452	ENSG00000186496	Downregulation	ZNF396	LS-S
3793.12	-0.156741	0.0432407	-3.62485	0.000289125	0.000897995	ENSG00000163516	Downregulation	ANKZF1	LS-S
11185	-0.156763	0.0212757	-7.36817	1.72987e-13	2.80858e-12	ENSG00000173575	Downregulation	CHD2	LS-S
48668.1	-0.156801	0.0286336	-5.47611	4.34778e-08	2.88874e-07	ENSG00000167526	Downregulation	RPL13	LS-S
354.41	-0.156828	0.0279612	-5.60879	2.03751e-08	1.43881e-07	ENSG00000205707	Downregulation	ETFRF1	LS-S
31.3001	-0.156829	0.0560424	-2.7984	0.00513569	0.0118251	ENSG00000201772	Downregulation	SNORA5C	LS-S
1859.06	-0.156858	0.0491118	-3.1939	0.00140367	0.00371856	ENSG00000104960	Downregulation	PTOV1	LS-S
187.866	-0.156874	0.034597	-4.53434	5.77848e-06	2.54982e-05	ENSG00000272760	Downregulation		LS-S
19.005	-0.156888	0.0753273	-2.08275	0.0372739	0.0668811	ENSG00000211881	None	TRAJ8	LS-S
59.7805	-0.156912	0.0569454	-2.75549	0.00586042	0.0133022	ENSG00000167377	Downregulation	ZNF23	LS-S
510.276	-0.156914	0.0303982	-5.16195	2.44392e-07	1.41212e-06	ENSG00000243199	Downregulation	RPL6P10	LS-S
161.003	-0.156934	0.0395715	-3.96582	7.31433e-05	0.00025836	ENSG00000114859	Downregulation	CLCN2	LS-S
542.158	-0.156971	0.0523943	-2.99595	0.00273592	0.00675201	ENSG00000105519	Downregulation	CAPS	LS-S
2401.47	-0.157122	0.030341	-5.17854	2.23631e-07	1.29863e-06	ENSG00000183696	Downregulation	UPP1	LS-S
21751.8	-0.157158	0.028975	-5.42393	5.83013e-08	3.79122e-07	ENSG00000112306	Downregulation	RPS12	LS-S
25.9662	-0.157238	0.0744348	-2.11242	0.0346505	0.0627818	ENSG00000280033	None		LS-S
14.8275	-0.157332	0.0822742	-1.91228	0.05584	0.0946016	ENSG00000176054	None	RPL23P2	LS-S
11.5503	-0.157337	0.0760925	-2.0677	0.0386678	0.0690408	ENSG00000228251	None		LS-S
12656.1	-0.157395	0.0313865	-5.01473	5.31087e-07	2.86442e-06	ENSG00000099622	Downregulation	CIRBP	LS-S
82.8376	-0.15741	0.071209	-2.21054	0.0270675	0.0508183	ENSG00000245970	None	RPL30-AS1	LS-S
10.4852	-0.157446	0.0809673	-1.94456	0.0518284	0.0886589	ENSG00000279923	None		LS-S
1593.87	-0.157487	0.0337475	-4.66661	3.06202e-06	1.42935e-05	ENSG00000107404	Downregulation	DVL1	LS-S
14.4356	-0.157592	0.106734	-1.47649	0.139811	0.206586	ENSG00000235602	None	POU5F1P3	LS-S
1166.59	-0.157595	0.0528387	-2.98256	0.00285847	0.00702063	ENSG00000133624	Downregulation	ZNF767P	LS-S
676.975	-0.157647	0.0320737	-4.91513	8.87233e-07	4.59058e-06	ENSG00000186814	Downregulation	ZSCAN30	LS-S
45.0509	-0.157675	0.0666905	-2.36428	0.0180652	0.0357142	ENSG00000251414	Downregulation		LS-S
45.8368	-0.157882	0.0805564	-1.9599	0.050008	0.0859889	ENSG00000279019	None		LS-S
10.9163	-0.15801	0.100348	-1.57463	0.115342	0.175108	ENSG00000228653	None	HNRNPCP7	LS-S
769.748	-0.158019	0.0324899	-4.86364	1.15246e-06	5.81102e-06	ENSG00000174428	Downregulation	GTF2IRD2B	LS-S
56.7706	-0.158031	0.0749478	-2.10854	0.034984	0.0632741	ENSG00000199753	None	SNORD104	LS-S
216.512	-0.158069	0.0382664	-4.13076	3.61562e-05	0.000136308	ENSG00000214922	Downregulation	HLA-F-AS1	LS-S
14949.6	-0.158113	0.0286211	-5.52436	3.30681e-08	2.25559e-07	ENSG00000118181	Downregulation	RPS25	LS-S
54.8472	-0.158115	0.069396	-2.27844	0.0227003	0.0435626	ENSG00000281183	Downregulation	NPTN-IT1	LS-S
1417.82	-0.158166	0.0365336	-4.32932	1.49568e-05	6.06805e-05	ENSG00000197961	Downregulation	ZNF121	LS-S
30.0745	-0.158213	0.105514	-1.49945	0.133757	0.198923	ENSG00000255142	None		LS-S
587.31	-0.15823	0.027922	-5.66684	1.45452e-08	1.05624e-07	ENSG00000173065	Downregulation	FAM222B	LS-S
408.176	-0.158234	0.02856	-5.5404	3.01776e-08	2.06734e-07	ENSG00000079435	Downregulation	LIPE	LS-S
160.881	-0.158235	0.0521916	-3.03182	0.00243085	0.00607051	ENSG00000279838	Downregulation		LS-S
842.894	-0.158236	0.0382329	-4.13875	3.49203e-05	0.000132077	ENSG00000213463	Downregulation	SYNJ2BP	LS-S
11.6129	-0.158301	0.112482	-1.40734	0.159327	0.230918	ENSG00000259158	None	ADAM20P1	LS-S
3285.41	-0.15832	0.0504717	-3.1368	0.001708	0.0044318	ENSG00000140400	Downregulation	MAN2C1	LS-S
15492.3	-0.15835	0.0265521	-5.96373	2.46543e-09	2.05307e-08	ENSG00000114942	Downregulation	EEF1B2	LS-S
1896.43	-0.158394	0.0761277	-2.08063	0.0374675	0.0671594	ENSG00000175040	None	CHST2	LS-S
160.796	-0.158403	0.0322314	-4.91455	8.89848e-07	4.60274e-06	ENSG00000272221	Downregulation		LS-S
747.835	-0.158416	0.0214221	-7.395	1.41412e-13	2.3329e-12	ENSG00000147789	Downregulation	ZNF7	LS-S
1545.07	-0.158444	0.0218388	-7.25518	4.01127e-13	6.08713e-12	ENSG00000138443	Downregulation	ABI2	LS-S
112.691	-0.158452	0.0380093	-4.16876	3.06263e-05	0.000117107	ENSG00000269918	Downregulation		LS-S
13.5694	-0.158453	0.108645	-1.45845	0.144717	0.212663	ENSG00000231419	None	LINC00689	LS-S
1400.43	-0.1585	0.0294606	-5.38006	7.44618e-08	4.74469e-07	ENSG00000245910	Downregulation	SNHG6	LS-S
99.1019	-0.158528	0.079787	-1.98689	0.0469346	0.0814147	ENSG00000177990	None	DPY19L2	LS-S
1218.78	-0.15854	0.0276192	-5.74019	9.45692e-09	7.14747e-08	ENSG00000147044	Downregulation	CASK	LS-S
41.0237	-0.158543	0.0933465	-1.69844	0.089425	0.141342	ENSG00000218357	None	LINC01644	LS-S
383.458	-0.158564	0.0349059	-4.54261	5.55612e-06	2.45793e-05	ENSG00000132623	Downregulation	ANKEF1	LS-S
45.922	-0.158627	0.0723209	-2.19338	0.0282799	0.0527647	ENSG00000280014	None		LS-S
54.1476	-0.158665	0.0554323	-2.86231	0.00420559	0.0099021	ENSG00000212994	Downregulation	RPS26P6	LS-S
149.677	-0.158714	0.0450488	-3.52316	0.000426442	0.00127031	ENSG00000237037	Downregulation	NDUFA6-DT	LS-S
728.446	-0.158809	0.0342719	-4.6338	3.59007e-06	1.65107e-05	ENSG00000143702	Downregulation	CEP170	LS-S
6539.54	-0.158812	0.0236085	-6.72688	1.73345e-11	2.02538e-10	ENSG00000164574	Downregulation	GALNT10	LS-S
387.545	-0.158822	0.0412532	-3.84992	0.000118156	0.00039876	ENSG00000149016	Downregulation	TUT1	LS-S
114.083	-0.158876	0.0691583	-2.29728	0.0216029	0.0417001	ENSG00000254428	Downregulation		LS-S
9.91499	-0.158894	0.0925999	-1.71592	0.0861773	0.137054	ENSG00000006016	None	CRLF1	LS-S
87951.6	-0.158926	0.0250113	-6.35415	2.09582e-10	2.07805e-09	ENSG00000100316	Downregulation	RPL3	LS-S
487.739	-0.15893	0.0557678	-2.84985	0.00437396	0.0102542	ENSG00000082014	Downregulation	SMARCD3	LS-S
488.695	-0.158934	0.0268357	-5.92249	3.17106e-09	2.59357e-08	ENSG00000245680	Downregulation	ZNF585B	LS-S
12.422	-0.158946	0.0804074	-1.97676	0.0480684	0.0830507	ENSG00000265874	None	MIR4489	LS-S
10.0818	-0.158977	0.112119	-1.41792	0.156213	0.227104	ENSG00000224094	None	RPS24P8	LS-S
13.6909	-0.159027	0.0815429	-1.95023	0.051149	0.0876775	ENSG00000267737	None		LS-S
633.829	-0.159123	0.035324	-4.50468	6.64734e-06	2.89581e-05	ENSG00000106993	Downregulation	CDC37L1	LS-S
13.9406	-0.159144	0.0748947	-2.1249	0.0335948	0.0612063	ENSG00000264269	None	DYM-AS1	LS-S
18.8764	-0.159225	0.0906623	-1.75624	0.0790478	0.127414	ENSG00000229585	None	RPL21P44	LS-S
160.783	-0.159227	0.0835261	-1.90631	0.0566095	0.095682	ENSG00000106133	None	NSUN5P2	LS-S
52.443	-0.15926	0.0429079	-3.71167	0.000205895	0.000660982	ENSG00000261351	Downregulation		LS-S
446.5	-0.15932	0.0378171	-4.21291	2.52104e-05	9.80337e-05	ENSG00000173480	Downregulation	ZNF417	LS-S
19.7979	-0.159329	0.0754247	-2.11242	0.0346505	0.0627818	ENSG00000271553	None		LS-S
487.562	-0.15933	0.0386002	-4.12769	3.6643e-05	0.000138023	ENSG00000261799	Downregulation		LS-S
92.9387	-0.159381	0.0398075	-4.00379	6.23346e-05	0.000223259	ENSG00000198908	Downregulation	GPRASP3	LS-S
673.224	-0.159393	0.0374597	-4.25504	2.09008e-05	8.25279e-05	ENSG00000269858	Downregulation	EGLN2	LS-S
769.914	-0.159424	0.0425359	-3.74799	0.000178259	0.000580891	ENSG00000152443	Downregulation	ZNF776	LS-S
42.4856	-0.159441	0.171052	-0.93212	0.351275	0.443832	ENSG00000111961	None	SASH1	LS-S
1385.66	-0.159455	0.0444879	-3.58422	0.000338082	0.00103474	ENSG00000147454	Downregulation	SLC25A37	LS-S
13.7615	-0.159471	0.117353	-1.3589	0.174178	0.248922	ENSG00000175514	None	GPR152	LS-S
1085.32	-0.159477	0.0233303	-6.83563	8.1643e-12	1.00092e-10	ENSG00000160961	Downregulation	ZNF333	LS-S
78.2805	-0.159479	0.0554946	-2.87377	0.00405601	0.00957967	ENSG00000235706	Downregulation	DICER1-AS1	LS-S
42.557	-0.159487	0.0576058	-2.7686	0.00562979	0.0128221	ENSG00000235027	Downregulation		LS-S
28.6337	-0.159525	0.0871474	-1.83052	0.0671725	0.110921	ENSG00000225434	None	LINC01504	LS-S
2278.7	-0.159693	0.0203554	-7.84527	4.3201e-15	9.22309e-14	ENSG00000177951	Downregulation	BET1L	LS-S
1191.18	-0.159696	0.0548528	-2.91136	0.00359862	0.00862215	ENSG00000141736	Downregulation	ERBB2	LS-S
10.3323	-0.159705	0.183419	-0.870709	0.383913	0.475044	ENSG00000204352	None	C9orf129	LS-S
249.149	-0.159735	0.0359602	-4.442	8.9128e-06	3.79262e-05	ENSG00000104290	Downregulation	FZD3	LS-S
12.2115	-0.159753	0.0850116	-1.87919	0.0602188	0.100989	ENSG00000164638	None	SLC29A4	LS-S
398.332	-0.159762	0.0269053	-5.93794	2.88627e-09	2.37963e-08	ENSG00000141040	Downregulation	ZNF287	LS-S
860.58	-0.15978	0.0264691	-6.03645	1.57542e-09	1.35734e-08	ENSG00000105926	Downregulation	PALS2	LS-S
251.264	-0.159781	0.0454324	-3.51689	0.000436634	0.00129783	ENSG00000120784	Downregulation	ZFP30	LS-S
4232.59	-0.159798	0.024049	-6.64468	3.03868e-11	3.40868e-10	ENSG00000173011	Downregulation	TADA2B	LS-S
28.1755	-0.159803	0.0649559	-2.46018	0.0138866	0.0283278	ENSG00000242553	Downregulation		LS-S
58.0394	-0.159827	0.06546	-2.4416	0.0146223	0.0296479	ENSG00000113296	Downregulation	THBS4	LS-S
626.932	-0.159838	0.035367	-4.51942	6.20082e-06	2.71828e-05	ENSG00000067191	Downregulation	CACNB1	LS-S
42.1978	-0.159859	0.0462559	-3.45597	0.000548322	0.00159498	ENSG00000255468	Downregulation	B4GAT1-DT	LS-S
86.9024	-0.159919	0.093765	-1.70553	0.0880949	0.139594	ENSG00000163629	None	PTPN13	LS-S
31.7659	-0.15993	0.0644284	-2.48228	0.0130544	0.0268374	ENSG00000223697	Downregulation		LS-S
1153.95	-0.16	0.0205445	-7.78795	6.81043e-15	1.40741e-13	ENSG00000112144	Downregulation	CILK1	LS-S
101.759	-0.160013	0.0389697	-4.10608	4.02433e-05	0.000150092	ENSG00000260669	Downregulation		LS-S
33.6686	-0.160015	0.0532815	-3.00321	0.00267151	0.00660991	ENSG00000206535	Downregulation	LNP1	LS-S
449.504	-0.160103	0.0273359	-5.85688	4.71646e-09	3.757e-08	ENSG00000102796	Downregulation	DHRS12	LS-S
322.749	-0.16011	0.0312195	-5.12854	2.92005e-07	1.66243e-06	ENSG00000197296	Downregulation	FITM2	LS-S
154.402	-0.160124	0.0516827	-3.09822	0.00194688	0.00498335	ENSG00000182472	Downregulation	CAPN12	LS-S
94.2357	-0.160137	0.0805268	-1.98862	0.0467433	0.0811556	ENSG00000218018	None	RBM38-AS1	LS-S
4673.85	-0.160141	0.0276618	-5.78926	7.06969e-09	5.45927e-08	ENSG00000204387	Downregulation	SNHG32	LS-S
43.762	-0.160226	0.064347	-2.49004	0.012773	0.0263181	ENSG00000268279	Downregulation		LS-S
29.1162	-0.160232	0.0761525	-2.1041	0.0353698	0.0638724	ENSG00000267769	None		LS-S
1829.29	-0.160252	0.0317311	-5.05032	4.41072e-07	2.42166e-06	ENSG00000096717	Downregulation	SIRT1	LS-S
10.2997	-0.160314	0.110964	-1.44474	0.148531	0.217515	ENSG00000227374	None		LS-S
1019.7	-0.160333	0.0686238	-2.3364	0.0194704	0.0380903	ENSG00000196329	Downregulation	GIMAP5	LS-S
77.7446	-0.16034	0.0412026	-3.89149	9.96286e-05	0.000342198	ENSG00000211770	Downregulation	TRBJ2-6	LS-S
637.606	-0.160384	0.0606664	-2.64371	0.0082003	0.0178438	ENSG00000254681	Downregulation	PKD1P5	LS-S
15.0006	-0.160423	0.0866581	-1.85122	0.0641377	0.106586	ENSG00000172650	None	AGAP5	LS-S
4081.3	-0.16045	0.0369351	-4.34411	1.39843e-05	5.70404e-05	ENSG00000196547	Downregulation	MAN2A2	LS-S
170.623	-0.160468	0.0673218	-2.38359	0.0171445	0.0341031	ENSG00000182685	Downregulation	BRICD5	LS-S
408.623	-0.160502	0.0367073	-4.37248	1.22843e-05	5.06402e-05	ENSG00000251247	Downregulation	ZNF345	LS-S
13.4022	-0.160508	0.0871679	-1.84137	0.0655676	0.108672	ENSG00000270558	None		LS-S
1005.13	-0.160509	0.0227012	-7.07051	1.54366e-12	2.11083e-11	ENSG00000196663	Downregulation	TECPR2	LS-S
40.6217	-0.160545	0.0661914	-2.42547	0.0152884	0.0308263	ENSG00000272153	Downregulation		LS-S
58.9608	-0.160565	0.0447866	-3.58511	0.000336932	0.0010314	ENSG00000125122	Downregulation	FBXL9P	LS-S
285.059	-0.16061	0.0697109	-2.30395	0.0212256	0.0410674	ENSG00000136848	Downregulation	DAB2IP	LS-S
194.414	-0.160776	0.0424786	-3.78487	0.000153792	0.000506658	ENSG00000267169	Downregulation	ADGRL1-AS1	LS-S
6400.29	-0.160798	0.0304081	-5.28798	1.23677e-07	7.53609e-07	ENSG00000156482	Downregulation	RPL30	LS-S
371.503	-0.16081	0.0341865	-4.7039	2.55242e-06	1.20864e-05	ENSG00000196110	Downregulation	ZNF699	LS-S
23.4362	-0.160833	0.101309	-1.58755	0.112388	0.171386	ENSG00000105538	None	RASIP1	LS-S
14.7341	-0.160951	0.0883655	-1.82142	0.0685429	0.11282	ENSG00000258086	None		LS-S
1703.51	-0.160965	0.0461237	-3.48986	0.000483275	0.00142335	ENSG00000171298	Downregulation	GAA	LS-S
2876.57	-0.160982	0.0501503	-3.21	0.00132737	0.00353796	ENSG00000104972	Downregulation	LILRB1	LS-S
995.383	-0.161019	0.0382514	-4.2095	2.55936e-05	9.93907e-05	ENSG00000059145	Downregulation	UNKL	LS-S
2126.14	-0.161067	0.0227631	-7.07578	1.48615e-12	2.04293e-11	ENSG00000165102	Downregulation	HGSNAT	LS-S
246.196	-0.161088	0.0283074	-5.69067	1.26538e-08	9.32496e-08	ENSG00000183647	Downregulation	ZNF530	LS-S
457.576	-0.161115	0.0381951	-4.21821	2.46254e-05	9.59087e-05	ENSG00000185220	Downregulation	PGBD2	LS-S
86.0922	-0.161157	0.0495898	-3.24981	0.00115482	0.00311994	ENSG00000268362	Downregulation		LS-S
1881.26	-0.161201	0.029404	-5.48229	4.19845e-08	2.79591e-07	ENSG00000182903	Downregulation	ZNF721	LS-S
165.376	-0.161302	0.0360205	-4.47805	7.53277e-06	3.24501e-05	ENSG00000260267	Downregulation		LS-S
132.706	-0.161314	0.20454	-0.788665	0.430308	0.520666	ENSG00000196549	None	MME	LS-S
65.4819	-0.161354	0.0417647	-3.86341	0.000111813	0.000379485	ENSG00000139344	Downregulation	AMDHD1	LS-S
247.412	-0.161362	0.029004	-5.56343	2.64523e-08	1.83158e-07	ENSG00000250462	Downregulation	LRRC37BP1	LS-S
87.4345	-0.161418	0.0363877	-4.43605	9.1624e-06	3.88082e-05	ENSG00000276900	Downregulation		LS-S
33.9604	-0.161421	0.0648935	-2.48747	0.0128654	0.026499	ENSG00000267472	Downregulation	ARHGAP27P2	LS-S
857.921	-0.161428	0.0308541	-5.23197	1.67713e-07	9.99564e-07	ENSG00000100784	Downregulation	RPS6KA5	LS-S
74.7701	-0.161451	0.0564704	-2.85903	0.00424934	0.0099916	ENSG00000258768	Downregulation		LS-S
14.9002	-0.161509	0.0909752	-1.77531	0.0758472	0.122961	ENSG00000131187	None	F12	LS-S
38.552	-0.161509	0.0604077	-2.67365	0.007503	0.0165205	ENSG00000233622	Downregulation	CYP2T1P	LS-S
427.596	-0.161512	0.0402462	-4.01311	5.99249e-05	0.000215203	ENSG00000213442	Downregulation	RPL18AP3	LS-S
23.7029	-0.161517	0.0642611	-2.51345	0.0119557	0.0248633	ENSG00000179761	Downregulation	PIPOX	LS-S
41.2166	-0.161526	0.069016	-2.34041	0.0192624	0.0377384	ENSG00000268230	Downregulation		LS-S
1291.49	-0.161529	0.0270271	-5.97657	2.27882e-09	1.90587e-08	ENSG00000165322	Downregulation	ARHGAP12	LS-S
16.0835	-0.161558	0.0858888	-1.88101	0.05997	0.100659	ENSG00000231125	None		LS-S
875.914	-0.161561	0.0260749	-6.19602	5.79092e-10	5.36044e-09	ENSG00000198934	Downregulation	MAGEE1	LS-S
185.143	-0.161574	0.0782829	-2.06397	0.0390201	0.0695843	ENSG00000114268	None	PFKFB4	LS-S
790.167	-0.161607	0.0420274	-3.84528	0.000120415	0.000405048	ENSG00000103254	Downregulation	ANTKMT	LS-S
283.535	-0.161647	0.0255075	-6.33726	2.33891e-10	2.30334e-09	ENSG00000168778	Downregulation	TCTN2	LS-S
232.872	-0.161668	0.0359998	-4.49081	7.0953e-06	3.07481e-05	ENSG00000132386	Downregulation	SERPINF1	LS-S
16.4829	-0.161682	0.195598	-0.826602	0.408462	0.499111	ENSG00000130558	None	OLFM1	LS-S
9.73805	-0.161686	0.105506	-1.53249	0.125403	0.188153	ENSG00000233967	None		LS-S
16.7883	-0.161729	0.0876347	-1.84549	0.064967	0.10781	ENSG00000241859	None	ANOS2P	LS-S
3887.52	-0.161764	0.0274857	-5.88539	3.97121e-09	3.20884e-08	ENSG00000171988	Downregulation	JMJD1C	LS-S
1280.52	-0.161787	0.0294505	-5.49352	3.93997e-08	2.63892e-07	ENSG00000179454	Downregulation	KLHL28	LS-S
33.343	-0.161839	0.0766626	-2.11106	0.0347673	0.0629475	ENSG00000242797	None	GLYCTK-AS1	LS-S
372.157	-0.161897	0.0315206	-5.13624	2.80283e-07	1.60092e-06	ENSG00000160746	Downregulation	ANO10	LS-S
24.1598	-0.161933	0.0920697	-1.75881	0.07861	0.126826	ENSG00000184984	None	CHRM5	LS-S
34.1176	-0.161939	0.0741967	-2.18256	0.0290682	0.0540214	ENSG00000179978	None	NAIPP2	LS-S
17.3443	-0.161953	0.0818745	-1.97806	0.0479219	0.082855	ENSG00000259315	None	ACTG1P17	LS-S
17.8966	-0.161974	0.0790819	-2.04819	0.0405418	0.0718058	ENSG00000272752	None	STAG3L5P-PVRIG2P-PILRB	LS-S
44.6057	-0.161982	0.056431	-2.87045	0.00409891	0.00967315	ENSG00000268912	Downregulation		LS-S
30.2673	-0.162115	0.0733669	-2.20965	0.0271298	0.0509132	ENSG00000228434	None		LS-S
139.344	-0.162184	0.0423933	-3.8257	0.000130401	0.00043603	ENSG00000185834	Downregulation	RPL12P4	LS-S
1385.27	-0.16221	0.0361346	-4.48905	7.15409e-06	3.0972e-05	ENSG00000113240	Downregulation	CLK4	LS-S
1228.22	-0.162221	0.0214907	-7.5484	4.40631e-14	7.86499e-13	ENSG00000070444	Downregulation	MNT	LS-S
167.435	-0.162222	0.0491262	-3.30215	0.000959471	0.00264059	ENSG00000204923	Downregulation	FBXO48	LS-S
59.8709	-0.162252	0.122416	-1.32541	0.185034	0.2622	ENSG00000148288	None	GBGT1	LS-S
12.7775	-0.162284	0.100766	-1.61051	0.107287	0.164848	ENSG00000225964	None	NRIR	LS-S
550.696	-0.162366	0.0390427	-4.15869	3.20082e-05	0.000121883	ENSG00000144134	Downregulation	RABL2A	LS-S
255.308	-0.162388	0.0615629	-2.63776	0.00834552	0.0181166	ENSG00000269352	Downregulation	PTOV1-AS2	LS-S
8.94306	-0.162419	0.0995747	-1.63112	0.102864	0.159081	ENSG00000213178	None	RPL22P1	LS-S
13.6805	-0.162429	0.0834123	-1.9473	0.0514992	0.0881565	ENSG00000167103	None	PIP5KL1	LS-S
508.778	-0.162437	0.0359851	-4.514	6.36173e-06	2.78252e-05	ENSG00000198105	Downregulation	ZNF248	LS-S
162.885	-0.162471	0.0345299	-4.70523	2.53578e-06	1.20173e-05	ENSG00000231113	Downregulation	LINC02976	LS-S
1431.22	-0.162559	0.0241845	-6.72164	1.79691e-11	2.09672e-10	ENSG00000144504	Downregulation	ANKMY1	LS-S
478.534	-0.16259	0.0312623	-5.20083	1.98401e-07	1.16493e-06	ENSG00000164659	Downregulation	ELAPOR2	LS-S
93.0637	-0.162622	0.0513247	-3.1685	0.00153225	0.00402009	ENSG00000215630	Downregulation	GUSBP9	LS-S
326.194	-0.162626	0.0442441	-3.67565	0.000237247	0.000752152	ENSG00000211666	Downregulation	IGLV2-14	LS-S
3724.54	-0.162724	0.0395616	-4.11319	3.90233e-05	0.000146073	ENSG00000184677	Downregulation	ZBTB40	LS-S
251.929	-0.162731	0.0440849	-3.69132	0.000223094	0.000711816	ENSG00000172878	Downregulation	METAP1D	LS-S
32.0846	-0.162737	0.0649204	-2.50671	0.0121859	0.0252716	ENSG00000132470	Downregulation	ITGB4	LS-S
1620.23	-0.162757	0.0226068	-7.19949	6.04366e-13	8.93775e-12	ENSG00000161395	Downregulation	PGAP3	LS-S
564.441	-0.162927	0.0358257	-4.54778	5.42147e-06	2.40999e-05	ENSG00000269609	Downregulation	C10orf95-AS1	LS-S
986.947	-0.162941	0.0220424	-7.39217	1.44452e-13	2.37712e-12	ENSG00000076321	Downregulation	KLHL20	LS-S
399.204	-0.162968	0.456899	-0.356682	0.72133	0.783093	ENSG00000274224	None		LS-S
85.2741	-0.163005	0.04862	-3.35264	0.000800435	0.00224692	ENSG00000204947	Downregulation	ZNF425	LS-S
767.835	-0.163034	0.037408	-4.35826	1.311e-05	5.37641e-05	ENSG00000111678	Downregulation	C12orf57	LS-S
21.1908	-0.163108	0.0736015	-2.21609	0.0266851	0.0502031	ENSG00000047662	None	FAM184B	LS-S
123.146	-0.163129	0.0438729	-3.71821	0.000200641	0.000646571	ENSG00000226084	Downregulation	RPL17P6	LS-S
32.8096	-0.163132	0.0660219	-2.47087	0.0134785	0.0275986	ENSG00000243829	Downregulation	RPS9P4	LS-S
36.5159	-0.1632	0.13751	-1.18683	0.235296	0.319169	ENSG00000073792	None	IGF2BP2	LS-S
18.2961	-0.163239	0.0681705	-2.39456	0.0166401	0.0332287	ENSG00000267058	Downregulation	LOC100505715	LS-S
105.675	-0.163241	0.0513065	-3.18168	0.00146423	0.00386022	ENSG00000167723	Downregulation	TRPV3	LS-S
317.999	-0.163311	0.0953734	-1.71234	0.0868349	0.137899	ENSG00000185338	None	SOCS1	LS-S
19.1811	-0.163315	0.0757061	-2.15722	0.0309886	0.0571092	ENSG00000229519	None		LS-S
726.283	-0.163322	0.0225223	-7.25156	4.11993e-13	6.24658e-12	ENSG00000081760	Downregulation	AACS	LS-S
47.3858	-0.163348	0.0551208	-2.96346	0.00304201	0.00742849	ENSG00000251669	Downregulation	FAM86EP	LS-S
29.7618	-0.163373	0.0550713	-2.96657	0.00301137	0.00736089	ENSG00000150672	Downregulation	DLG2	LS-S
13.8352	-0.163392	0.0986511	-1.65626	0.0976685	0.152285	ENSG00000271871	None		LS-S
122.733	-0.163398	0.0465587	-3.5095	0.000448946	0.00133193	ENSG00000166821	Downregulation	PEX11A	LS-S
2528.18	-0.163469	0.0185244	-8.82455	1.09897e-18	3.79112e-17	ENSG00000077684	Downregulation	JADE1	LS-S
1398.1	-0.163481	0.035549	-4.59877	4.24997e-06	1.92458e-05	ENSG00000148516	Downregulation	ZEB1	LS-S
280.742	-0.163482	0.0741343	-2.20521	0.0274392	0.0513998	ENSG00000240403	None	KIR3DL2	LS-S
133.454	-0.163514	0.0374369	-4.36772	1.25551e-05	5.16954e-05	ENSG00000273329	Downregulation		LS-S
20876.8	-0.163529	0.0278114	-5.87995	4.10401e-09	3.30235e-08	ENSG00000144713	Downregulation	RPL32	LS-S
45.9946	-0.163535	0.0576306	-2.83764	0.00454481	0.0105977	ENSG00000182327	Downregulation	GLTPD2	LS-S
16.6482	-0.163551	0.0870152	-1.87957	0.0601666	0.10093	ENSG00000230138	None	LINC02812	LS-S
651.817	-0.163617	0.0241135	-6.78526	1.15874e-11	1.39025e-10	ENSG00000083812	Downregulation	ZNF324	LS-S
11.9673	-0.163719	0.0901901	-1.81526	0.0694836	0.114088	ENSG00000223442	None	TH2LCRR	LS-S
1361.41	-0.163744	0.0760386	-2.15344	0.0312844	0.0575569	ENSG00000135636	None	DYSF	LS-S
77.3316	-0.163752	0.0382515	-4.28092	1.8612e-05	7.42139e-05	ENSG00000211451	Downregulation	GNRHR2	LS-S
75.605	-0.163796	0.0776583	-2.10919	0.0349284	0.0631802	ENSG00000274925	None	ZKSCAN2-DT	LS-S
9.84309	-0.163824	0.0856072	-1.91367	0.0556629	0.0943383	ENSG00000276103	None	U4	LS-S
29.1447	-0.163828	0.0767278	-2.13518	0.0327462	0.0598544	ENSG00000273245	None		LS-S
12.1986	-0.163861	0.112866	-1.45182	0.146552	0.214888	ENSG00000100156	None	SLC16A8	LS-S
515.37	-0.163919	0.0290802	-5.6368	1.73242e-08	1.2364e-07	ENSG00000116922	Downregulation	C1orf109	LS-S
923.484	-0.163948	0.0601423	-2.72599	0.00641085	0.0144166	ENSG00000148180	Downregulation	GSN	LS-S
22.8228	-0.163961	0.0687855	-2.38365	0.0171419	0.0341031	ENSG00000141665	Downregulation	FBXO15	LS-S
13.8448	-0.163975	0.106963	-1.533	0.125275	0.188075	ENSG00000267016	None		LS-S
29.6399	-0.16407	0.0599612	-2.73627	0.00621405	0.0140299	ENSG00000272989	Downregulation	LINC02012	LS-S
891.478	-0.164085	0.0317383	-5.16993	2.34183e-07	1.35629e-06	ENSG00000109065	Downregulation	NAT9	LS-S
30.2567	-0.164102	0.0868032	-1.89051	0.0586901	0.098777	ENSG00000225920	None	RIMKLBP2	LS-S
241.133	-0.164142	0.0346471	-4.73753	2.16335e-06	1.03937e-05	ENSG00000165121	Downregulation		LS-S
78.4671	-0.164165	0.0617074	-2.66038	0.00780536	0.0170911	ENSG00000248544	Downregulation		LS-S
575.03	-0.16421	0.0357778	-4.58972	4.43847e-06	2.00577e-05	ENSG00000197841	Downregulation	ZNF181	LS-S
4216.22	-0.164247	0.0265133	-6.19492	5.83154e-10	5.39231e-09	ENSG00000174197	Downregulation	MGA	LS-S
278.776	-0.16427	0.0286692	-5.72983	1.00531e-08	7.53272e-08	ENSG00000247572	Downregulation	CKMT2-AS1	LS-S
87.3315	-0.164301	0.0390201	-4.21069	2.5459e-05	9.89118e-05	ENSG00000268713	Downregulation		LS-S
2325.15	-0.164328	0.0203834	-8.06183	7.51582e-16	1.79606e-14	ENSG00000078699	Downregulation	CBFA2T2	LS-S
10.4979	-0.164328	0.107296	-1.53154	0.125636	0.188444	ENSG00000226330	None	PPP1R15B-AS1	LS-S
164.004	-0.164352	0.0755433	-2.1756	0.0295851	0.0548474	ENSG00000151006	None	PRSS53	LS-S
20.005	-0.164377	0.0767338	-2.14217	0.0321799	0.0589677	ENSG00000202058	None	RN7SKP80	LS-S
75.4173	-0.164442	0.0580786	-2.83138	0.0046348	0.0107858	ENSG00000172031	Downregulation	EPHX4	LS-S
493.225	-0.164448	0.0492431	-3.33952	0.000839242	0.00234189	ENSG00000133789	Downregulation	SWAP70	LS-S
149.101	-0.164541	0.035751	-4.60243	4.1759e-06	1.89498e-05	ENSG00000104881	Downregulation	PPP1R13L	LS-S
19.0428	-0.164561	0.063876	-2.57626	0.00998762	0.0212214	ENSG00000243056	Downregulation	EIF4EBP3	LS-S
65.9045	-0.164584	0.0528778	-3.11254	0.00185488	0.00477238	ENSG00000189343	Downregulation	RPS2P46	LS-S
487.897	-0.164624	0.0318243	-5.1729	2.30485e-07	1.33665e-06	ENSG00000256576	Downregulation	LINC02361	LS-S
2377.11	-0.164648	0.0984428	-1.67252	0.0944218	0.147898	ENSG00000144655	None	CSRNP1	LS-S
48.5916	-0.164679	0.0592097	-2.78128	0.00541449	0.0123917	ENSG00000204584	Downregulation		LS-S
37.3496	-0.164733	0.0591839	-2.7834	0.00537923	0.0123224	ENSG00000248121	Downregulation	SMURF2P1	LS-S
325.054	-0.164738	0.11337	-1.4531	0.146197	0.214458	ENSG00000110446	None	SLC15A3	LS-S
1970.57	-0.164745	0.0341436	-4.82505	1.39968e-06	6.95688e-06	ENSG00000182534	Downregulation	MXRA7	LS-S
1438.5	-0.164751	0.0523027	-3.14996	0.00163294	0.00425485	ENSG00000270231	Downregulation	NBPF8	LS-S
716.296	-0.164757	0.0289783	-5.68554	1.30398e-08	9.5649e-08	ENSG00000167074	Downregulation	TEF	LS-S
84.4476	-0.16476	0.0744102	-2.21422	0.0268138	0.0503963	ENSG00000189409	None	MMP23B	LS-S
695.845	-0.164848	0.0216187	-7.62527	2.43531e-14	4.5915e-13	ENSG00000010803	Downregulation	SCMH1	LS-S
11.2567	-0.164887	0.0872986	-1.88877	0.0589227	0.0991397	ENSG00000212493	None	SNORD19	LS-S
9.16373	-0.164913	0.0993584	-1.65978	0.0969585	0.151409	ENSG00000226706	None	LOC101928525	LS-S
5183.52	-0.164922	0.033803	-4.87893	1.06663e-06	5.419e-06	ENSG00000061938	Downregulation	TNK2	LS-S
4231.29	-0.164936	0.0234862	-7.02267	2.1767e-12	2.8969e-11	ENSG00000104529	Downregulation	EEF1D	LS-S
24.937	-0.164994	0.104014	-1.58628	0.112677	0.171751	ENSG00000198142	None	SOWAHC	LS-S
1253.48	-0.165045	0.03107	-5.31203	1.08409e-07	6.71141e-07	ENSG00000198040	Downregulation	ZNF84	LS-S
49.3517	-0.165093	0.080499	-2.05086	0.0402802	0.0714046	ENSG00000268154	None	Metazoa_SRP	LS-S
1079.39	-0.165152	0.0310813	-5.31354	1.07514e-07	6.66309e-07	ENSG00000239697	Downregulation	TNFSF12	LS-S
4811.57	-0.165157	0.0400813	-4.12054	3.7798e-05	0.000142036	ENSG00000113369	Downregulation	ARRDC3	LS-S
167.321	-0.165192	0.0766693	-2.1546	0.0311931	0.057401	ENSG00000182109	None		LS-S
665.657	-0.165242	0.0432785	-3.8181	0.000134482	0.000448041	ENSG00000183401	Downregulation	CCDC159	LS-S
217.107	-0.165401	0.0399064	-4.14472	3.40231e-05	0.000128991	ENSG00000214226	Downregulation	C17orf67	LS-S
7543.5	-0.165411	0.0515437	-3.20915	0.00133128	0.00354568	ENSG00000180739	Downregulation	S1PR5	LS-S
23.7581	-0.165427	0.0879872	-1.88012	0.0600915	0.100827	ENSG00000261101	None		LS-S
16.7715	-0.165455	0.139925	-1.18246	0.237025	0.32109	ENSG00000277998	None	EIF3EP3	LS-S
2099.57	-0.165462	0.0372753	-4.43891	9.04142e-06	3.83704e-05	ENSG00000179832	Downregulation	MROH1	LS-S
841.444	-0.165482	0.0330981	-4.99974	5.74088e-07	3.0735e-06	ENSG00000133805	Downregulation	AMPD3	LS-S
12.167	-0.165529	0.093152	-1.77698	0.0755714	0.122559	ENSG00000237517	None	CELSR1P1	LS-S
386.963	-0.165563	0.0271642	-6.09491	1.095e-09	9.67344e-09	ENSG00000077713	Downregulation	SLC25A43	LS-S
19.5316	-0.165629	0.0793062	-2.08847	0.0367551	0.0660658	ENSG00000232912	None	RERE-AS1	LS-S
148.921	-0.165654	0.113869	-1.45477	0.145732	0.213866	ENSG00000112799	None	LY86	LS-S
4948.84	-0.16566	0.0242084	-6.84308	7.75069e-12	9.54239e-11	ENSG00000055483	Downregulation	USP36	LS-S
481.022	-0.165664	0.0254802	-6.50166	7.94373e-11	8.3316e-10	ENSG00000139675	Downregulation	HNRNPA1L2	LS-S
24.142	-0.165683	0.0917549	-1.80571	0.0709635	0.116112	ENSG00000281021	None		LS-S
19.3899	-0.165695	0.0916857	-1.80721	0.0707302	0.115818	ENSG00000279794	None		LS-S
7424.22	-0.165814	0.041165	-4.02803	5.6247e-05	0.000203252	ENSG00000128159	Downregulation	TUBGCP6	LS-S
41.6383	-0.165827	0.0643876	-2.57546	0.0100108	0.0212565	ENSG00000224888	Downregulation		LS-S
10.4233	-0.165833	0.107021	-1.54954	0.121252	0.182744	ENSG00000253552	None	HOXA-AS2	LS-S
14.1755	-0.165906	0.0900031	-1.84334	0.0652793	0.108277	ENSG00000246214	None	RETREG1-AS1	LS-S
162.727	-0.16593	0.0307336	-5.39897	6.70255e-08	4.31027e-07	ENSG00000154309	Downregulation	DISP1	LS-S
32408.9	-0.165964	0.0271597	-6.11067	9.92153e-10	8.82302e-09	ENSG00000275023	Downregulation	MLLT6	LS-S
37.1077	-0.165967	0.124633	-1.33165	0.182976	0.259727	ENSG00000150782	None	IL18	LS-S
42.7965	-0.165978	0.0568878	-2.91764	0.00352686	0.00847469	ENSG00000276488	Downregulation		LS-S
10.9214	-0.165978	0.106051	-1.56508	0.117565	0.177909	ENSG00000265908	None		LS-S
1925.28	-0.166008	0.0258775	-6.41515	1.40683e-10	1.43323e-09	ENSG00000107960	Downregulation	STN1	LS-S
3040.12	-0.166052	0.0329466	-5.04002	4.65475e-07	2.54202e-06	ENSG00000177272	Downregulation	KCNA3	LS-S
45.9752	-0.166068	0.0581754	-2.85461	0.004309	0.0101196	ENSG00000198155	Downregulation	ZNF876P	LS-S
535.459	-0.16607	0.0446302	-3.72102	0.000198422	0.000640013	ENSG00000179979	Downregulation		LS-S
508.722	-0.16614	0.104584	-1.58858	0.112155	0.171045	ENSG00000099985	None	OSM	LS-S
137.763	-0.166163	0.0544937	-3.04922	0.00229435	0.00576933	ENSG00000242588	Downregulation		LS-S
20.8121	-0.166243	0.098971	-1.67971	0.0930129	0.145993	ENSG00000280328	None		LS-S
92.5003	-0.166335	0.051939	-3.2025	0.00136241	0.00362175	ENSG00000124104	Downregulation	SNX21	LS-S
257.758	-0.166363	0.054927	-3.0288	0.0024553	0.00612192	ENSG00000272316	Downregulation		LS-S
2117.29	-0.16638	0.0274938	-6.05156	1.43452e-09	1.24208e-08	ENSG00000146833	Downregulation	TRIM4	LS-S
2001.2	-0.16641	0.0354311	-4.69671	2.6438e-06	1.24885e-05	ENSG00000204282	Downregulation		LS-S
10.7393	-0.16642	0.0892965	-1.86368	0.0623673	0.104161	ENSG00000154316	None	TDH	LS-S
250.164	-0.166422	0.0302102	-5.50882	3.61249e-08	2.44022e-07	ENSG00000137185	Downregulation	ZSCAN9	LS-S
10.383	-0.16644	0.0797371	-2.08736	0.036856	0.0662063	ENSG00000264773	None	MIR4420	LS-S
1588.47	-0.166599	0.0283478	-5.87696	4.17865e-09	3.35776e-08	ENSG00000162892	Downregulation	IL24	LS-S
7422.67	-0.166607	0.0264719	-6.29375	3.09891e-10	3.00257e-09	ENSG00000186468	Downregulation	RPS23	LS-S
11420.3	-0.166679	0.0293017	-5.68837	1.28255e-08	9.43152e-08	ENSG00000109475	Downregulation	RPL34	LS-S
21.9478	-0.166706	0.0872101	-1.91155	0.0559344	0.0947248	ENSG00000245711	None	NADK2-AS1	LS-S
1064.6	-0.166758	0.0310302	-5.37407	7.69806e-08	4.8891e-07	ENSG00000210196	Downregulation	TRNP	LS-S
587.866	-0.166786	0.0540115	-3.08797	0.00201531	0.00514111	ENSG00000280237	Downregulation		LS-S
9.29963	-0.166788	0.110199	-1.51352	0.130147	0.194367	ENSG00000173728	None	C1orf100	LS-S
45.6045	-0.166821	0.0923858	-1.80569	0.0709661	0.116112	ENSG00000151490	None	PTPRO	LS-S
9.96672	-0.16683	0.0921762	-1.8099	0.0703112	0.115219	ENSG00000228507	None	DAP3P2	LS-S
155.694	-0.166881	0.0478824	-3.48523	0.000491715	0.00144552	ENSG00000282780	Downregulation	TRBJ1-6	LS-S
1335.38	-0.166937	0.034428	-4.84887	1.24169e-06	6.22491e-06	ENSG00000196214	Downregulation	ZNF766	LS-S
11.9837	-0.167034	0.100733	-1.65819	0.0972796	0.151828	ENSG00000230684	None		LS-S
280.506	-0.16706	0.0282807	-5.9072	3.47977e-09	2.83541e-08	ENSG00000189046	Downregulation	ALKBH2	LS-S
38.7292	-0.167086	0.0783496	-2.13257	0.0329598	0.0601878	ENSG00000273478	None		LS-S
302.431	-0.167102	0.0848695	-1.96893	0.0489613	0.0843842	ENSG00000243772	None	KIR2DL3	LS-S
138.927	-0.167112	0.0295758	-5.65029	1.60175e-08	1.1545e-07	ENSG00000137274	Downregulation	BPHL	LS-S
50.3987	-0.167119	0.0762804	-2.19085	0.0284624	0.0530484	ENSG00000204622	None	HLA-J	LS-S
18.8337	-0.16712	0.0759626	-2.20003	0.0278045	0.0519507	ENSG00000272112	None		LS-S
4365.49	-0.167126	0.025708	-6.50093	7.9825e-11	8.36722e-10	ENSG00000164916	Downregulation	FOXK1	LS-S
791.222	-0.167137	0.0304039	-5.49721	3.85852e-08	2.59233e-07	ENSG00000171703	Downregulation	TCEA2	LS-S
49.8842	-0.167143	0.084314	-1.98239	0.0474358	0.0821288	ENSG00000282508	None	LINC01002	LS-S
116.396	-0.167145	0.0480765	-3.47665	0.000507728	0.00148733	ENSG00000266053	Downregulation	NDUFV2-AS1	LS-S
58.8708	-0.167181	0.054002	-3.09583	0.00196261	0.00501769	ENSG00000121653	Downregulation	MAPK8IP1	LS-S
24.3289	-0.167197	0.0677187	-2.46899	0.0135496	0.0277246	ENSG00000258959	Downregulation		LS-S
416.347	-0.167229	0.0390369	-4.28385	1.83683e-05	7.33427e-05	ENSG00000197375	Downregulation	SLC22A5	LS-S
21.7485	-0.167298	0.0864676	-1.93481	0.0530142	0.0904476	ENSG00000113924	None	HGD	LS-S
66.6628	-0.167322	0.0739631	-2.26224	0.0236827	0.0452635	ENSG00000053438	Downregulation	NNAT	LS-S
2636.04	-0.167325	0.0519303	-3.22211	0.0012725	0.00340839	ENSG00000130827	Downregulation	PLXNA3	LS-S
121.768	-0.167342	0.0527354	-3.17325	0.00150745	0.00396099	ENSG00000260097	Downregulation	SPDYE6	LS-S
277.242	-0.167355	0.0437947	-3.82135	0.000132723	0.000443027	ENSG00000166704	Downregulation	ZNF606	LS-S
1065.05	-0.167395	0.0351994	-4.75563	1.97828e-06	9.57314e-06	ENSG00000188785	Downregulation	ZNF548	LS-S
15.2258	-0.167473	0.0972094	-1.72281	0.0849233	0.135369	ENSG00000254509	None		LS-S
216.531	-0.167499	0.0353733	-4.73518	2.18858e-06	1.04976e-05	ENSG00000228989	Downregulation		LS-S
5540.55	-0.167531	0.0260005	-6.44336	1.16857e-10	1.20388e-09	ENSG00000131507	Downregulation	NDFIP1	LS-S
433.416	-0.167531	0.0304037	-5.51022	3.5839e-08	2.42492e-07	ENSG00000178385	Downregulation	PLEKHM3	LS-S
1489.62	-0.167538	0.0296788	-5.64504	1.65148e-08	1.18445e-07	ENSG00000089060	Downregulation	SLC8B1	LS-S
40.7877	-0.167588	0.0467758	-3.5828	0.000339935	0.00103934	ENSG00000271780	Downregulation		LS-S
1139.66	-0.167656	0.0242951	-6.90081	5.17081e-12	6.51813e-11	ENSG00000181666	Downregulation	ZNF875	LS-S
2982.78	-0.167693	0.0233474	-7.18254	6.8428e-13	9.9756e-12	ENSG00000108840	Downregulation	HDAC5	LS-S
62.3736	-0.167703	0.0497333	-3.37205	0.00074612	0.00211146	ENSG00000166349	Downregulation	RAG1	LS-S
743.033	-0.167721	0.0285445	-5.87577	4.2087e-09	3.37724e-08	ENSG00000090661	Downregulation	CERS4	LS-S
10.6349	-0.167728	0.0924666	-1.81393	0.0696886	0.114371	ENSG00000123901	None	GPR83	LS-S
10.6653	-0.167733	0.110848	-1.51318	0.130235	0.194481	ENSG00000073670	None	ADAM11	LS-S
12.6338	-0.167803	0.194677	-0.861958	0.388711	0.479969	ENSG00000211941	None	IGHV3-11	LS-S
258.359	-0.167881	0.0494533	-3.39474	0.00068695	0.00195683	ENSG00000123836	Downregulation	PFKFB2	LS-S
711.878	-0.167966	0.0311158	-5.39809	6.73559e-08	4.32672e-07	ENSG00000109107	Downregulation	ALDOC	LS-S
30.6825	-0.167973	0.0685704	-2.44965	0.0142997	0.0290649	ENSG00000236861	Downregulation	BET1-AS1	LS-S
441.694	-0.167975	0.0520778	-3.22547	0.00125768	0.00337389	ENSG00000229180	Downregulation	RABGEF1P1	LS-S
1473.6	-0.168005	0.0332725	-5.04937	4.43274e-07	2.43221e-06	ENSG00000123636	Downregulation	BAZ2B	LS-S
13.5185	-0.168029	0.0779462	-2.1557	0.031107	0.057285	ENSG00000224505	None	HEXIM2-AS1	LS-S
28.2322	-0.16813	0.0653044	-2.57456	0.0100366	0.0213022	ENSG00000261879	Downregulation	ZNF594-DT	LS-S
31.001	-0.168186	0.0673858	-2.49586	0.0125652	0.0259543	ENSG00000233337	Downregulation	UBE2FP3	LS-S
389.79	-0.168195	0.0358347	-4.69364	2.68388e-06	1.26676e-05	ENSG00000198551	Downregulation	ZNF627	LS-S
61.8433	-0.168241	0.0447316	-3.76111	0.000169162	0.000553839	ENSG00000228775	Downregulation	WEE2-AS1	LS-S
13.7582	-0.168243	0.0923043	-1.8227	0.0683494	0.112597	ENSG00000141198	None	TOM1L1	LS-S
12.4248	-0.168319	0.0972903	-1.73007	0.0836183	0.13357	ENSG00000225891	None	DHDDS-AS1	LS-S
48.441	-0.168333	0.0456902	-3.68422	0.000229402	0.000729406	ENSG00000128346	Downregulation	C22orf23	LS-S
64.941	-0.16839	0.0608015	-2.7695	0.00561429	0.0127952	ENSG00000260766	Downregulation		LS-S
163.617	-0.168391	0.0527599	-3.19164	0.00141469	0.00374493	ENSG00000133392	Downregulation	MYH11	LS-S
421.211	-0.168399	0.0311936	-5.3985	6.71992e-08	4.31984e-07	ENSG00000165752	Downregulation	STK32C	LS-S
61.5102	-0.168421	0.04559	-3.69425	0.00022054	0.000703798	ENSG00000214439	Downregulation	FAM185BP	LS-S
2585.89	-0.168431	0.0462505	-3.64171	0.000270831	0.000848893	ENSG00000184014	Downregulation	DENND5A	LS-S
71.3716	-0.168501	0.0646731	-2.60543	0.00917589	0.0196961	ENSG00000181097	Downregulation	LINC02878	LS-S
768.302	-0.168503	0.0244337	-6.89634	5.33589e-12	6.71786e-11	ENSG00000027847	Downregulation	B4GALT7	LS-S
349.027	-0.168505	0.0254259	-6.62729	3.41916e-11	3.80123e-10	ENSG00000175048	Downregulation	ZDHHC14	LS-S
552.345	-0.168521	0.0413487	-4.07559	4.58971e-05	0.000168793	ENSG00000168096	Downregulation	ANKS3	LS-S
2819.55	-0.168607	0.0299504	-5.62956	1.80667e-08	1.28675e-07	ENSG00000213923	Downregulation	CSNK1E	LS-S
461.374	-0.168636	0.0575962	-2.9279	0.00341265	0.00823659	ENSG00000261505	Downregulation		LS-S
229.979	-0.168658	0.0380186	-4.43621	9.15583e-06	3.87898e-05	ENSG00000152207	Downregulation	CYSLTR2	LS-S
105.585	-0.168747	0.0743605	-2.26932	0.0232492	0.044513	ENSG00000186446	Downregulation	ZNF501	LS-S
1449.27	-0.168783	0.0299627	-5.63309	1.77004e-08	1.26221e-07	ENSG00000139668	Downregulation	WDFY2	LS-S
240.604	-0.168821	0.0462929	-3.64679	0.000265533	0.000833937	ENSG00000267278	Downregulation	MAP3K14-AS1	LS-S
15.9664	-0.168835	0.0794977	-2.12378	0.0336889	0.0613264	ENSG00000257556	None	LINC02298	LS-S
155.631	-0.168846	0.0661003	-2.55439	0.0106375	0.0224408	ENSG00000236790	Downregulation	LINC00299	LS-S
2412.89	-0.168862	0.0259554	-6.50582	7.72701e-11	8.11895e-10	ENSG00000079335	Downregulation	CDC14A	LS-S
28.7064	-0.168902	0.0821058	-2.05712	0.0396747	0.0705278	ENSG00000260428	None	SCX	LS-S
55.869	-0.168916	0.166744	-1.01303	0.311048	0.401212	ENSG00000158578	None	ALAS2	LS-S
6076.57	-0.168917	0.0706249	-2.39175	0.0167685	0.0334544	ENSG00000159388	Downregulation	BTG2	LS-S
2074.81	-0.168932	0.0242112	-6.97742	3.00659e-12	3.9051e-11	ENSG00000134982	Downregulation	APC	LS-S
37.3011	-0.168941	0.0583593	-2.89484	0.00379355	0.00902463	ENSG00000087303	Downregulation	NID2	LS-S
187.638	-0.168948	0.0625454	-2.70121	0.00690881	0.015397	ENSG00000090554	Downregulation	FLT3LG	LS-S
411.077	-0.169005	0.0385161	-4.3879	1.14449e-05	4.74475e-05	ENSG00000105245	Downregulation	NUMBL	LS-S
1703.62	-0.169008	0.0256868	-6.57958	4.71794e-11	5.12414e-10	ENSG00000108828	Downregulation	VAT1	LS-S
10.094	-0.169018	0.0967457	-1.74703	0.0806321	0.129434	ENSG00000279748	None		LS-S
174.94	-0.169021	0.148772	-1.13611	0.255912	0.341523	ENSG00000142178	None	SIK1	LS-S
77.6984	-0.169177	0.0549661	-3.07784	0.0020851	0.00530028	ENSG00000254860	Downregulation	TMEM9B-AS1	LS-S
144.547	-0.169203	0.0382579	-4.4227	9.74743e-06	4.10268e-05	ENSG00000232859	Downregulation	LYRM9	LS-S
527.893	-0.169225	0.0556974	-3.0383	0.00237918	0.00595684	ENSG00000213809	Downregulation	KLRK1	LS-S
12.6368	-0.16927	0.133272	-1.27011	0.204044	0.283872	ENSG00000270276	None	H4C15	LS-S
27517.9	-0.169328	0.0275391	-6.14861	7.81627e-10	7.06262e-09	ENSG00000163682	Downregulation	RPL9	LS-S
206.246	-0.169338	0.0590212	-2.86911	0.00411631	0.00971157	ENSG00000204172	Downregulation	AGAP9	LS-S
117.196	-0.169345	0.0560245	-3.0227	0.00250532	0.00623681	ENSG00000108733	Downregulation	PEX12	LS-S
43.8022	-0.169414	0.0635865	-2.6643	0.00771479	0.0169193	ENSG00000280828	Downregulation		LS-S
452.088	-0.169417	0.0286657	-5.91007	3.41957e-09	2.78766e-08	ENSG00000204228	Downregulation	HSD17B8	LS-S
21.8075	-0.16949	0.0998795	-1.69695	0.0897063	0.141748	ENSG00000278922	None		LS-S
19.3676	-0.1695	0.0648424	-2.61403	0.008948	0.0192567	ENSG00000207770	Downregulation		LS-S
45.4914	-0.169545	0.0867713	-1.95393	0.0507092	0.0870093	ENSG00000255163	None	HSPE1P18	LS-S
30.2956	-0.169558	0.0588953	-2.87897	0.0039897	0.00944484	ENSG00000176909	Downregulation	MAMSTR	LS-S
11.2671	-0.169564	0.0967998	-1.7517	0.0798253	0.128453	ENSG00000157653	None	C9orf43	LS-S
41.6308	-0.169601	0.0870124	-1.94916	0.0512767	0.0878486	ENSG00000175544	None	CABP4	LS-S
185.771	-0.169604	0.13218	-1.28313	0.199447	0.27888	ENSG00000163736	None	PPBP	LS-S
305.715	-0.169623	0.0314812	-5.38807	7.12177e-08	4.55464e-07	ENSG00000137720	Downregulation	C11orf1	LS-S
450.347	-0.169626	0.0405052	-4.18777	2.8171e-05	0.000108529	ENSG00000120458	Downregulation	MSANTD2	LS-S
28.4776	-0.169671	0.0636181	-2.66703	0.00765248	0.016805	ENSG00000088002	Downregulation	SULT2B1	LS-S
106.095	-0.169681	0.0413285	-4.10566	4.03167e-05	0.000150305	ENSG00000262468	Downregulation	LINC01569	LS-S
1702.09	-0.169688	0.0248816	-6.81981	9.11636e-12	1.10519e-10	ENSG00000108557	Downregulation	RAI1	LS-S
52.4062	-0.169696	0.144518	-1.17422	0.240307	0.324804	ENSG00000271605	None	MILR1	LS-S
4452.61	-0.169756	0.0320768	-5.29218	1.20865e-07	7.38545e-07	ENSG00000071051	Downregulation	NCK2	LS-S
2090.54	-0.169821	0.0239119	-7.10192	1.23035e-12	1.71334e-11	ENSG00000188559	Downregulation	RALGAPA2	LS-S
67.5481	-0.169835	0.0429638	-3.95299	7.71823e-05	0.000271251	ENSG00000270091	Downregulation		LS-S
3967.87	-0.16986	0.0224101	-7.5796	3.46622e-14	6.28357e-13	ENSG00000165406	Downregulation	MARCHF8	LS-S
1102.52	-0.169871	0.0284369	-5.97361	2.32066e-09	1.93941e-08	ENSG00000172663	Downregulation	TMEM134	LS-S
11.4481	-0.169899	0.0988196	-1.71929	0.0855623	0.136201	ENSG00000253485	None	PCDHGA5	LS-S
179.126	-0.169934	0.0270703	-6.27749	3.4408e-10	3.3099e-09	ENSG00000244026	Downregulation	FAM86DP	LS-S
408.136	-0.169963	0.0763817	-2.22518	0.0260691	0.0491876	ENSG00000008516	Downregulation	MMP25	LS-S
648.755	-0.170043	0.0576713	-2.94849	0.00319329	0.00775767	ENSG00000183458	Downregulation	PKD1P3	LS-S
1306.45	-0.170062	0.0266433	-6.38291	1.73757e-10	1.7467e-09	ENSG00000135414	Downregulation	GDF11	LS-S
1296.29	-0.170065	0.0333723	-5.09599	3.46926e-07	1.94585e-06	ENSG00000244398	Downregulation	RPL36AP37	LS-S
17.1046	-0.170073	0.109641	-1.55118	0.120859	0.182224	ENSG00000255760	None	LINC02422	LS-S
4923.88	-0.17008	0.0508107	-3.34732	0.000815973	0.00228465	ENSG00000141232	Downregulation	TOB1	LS-S
25.1541	-0.170152	0.0929807	-1.82998	0.0672536	0.111012	ENSG00000124785	None	NRN1	LS-S
313.98	-0.170174	0.0468242	-3.63432	0.000278712	0.000871088	ENSG00000243836	Downregulation	WDR86-AS1	LS-S
824.517	-0.170214	0.0571729	-2.97719	0.00290907	0.00713386	ENSG00000274602	Downregulation	PI4KAP1	LS-S
252.229	-0.170245	0.0316957	-5.37123	7.82005e-08	4.96211e-07	ENSG00000167637	Downregulation	ZNF283	LS-S
882.43	-0.170278	0.065728	-2.59065	0.00957948	0.020464	ENSG00000175029	Downregulation	CTBP2	LS-S
410.434	-0.170413	0.0313635	-5.4335	5.52601e-08	3.60827e-07	ENSG00000167487	Downregulation	KLHL26	LS-S
2078.32	-0.170429	0.0764394	-2.2296	0.0257741	0.0487261	ENSG00000011600	Downregulation	TYROBP	LS-S
629.342	-0.170507	0.0285196	-5.9786	2.25061e-09	1.88318e-08	ENSG00000141698	Downregulation	NT5C3B	LS-S
16.8192	-0.17051	0.0981766	-1.73677	0.0824274	0.132007	ENSG00000228808	None	HMGB3P4	LS-S
54.1114	-0.170532	0.0596016	-2.8612	0.00422046	0.00993441	ENSG00000260727	Downregulation	SLC7A5P1	LS-S
1355.78	-0.170535	0.112524	-1.51555	0.129634	0.1937	ENSG00000125810	None	CD93	LS-S
15335.3	-0.170539	0.0291112	-5.85821	4.67871e-09	3.72863e-08	ENSG00000177600	Downregulation	RPLP2	LS-S
166.447	-0.170545	0.0649011	-2.62777	0.00859469	0.0185928	ENSG00000228242	Downregulation	XPC-AS1	LS-S
23.7408	-0.170557	0.0762328	-2.23732	0.0252657	0.0478688	ENSG00000259985	Downregulation		LS-S
606.955	-0.170611	0.0415258	-4.10854	3.98167e-05	0.000148692	ENSG00000237550	Downregulation	RPL9P8	LS-S
27.8434	-0.170636	0.063033	-2.7071	0.00678746	0.0151595	ENSG00000121053	Downregulation	EPX	LS-S
1143.9	-0.170653	0.0220674	-7.73327	1.04822e-14	2.09656e-13	ENSG00000135632	Downregulation	SMYD5	LS-S
11.6941	-0.170664	0.093421	-1.82683	0.0677251	0.111683	ENSG00000262482	None		LS-S
17.1961	-0.170765	0.0840654	-2.03133	0.0422213	0.0743944	ENSG00000182310	None	SPACA6	LS-S
3166.66	-0.170775	0.0346822	-4.92401	8.47903e-07	4.40672e-06	ENSG00000111266	Downregulation	DUSP16	LS-S
16.3578	-0.170912	0.097919	-1.74545	0.0809072	0.129787	ENSG00000266962	None	HSD17B1-AS1	LS-S
446.302	-0.170972	0.112952	-1.51367	0.130109	0.194326	ENSG00000163464	None	CXCR1	LS-S
453.193	-0.171044	0.0325337	-5.25745	1.46065e-07	8.79878e-07	ENSG00000235944	Downregulation	ZNF815P	LS-S
92.123	-0.17113	0.0677001	-2.52777	0.0114789	0.0239949	ENSG00000228140	Downregulation	EFHD2-AS1	LS-S
29.6472	-0.171139	0.0717335	-2.38576	0.0170437	0.0339336	ENSG00000274105	Downregulation		LS-S
19.2978	-0.17118	0.0843404	-2.02963	0.0423941	0.0746385	ENSG00000234678	None	ELF3-AS1	LS-S
139.056	-0.171184	0.0497451	-3.44123	0.000579085	0.00167551	ENSG00000185761	Downregulation	ADAMTSL5	LS-S
19.5906	-0.171212	0.154199	-1.11033	0.266856	0.353717	ENSG00000211959	None	IGHV4-39	LS-S
3833	-0.171244	0.0558657	-3.06528	0.00217467	0.00550093	ENSG00000064201	Downregulation	TSPAN32	LS-S
86.5589	-0.171307	0.0469995	-3.64487	0.000267528	0.000839899	ENSG00000176222	Downregulation	ZNF404	LS-S
10.4569	-0.171322	0.115236	-1.48671	0.137091	0.20317	ENSG00000213221	None	DNLZ	LS-S
2688.51	-0.171338	0.0456751	-3.75124	0.000175961	0.000573833	ENSG00000165272	Downregulation	AQP3	LS-S
35.4371	-0.171375	0.0882256	-1.94246	0.0520813	0.0889954	ENSG00000173080	None	RXFP4	LS-S
162.577	-0.171381	0.0353004	-4.85492	1.20434e-06	6.05504e-06	ENSG00000234284	Downregulation	ZNF879	LS-S
11.9467	-0.171399	0.189294	-0.905468	0.365217	0.456974	ENSG00000165655	None	ZNF503	LS-S
27.28	-0.171493	0.0613898	-2.79351	0.0052139	0.0119894	ENSG00000248503	Downregulation	C4orf46P2	LS-S
77.4764	-0.171545	0.0471421	-3.63888	0.000273823	0.00085719	ENSG00000169282	Downregulation	KCNAB1	LS-S
298.72	-0.171579	0.0342553	-5.00883	5.47607e-07	2.93986e-06	ENSG00000139714	Downregulation	MORN3	LS-S
167.846	-0.171654	0.0417163	-4.1148	3.87516e-05	0.000145275	ENSG00000184307	Downregulation	ZDHHC23	LS-S
185.956	-0.171785	0.0704753	-2.43752	0.0147885	0.0299396	ENSG00000256069	Downregulation	A2MP1	LS-S
5754.26	-0.171851	0.0296064	-5.80452	6.45494e-09	5.02914e-08	ENSG00000100354	Downregulation	TNRC6B	LS-S
33.0804	-0.171852	0.0624303	-2.75271	0.00591043	0.0134	ENSG00000189129	Downregulation	PLAC9	LS-S
14.1164	-0.171909	0.0844119	-2.03655	0.0416952	0.0735939	ENSG00000238279	None		LS-S
7771.5	-0.171921	0.0287198	-5.98615	2.14866e-09	1.80481e-08	ENSG00000089327	Downregulation	FXYD5	LS-S
306.818	-0.171988	0.0278531	-6.17483	6.62356e-10	6.06584e-09	ENSG00000171723	Downregulation	GPHN	LS-S
117.513	-0.172042	0.149313	-1.15223	0.249227	0.334421	ENSG00000139970	None	RTN1	LS-S
699.507	-0.172149	0.0468129	-3.67738	0.000235646	0.000747894	ENSG00000196155	Downregulation	PLEKHG4	LS-S
33.2051	-0.172166	0.0647995	-2.6569	0.00788637	0.017249	ENSG00000048342	Downregulation	CC2D2A	LS-S
58.5756	-0.172223	0.0541982	-3.17765	0.00148476	0.00390899	ENSG00000260837	Downregulation		LS-S
9.99089	-0.172247	0.0898952	-1.91608	0.0553545	0.0938945	ENSG00000268364	None	SMC5-DT	LS-S
9.3772	-0.172429	0.100658	-1.71303	0.0867078	0.13776	ENSG00000205209	None	SCGB2B2	LS-S
1540.55	-0.172455	0.0290147	-5.94372	2.78626e-09	2.30045e-08	ENSG00000236104	Downregulation	ZBTB22	LS-S
1501.51	-0.17247	0.019265	-8.95252	3.47457e-19	1.28788e-17	ENSG00000133059	Downregulation	DSTYK	LS-S
39.4029	-0.172543	0.0471626	-3.65846	0.000253738	0.000799632	ENSG00000213222	Downregulation	TOMM40P4	LS-S
13.1043	-0.17256	0.0814706	-2.11807	0.034169	0.0620642	ENSG00000151575	None	TEX9	LS-S
65.4929	-0.172578	0.0632653	-2.72785	0.0063749	0.014354	ENSG00000033122	Downregulation	LRRC7	LS-S
2880.64	-0.17263	0.0363034	-4.7552	1.98253e-06	9.58846e-06	ENSG00000259834	Downregulation		LS-S
2455.86	-0.172641	0.0334856	-5.15567	2.52728e-07	1.45498e-06	ENSG00000163297	Downregulation	ANTXR2	LS-S
709.678	-0.172662	0.0279706	-6.17297	6.7018e-10	6.12729e-09	ENSG00000197951	Downregulation	ZNF71	LS-S
190.129	-0.172682	0.0530127	-3.25738	0.00112447	0.00304705	ENSG00000213906	Downregulation	LTB4R2	LS-S
17.8787	-0.172713	0.102196	-1.69002	0.0910249	0.143467	ENSG00000229951	None	FOSL2-AS1	LS-S
22.8921	-0.17283	0.0674381	-2.5628	0.0103833	0.0219657	ENSG00000269313	Downregulation	MAGIX	LS-S
1050.32	-0.172836	0.0246525	-7.01089	2.3681e-12	3.13962e-11	ENSG00000184436	Downregulation	THAP7	LS-S
38.4412	-0.172886	0.0567961	-3.04397	0.00233476	0.00585636	ENSG00000224195	Downregulation	CAMK2G-AS1	LS-S
30.5757	-0.172916	0.075771	-2.28209	0.0224841	0.043181	ENSG00000226800	Downregulation	CACTIN-AS1	LS-S
68.1019	-0.17295	0.0427808	-4.0427	5.28396e-05	0.000192055	ENSG00000140993	Downregulation	TIGD7	LS-S
522.206	-0.172963	0.033528	-5.15876	2.48586e-07	1.43324e-06	ENSG00000103037	Downregulation	SETD6	LS-S
236.92	-0.172987	0.0664475	-2.60336	0.00923153	0.0198053	ENSG00000225828	Downregulation	FAM229A	LS-S
332.324	-0.173017	0.135404	-1.27778	0.201326	0.280899	ENSG00000131724	None	IL13RA1	LS-S
9.59223	-0.173019	0.104377	-1.65764	0.0973909	0.151975	ENSG00000227908	None	IL6ST-DT	LS-S
10.9757	-0.17302	0.088074	-1.96449	0.0494736	0.0851936	ENSG00000120055	None	C10orf95	LS-S
600.986	-0.173073	0.0294819	-5.8705	4.3448e-09	3.47844e-08	ENSG00000052126	Downregulation	PLEKHA5	LS-S
24.1147	-0.173085	0.104887	-1.6502	0.0989014	0.153916	ENSG00000236710	None		LS-S
19.8974	-0.173114	0.090802	-1.9065	0.0565856	0.0956508	ENSG00000197165	None	SULT1A2	LS-S
15.4753	-0.17312	0.0748648	-2.31243	0.0207539	0.0402665	ENSG00000224616	Downregulation	RTCA-AS1	LS-S
9.51708	-0.173205	0.0992018	-1.74599	0.0808135	0.12966	ENSG00000244257	None	PKD1P1	LS-S
196.959	-0.173215	0.0301048	-5.75371	8.73056e-09	6.64171e-08	ENSG00000156050	Downregulation	FAM161B	LS-S
303.169	-0.173266	0.0428396	-4.04452	5.243e-05	0.000190685	ENSG00000256294	Downregulation	ZNF225	LS-S
103.847	-0.173296	0.0492868	-3.51607	0.000437978	0.00130138	ENSG00000272031	Downregulation	ANKRD34A	LS-S
31.3675	-0.173373	0.27978	-0.619677	0.53547	0.621062	ENSG00000169397	None	RNASE3	LS-S
186.303	-0.173384	0.0419298	-4.13509	3.54813e-05	0.000134111	ENSG00000267041	Downregulation	ZNF850	LS-S
28.9329	-0.173397	0.0692462	-2.50406	0.0122777	0.0254358	ENSG00000276597	Downregulation	TRBV11-3	LS-S
53.9324	-0.173419	0.0767289	-2.26016	0.0238114	0.0454645	ENSG00000279066	Downregulation	HEXD-IT1	LS-S
980.783	-0.173479	0.0478149	-3.62814	0.000285468	0.00088917	ENSG00000214389	Downregulation	RPS3AP26	LS-S
423.109	-0.173517	0.0554844	-3.12732	0.0017641	0.00456444	ENSG00000142185	Downregulation	TRPM2	LS-S
18.1413	-0.17354	0.0855119	-2.02942	0.0424155	0.074667	ENSG00000274818	None		LS-S
74.0511	-0.173562	0.0454428	-3.81936	0.0001338	0.000446042	ENSG00000128165	Downregulation	ADM2	LS-S
1179.44	-0.173671	0.0433868	-4.00285	6.25848e-05	0.000224063	ENSG00000163590	Downregulation	PPM1L	LS-S
29.3748	-0.17369	0.0794055	-2.18738	0.0287152	0.0534452	ENSG00000261744	None	ZFPM1-AS1	LS-S
2758.39	-0.173742	0.029437	-5.90215	3.58786e-09	2.91936e-08	ENSG00000163644	Downregulation	PPM1K	LS-S
4354.04	-0.173794	0.0298013	-5.83175	5.48485e-09	4.33537e-08	ENSG00000196683	Downregulation	TOMM7	LS-S
443.051	-0.173868	0.0344732	-5.04356	4.56941e-07	2.5009e-06	ENSG00000170222	Downregulation	ADPRM	LS-S
709.178	-0.173871	0.0330551	-5.26004	1.44021e-07	8.68161e-07	ENSG00000225830	Downregulation	ERCC6	LS-S
557.338	-0.173882	0.0392941	-4.42513	9.63841e-06	4.0617e-05	ENSG00000178338	Downregulation	ZNF354B	LS-S
14.371	-0.173954	0.190589	-0.912719	0.36139	0.45326	ENSG00000145431	None	PDGFC	LS-S
30.0756	-0.173989	0.0704992	-2.46796	0.0135887	0.0277948	ENSG00000247516	Downregulation	MIR4458HG	LS-S
37.4475	-0.174032	0.0851257	-2.04441	0.0409135	0.0723608	ENSG00000273284	None		LS-S
180.999	-0.174097	0.0546147	-3.18774	0.0014339	0.00378771	ENSG00000279908	Downregulation		LS-S
127.493	-0.174131	0.0556908	-3.12674	0.00176755	0.004572	ENSG00000235245	Downregulation		LS-S
40.0612	-0.17416	0.053691	-3.24374	0.00117971	0.00318138	ENSG00000273456	Downregulation		LS-S
384.987	-0.174176	0.0494101	-3.52511	0.000423306	0.00126296	ENSG00000187609	Downregulation	EXD3	LS-S
12930.4	-0.174249	0.0361503	-4.82013	1.43463e-06	7.11433e-06	ENSG00000177954	Downregulation	RPS27	LS-S
48.6965	-0.174296	0.0805894	-2.16277	0.0305591	0.056437	ENSG00000248213	None	CICP16	LS-S
22.7057	-0.17432	0.0572592	-3.0444	0.00233149	0.00585172	ENSG00000223711	Downregulation		LS-S
226.267	-0.174322	0.0346725	-5.02768	4.96443e-07	2.69508e-06	ENSG00000229590	Downregulation	MSX2P1	LS-S
9.90854	-0.174331	0.0864444	-2.01669	0.0437281	0.0766078	ENSG00000267264	None		LS-S
55.2741	-0.174404	0.173755	-1.00374	0.315505	0.406119	ENSG00000111052	None	LIN7A	LS-S
207.779	-0.174407	0.0911049	-1.91435	0.0555751	0.0941987	ENSG00000254995	None	STX16-NPEPL1	LS-S
134.376	-0.174423	0.0841507	-2.07275	0.0381954	0.0683164	ENSG00000244560	None	LOC155060	LS-S
10.6066	-0.174442	0.125793	-1.38673	0.165524	0.23853	ENSG00000277744	None		LS-S
515.204	-0.174511	0.0351776	-4.96086	7.01817e-07	3.69265e-06	ENSG00000177410	Downregulation	ZFAS1	LS-S
21.6781	-0.174513	0.069361	-2.51601	0.0118691	0.0247099	ENSG00000261794	Downregulation	GOLGA8H	LS-S
46.7172	-0.174527	0.0788744	-2.21272	0.0269168	0.0505517	ENSG00000169085	None	VXN	LS-S
697.812	-0.174569	0.0409283	-4.26524	1.99692e-05	7.91542e-05	ENSG00000105732	Downregulation	ZNF574	LS-S
268.059	-0.174624	0.0525872	-3.32066	0.000898039	0.0024912	ENSG00000227097	Downregulation	RPS28P7	LS-S
25.6128	-0.17465	0.0656214	-2.66148	0.00777973	0.0170457	ENSG00000249855	Downregulation	EEF1A1P19	LS-S
2123.73	-0.174657	0.0286722	-6.09149	1.11866e-09	9.8774e-09	ENSG00000268043	Downregulation	NBPF12	LS-S
15.6675	-0.174725	0.09175	-1.90436	0.0568633	0.096083	ENSG00000235079	None	ZRANB2-AS1	LS-S
501.068	-0.17476	0.0503715	-3.46943	0.000521566	0.00152376	ENSG00000214029	Downregulation	ZNF891	LS-S
74.9918	-0.174814	0.0661287	-2.64354	0.00820434	0.0178503	ENSG00000228278	Downregulation	ORM2	LS-S
107.38	-0.174821	0.048217	-3.62571	0.000288166	0.000896612	ENSG00000183569	Downregulation	SERHL2	LS-S
37.1295	-0.174846	0.070941	-2.46466	0.0137143	0.0280221	ENSG00000281530	Downregulation		LS-S
29.7134	-0.174866	0.0703246	-2.48656	0.0128984	0.0265574	ENSG00000262209	Downregulation	PCDHGB3	LS-S
57.9039	-0.174951	0.0510294	-3.42844	0.000607072	0.00174855	ENSG00000185100	Downregulation	ADSS1	LS-S
48.6591	-0.174954	0.0654353	-2.6737	0.00750205	0.0165204	ENSG00000215267	Downregulation	AKR1C7P	LS-S
204.879	-0.174967	0.0625092	-2.79907	0.00512504	0.0118037	ENSG00000275560	Downregulation		LS-S
14178.9	-0.175013	0.0502867	-3.48031	0.000500843	0.0014679	ENSG00000145675	Downregulation	PIK3R1	LS-S
3044.59	-0.175056	0.0213119	-8.21398	2.13971e-16	5.55527e-15	ENSG00000072858	Downregulation	SIDT1	LS-S
40.433	-0.17507	0.0540886	-3.23672	0.00120914	0.00325419	ENSG00000142959	Downregulation	BEST4	LS-S
2485.1	-0.175094	0.028571	-6.12837	8.87867e-10	7.97397e-09	ENSG00000104219	Downregulation	ZDHHC2	LS-S
699.273	-0.175161	0.0547392	-3.19991	0.00137468	0.00364955	ENSG00000198520	Downregulation	ARMH1	LS-S
3954.79	-0.175302	0.0548292	-3.19725	0.00138746	0.00367954	ENSG00000114841	Downregulation	DNAH1	LS-S
228.92	-0.175401	0.0691261	-2.53741	0.0111676	0.0234202	ENSG00000245848	Downregulation	CEBPA	LS-S
101.296	-0.175406	0.0661101	-2.65324	0.00797221	0.0174073	ENSG00000104951	Downregulation	IL4I1	LS-S
1323.11	-0.175495	0.0234126	-7.49575	6.59181e-14	1.15413e-12	ENSG00000105429	Downregulation	MEGF8	LS-S
490.891	-0.17561	0.0278501	-6.30554	2.87193e-10	2.79664e-09	ENSG00000113595	Downregulation	TRIM23	LS-S
10.4845	-0.175624	0.108721	-1.61537	0.106231	0.163521	ENSG00000255200	None	PGAM1P8	LS-S
46.6628	-0.175637	0.0613063	-2.86492	0.00417118	0.00983037	ENSG00000239650	Downregulation	GUSBP4	LS-S
50.2314	-0.175645	0.0602842	-2.91361	0.00357273	0.00857189	ENSG00000275888	Downregulation		LS-S
14.6031	-0.175768	0.13923	-1.26243	0.206794	0.287285	ENSG00000197046	None	SIGLEC15	LS-S
15.4797	-0.175783	0.0804774	-2.18425	0.0289436	0.05383	ENSG00000277400	None		LS-S
55.7083	-0.175837	0.05668	-3.10227	0.0019204	0.0049199	ENSG00000226360	Downregulation	RPL10AP6	LS-S
2413.78	-0.175846	0.0312346	-5.62986	1.8036e-08	1.28509e-07	ENSG00000156804	Downregulation	FBXO32	LS-S
368.553	-0.175863	0.0445476	-3.94776	7.88863e-05	0.000276793	ENSG00000214485	Downregulation	RPL7P1	LS-S
2582.74	-0.175923	0.0380212	-4.62698	3.71042e-06	1.70148e-05	ENSG00000196352	Downregulation	CD55	LS-S
249.705	-0.175927	0.0257255	-6.83864	7.99484e-12	9.82215e-11	ENSG00000258634	Downregulation		LS-S
368.92	-0.175986	0.0262582	-6.70215	2.05378e-11	2.36947e-10	ENSG00000125962	Downregulation	ARMCX5	LS-S
23.1109	-0.176068	0.0745261	-2.36251	0.0181518	0.0358529	ENSG00000165028	Downregulation	NIPSNAP3B	LS-S
1791.79	-0.176179	0.0318483	-5.53183	3.16898e-08	2.16412e-07	ENSG00000157741	Downregulation	UBN2	LS-S
62.1409	-0.176181	0.0499747	-3.52541	0.000422828	0.00126175	ENSG00000213693	Downregulation	SEC14L1P1	LS-S
33.0119	-0.176203	0.070347	-2.50477	0.012253	0.0253877	ENSG00000211882	Downregulation	TRAJ7	LS-S
62.3902	-0.176286	0.0623908	-2.82552	0.00472038	0.01096	ENSG00000229638	Downregulation	RPL4P4	LS-S
4386.81	-0.176314	0.0220295	-8.00353	1.20902e-15	2.80084e-14	ENSG00000135686	Downregulation	KLHL36	LS-S
156.053	-0.176371	0.036929	-4.77595	1.78858e-06	8.71087e-06	ENSG00000143434	Downregulation	SEMA6C	LS-S
15.7926	-0.176377	0.138897	-1.26984	0.204142	0.283986	ENSG00000270640	None		LS-S
44.5683	-0.176391	0.0774047	-2.27882	0.022678	0.0435248	ENSG00000126947	Downregulation	ARMCX1	LS-S
107.205	-0.176425	0.0321492	-5.48771	4.07179e-08	2.72014e-07	ENSG00000259363	Downregulation		LS-S
281.416	-0.17648	0.0258355	-6.83092	8.43738e-12	1.03077e-10	ENSG00000166348	Downregulation	USP54	LS-S
2882.16	-0.176591	0.0246677	-7.15878	8.13952e-13	1.16611e-11	ENSG00000051009	Downregulation	FHIP1B	LS-S
851.323	-0.176599	0.0455972	-3.87301	0.000107498	0.000366124	ENSG00000243302	Downregulation		LS-S
30.0864	-0.176749	0.135061	-1.30866	0.190649	0.26841	ENSG00000211955	None	IGHV3-33	LS-S
24.9364	-0.176764	0.112634	-1.56936	0.116563	0.176671	ENSG00000128268	None	MGAT3	LS-S
2822.52	-0.17677	0.0365471	-4.83678	1.31959e-06	6.58697e-06	ENSG00000127511	Downregulation	SIN3B	LS-S
19.926	-0.176786	0.0846323	-2.08888	0.0367187	0.0660277	ENSG00000258130	None	LOC613038	LS-S
47.5019	-0.176821	0.0517411	-3.41742	0.000632181	0.00181617	ENSG00000211768	Downregulation	TRBJ2-4	LS-S
47.9717	-0.176821	0.080299	-2.20203	0.0276629	0.0517522	ENSG00000255182	None		LS-S
2541.81	-0.176884	0.0260102	-6.80058	1.042e-11	1.25537e-10	ENSG00000124570	Downregulation	SERPINB6	LS-S
33.3913	-0.176965	0.0701625	-2.52221	0.0116619	0.0243103	ENSG00000269956	Downregulation	MKNK1-AS1	LS-S
592.971	-0.176999	0.0304148	-5.81949	5.90275e-09	4.62997e-08	ENSG00000179886	Downregulation	TIGD5	LS-S
434.941	-0.177027	0.0267596	-6.61543	3.70466e-11	4.09511e-10	ENSG00000197363	Downregulation	ZNF517	LS-S
62.0852	-0.17706	0.0636892	-2.78007	0.0054348	0.01243	ENSG00000228302	Downregulation		LS-S
82.0333	-0.177112	0.050764	-3.48894	0.000484946	0.00142779	ENSG00000235823	Downregulation	OLMALINC	LS-S
75.6281	-0.177123	0.0814424	-2.17483	0.0296428	0.0549487	ENSG00000070371	None	CLTCL1	LS-S
16.81	-0.177147	0.0879971	-2.0131	0.0441045	0.0771741	ENSG00000047597	None	XK	LS-S
174.071	-0.177176	0.131569	-1.34664	0.178095	0.253645	ENSG00000149418	None	ST14	LS-S
181.837	-0.177314	0.0377114	-4.70186	2.57796e-06	1.21987e-05	ENSG00000179859	Downregulation	RNF227	LS-S
27.4348	-0.177419	0.0797529	-2.22461	0.0261073	0.0492384	ENSG00000279236	Downregulation		LS-S
1779.17	-0.177498	0.0377783	-4.69839	2.62214e-06	1.23929e-05	ENSG00000183484	Downregulation	GPR132	LS-S
177.142	-0.177561	0.0490998	-3.61634	0.000298802	0.000925409	ENSG00000282173	Downregulation	TRBJ1-5	LS-S
15.894	-0.17759	0.106697	-1.66444	0.0960248	0.150085	ENSG00000137942	None	FNBP1L	LS-S
2581.83	-0.177643	0.0248311	-7.15405	8.42514e-13	1.20307e-11	ENSG00000115825	Downregulation	PRKD3	LS-S
13.0506	-0.177691	0.0751897	-2.36323	0.0181163	0.0357909	ENSG00000173401	Downregulation	GLIPR1L1	LS-S
15.7729	-0.177786	0.0945616	-1.88011	0.0600937	0.100827	ENSG00000261247	None	GOLGA8T	LS-S
36.9022	-0.177809	0.0832741	-2.13522	0.0327429	0.0598544	ENSG00000130702	None	LAMA5	LS-S
1439.24	-0.177814	0.0251198	-7.07864	1.45573e-12	2.00318e-11	ENSG00000128881	Downregulation	TTBK2	LS-S
17.5617	-0.177844	0.0766764	-2.31941	0.0203726	0.0396195	ENSG00000234484	Downregulation		LS-S
23.7099	-0.177879	0.0700246	-2.54024	0.0110776	0.0232678	ENSG00000144061	Downregulation	NPHP1	LS-S
78.4082	-0.177947	0.0588672	-3.02286	0.00250401	0.00623443	ENSG00000179253	Downregulation	LOC100128310	LS-S
11.484	-0.177971	0.108134	-1.64584	0.0997963	0.155034	ENSG00000257524	None		LS-S
13.1152	-0.178004	0.107323	-1.65858	0.0972003	0.151718	ENSG00000179935	None	LINC00652	LS-S
69.4024	-0.178041	0.0430737	-4.13341	3.5742e-05	0.00013498	ENSG00000280351	Downregulation		LS-S
25.3336	-0.17825	0.0874851	-2.03749	0.0416012	0.0734484	ENSG00000279108	None		LS-S
64.8603	-0.178285	0.0585676	-3.0441	0.00233378	0.00585496	ENSG00000164776	Downregulation	PHKG1	LS-S
26.4245	-0.178422	0.0653111	-2.73189	0.00629731	0.0141958	ENSG00000276334	Downregulation		LS-S
858.331	-0.178425	0.110571	-1.61367	0.1066	0.163966	ENSG00000012779	None	ALOX5	LS-S
2155.29	-0.178442	0.0406672	-4.38786	1.14472e-05	4.74475e-05	ENSG00000186088	Downregulation	GSAP	LS-S
28.3446	-0.178442	0.0766055	-2.32937	0.0198397	0.0387475	ENSG00000129204	Downregulation	USP6	LS-S
234.328	-0.178447	0.045278	-3.94113	8.10986e-05	0.000283471	ENSG00000185621	Downregulation	LMLN	LS-S
435.51	-0.178468	0.0324587	-5.49832	3.83437e-08	2.5771e-07	ENSG00000117016	Downregulation	RIMS3	LS-S
933.335	-0.178537	0.0475127	-3.75767	0.000171506	0.000560775	ENSG00000205476	Downregulation	CCDC85C	LS-S
4529.41	-0.178577	0.024488	-7.29242	3.04439e-13	4.72273e-12	ENSG00000179981	Downregulation	TSHZ1	LS-S
1370.94	-0.178643	0.0354123	-5.04467	4.54317e-07	2.4881e-06	ENSG00000167232	Downregulation	ZNF91	LS-S
685.025	-0.178706	0.0837766	-2.13313	0.0329145	0.0601164	ENSG00000104093	None	DMXL2	LS-S
8.81127	-0.178727	0.105728	-1.69044	0.0909432	0.143364	ENSG00000121410	None	A1BG	LS-S
44.432	-0.178736	0.0537924	-3.32271	0.000891491	0.0024758	ENSG00000170899	Downregulation	GSTA4	LS-S
46.6355	-0.178736	0.145237	-1.23065	0.218453	0.300203	ENSG00000184702	None	SEPTIN5	LS-S
116.611	-0.178738	0.0547997	-3.26166	0.00110764	0.00300798	ENSG00000226029	Downregulation	LINC01772	LS-S
48.1985	-0.178774	0.0564349	-3.16779	0.00153603	0.0040294	ENSG00000277449	Downregulation	CEBPB-AS1	LS-S
70.9819	-0.178814	0.0456424	-3.91772	8.93905e-05	0.000309843	ENSG00000263327	Downregulation	TAPT1-AS1	LS-S
261.064	-0.178863	0.048841	-3.66215	0.000250105	0.000789326	ENSG00000234797	Downregulation	RPS3AP6	LS-S
96.7745	-0.178985	0.0770239	-2.32376	0.0201386	0.0392608	ENSG00000240219	Downregulation		LS-S
64.7796	-0.178993	0.0599699	-2.98472	0.00283836	0.00697519	ENSG00000227063	Downregulation	RPL41P1	LS-S
243.561	-0.179027	0.0587524	-3.04715	0.00231025	0.00580512	ENSG00000138670	Downregulation	RASGEF1B	LS-S
13.2494	-0.179029	0.154374	-1.15971	0.246169	0.331159	ENSG00000112238	None	PRDM13	LS-S
60.4318	-0.179104	0.0539426	-3.32028	0.000899284	0.00249386	ENSG00000196872	Downregulation	CRACDL	LS-S
5107.38	-0.179135	0.0287939	-6.22127	4.93156e-10	4.62145e-09	ENSG00000161638	Downregulation	ITGA5	LS-S
10.9766	-0.179164	0.090111	-1.98826	0.0467831	0.0812085	ENSG00000236577	None	SNRPGP14	LS-S
200.156	-0.179195	0.0275257	-6.51009	7.51033e-11	7.91515e-10	ENSG00000175764	Downregulation	TTLL11	LS-S
53.8285	-0.179232	0.0555214	-3.22816	0.00124591	0.00334489	ENSG00000102996	Downregulation	MMP15	LS-S
821.259	-0.179245	0.0634454	-2.82519	0.00472521	0.010967	ENSG00000189430	Downregulation	NCR1	LS-S
348.91	-0.179271	0.034015	-5.27036	1.36158e-07	8.24475e-07	ENSG00000232098	Downregulation	ZNF584-DT	LS-S
6957.42	-0.179303	0.0355672	-5.04126	4.62471e-07	2.5272e-06	ENSG00000146830	Downregulation	GIGYF1	LS-S
14.1981	-0.179383	0.0728554	-2.46218	0.0138094	0.0281932	ENSG00000175773	Downregulation	ZBTB44-DT	LS-S
1857.2	-0.179582	0.0245889	-7.3034	2.80596e-13	4.38409e-12	ENSG00000083844	Downregulation	ZNF264	LS-S
1559.49	-0.179646	0.0638877	-2.8119	0.00492498	0.0113896	ENSG00000142192	Downregulation	APP	LS-S
862.338	-0.179695	0.0371162	-4.84141	1.28922e-06	6.44275e-06	ENSG00000018189	Downregulation	RUFY3	LS-S
77.6328	-0.179707	0.0861119	-2.0869	0.0368972	0.0662734	ENSG00000169026	None	SLC49A3	LS-S
58.3784	-0.179714	0.0766715	-2.34395	0.0190808	0.0374484	ENSG00000101977	Downregulation	MCF2	LS-S
556.617	-0.179754	0.0341262	-5.26734	1.38417e-07	8.36695e-07	ENSG00000198363	Downregulation	ASPH	LS-S
130.133	-0.179756	0.102141	-1.75988	0.0784288	0.12658	ENSG00000165029	None	ABCA1	LS-S
1778.03	-0.179893	0.0443865	-4.05288	5.05911e-05	0.000184344	ENSG00000101665	Downregulation	SMAD7	LS-S
78.3771	-0.179894	0.0658249	-2.73292	0.00627762	0.014157	ENSG00000257337	Downregulation	TNS2-AS1	LS-S
35.7173	-0.180084	0.051402	-3.50345	0.00045927	0.00135885	ENSG00000240875	Downregulation	LINC00886	LS-S
74.4604	-0.180096	0.0451246	-3.99109	6.57707e-05	0.000234265	ENSG00000171174	Downregulation	RBKS	LS-S
117.876	-0.18016	0.0345221	-5.21869	1.80192e-07	1.06737e-06	ENSG00000181031	Downregulation	RPH3AL	LS-S
21.8377	-0.180163	0.0703605	-2.56057	0.0104501	0.0220936	ENSG00000203734	Downregulation	ECT2L	LS-S
198.558	-0.180165	0.0482203	-3.73628	0.000186761	0.000606053	ENSG00000167525	Downregulation	PROCA1	LS-S
359.567	-0.180205	0.0350015	-5.1485	2.62583e-07	1.50624e-06	ENSG00000164114	Downregulation	MAP9	LS-S
677.666	-0.180226	0.0637657	-2.82639	0.00470765	0.0109408	ENSG00000261490	Downregulation		LS-S
1212.42	-0.180246	0.0267354	-6.74185	1.56378e-11	1.83823e-10	ENSG00000162378	Downregulation	ZYG11B	LS-S
1006.28	-0.180378	0.0301031	-5.99202	2.07252e-09	1.74422e-08	ENSG00000168672	Downregulation	LRATD2	LS-S
374.187	-0.180455	0.0644899	-2.79819	0.00513897	0.0118295	ENSG00000033627	Downregulation	ATP6V0A1	LS-S
1120.28	-0.180525	0.0516688	-3.4939	0.000476023	0.00140389	ENSG00000281490	Downregulation	CICP14	LS-S
2284.65	-0.180534	0.0311009	-5.80478	6.44515e-09	5.026e-08	ENSG00000179364	Downregulation	PACS2	LS-S
2371.85	-0.180543	0.0279466	-6.46029	1.04502e-10	1.08688e-09	ENSG00000066933	Downregulation	MYO9A	LS-S
66.6383	-0.180631	0.0682015	-2.64849	0.00808524	0.0176176	ENSG00000279155	Downregulation		LS-S
157.381	-0.18066	0.0466269	-3.87459	0.000106806	0.00036398	ENSG00000129595	Downregulation	EPB41L4A	LS-S
25.326	-0.18067	0.0614731	-2.93901	0.00329262	0.00797451	ENSG00000180481	Downregulation	GLIPR1L2	LS-S
137.216	-0.18069	0.0780851	-2.31401	0.020667	0.0401202	ENSG00000124772	Downregulation	CPNE5	LS-S
297.29	-0.180693	0.0598818	-3.01749	0.0025488	0.00633237	ENSG00000009724	Downregulation	MASP2	LS-S
352.676	-0.180719	0.0222691	-8.11521	4.84941e-16	1.20173e-14	ENSG00000150477	Downregulation	KIAA1328	LS-S
9.70887	-0.180767	0.105686	-1.71041	0.0871892	0.138298	ENSG00000230897	None	RPS18P12	LS-S
810.62	-0.18081	0.143664	-1.25856	0.20819	0.288833	ENSG00000177575	None	CD163	LS-S
13.3451	-0.180853	0.084534	-2.13941	0.0324026	0.0593148	ENSG00000199332	None	Y_RNA	LS-S
8429.41	-0.180863	0.0293311	-6.16623	6.99356e-10	6.37878e-09	ENSG00000055609	Downregulation	KMT2C	LS-S
757.117	-0.180895	0.0456727	-3.96069	7.47344e-05	0.000263605	ENSG00000144026	Downregulation	ZNF514	LS-S
5042.66	-0.181011	0.0312957	-5.78388	7.29974e-09	5.61203e-08	ENSG00000088387	Downregulation	DOCK9	LS-S
24.3838	-0.181057	0.135246	-1.33872	0.180662	0.256819	ENSG00000197208	None	SLC22A4	LS-S
11.3042	-0.181069	0.0868854	-2.08399	0.0371607	0.0666918	ENSG00000201134	None	Y_RNA	LS-S
345.158	-0.181155	0.0293815	-6.16562	7.02063e-10	6.40013e-09	ENSG00000089876	Downregulation	DHX32	LS-S
222.32	-0.181304	0.038181	-4.74855	2.04879e-06	9.8815e-06	ENSG00000119723	Downregulation	COQ6	LS-S
1535.77	-0.181337	0.0233911	-7.75239	9.01801e-15	1.82507e-13	ENSG00000105738	Downregulation	SIPA1L3	LS-S
11.1668	-0.181357	0.108249	-1.67537	0.0938625	0.147181	ENSG00000238109	None	RNF14P3	LS-S
54.6433	-0.181389	0.0516884	-3.50928	0.000449314	0.00133257	ENSG00000187583	Downregulation	PLEKHN1	LS-S
68.7078	-0.18143	0.0486399	-3.73007	0.00019143	0.00061918	ENSG00000160233	Downregulation	LRRC3	LS-S
49.4123	-0.181468	0.0664286	-2.73177	0.00629952	0.0141971	ENSG00000253731	Downregulation	PCDHGA6	LS-S
272.317	-0.18152	0.0359918	-5.04337	4.57413e-07	2.5027e-06	ENSG00000167535	Downregulation	CACNB3	LS-S
38.8491	-0.181523	0.0622152	-2.91767	0.00352662	0.00847469	ENSG00000130943	Downregulation	PKDREJ	LS-S
11.4194	-0.181568	0.0999121	-1.81728	0.0691743	0.113655	ENSG00000255122	None		LS-S
3571.13	-0.1816	0.0218294	-8.31908	8.86504e-17	2.43209e-15	ENSG00000163820	Downregulation	FYCO1	LS-S
411.207	-0.18165	0.0291973	-6.22147	4.92522e-10	4.62048e-09	ENSG00000187049	Downregulation	TMEM216	LS-S
48.1811	-0.181703	0.074231	-2.4478	0.0143732	0.0291903	ENSG00000225460	Downregulation	LOC124902324	LS-S
112.439	-0.181837	0.0328117	-5.54182	2.99338e-08	2.05309e-07	ENSG00000271147	Downregulation	ARMCX5-GPRASP2	LS-S
29.6082	-0.181963	0.0998089	-1.82311	0.0682864	0.112504	ENSG00000240522	None	RPL7AP10	LS-S
985.558	-0.181975	0.0476886	-3.81591	0.000135684	0.000451528	ENSG00000186812	Downregulation	ZNF397	LS-S
47.9194	-0.181977	0.0595583	-3.05545	0.00224722	0.00566718	ENSG00000228502	Downregulation	EEF1A1P11	LS-S
57.9899	-0.181983	0.0528232	-3.44513	0.000570779	0.00165422	ENSG00000229939	Downregulation		LS-S
10.5888	-0.182015	0.104967	-1.73402	0.0829143	0.132579	ENSG00000232295	None		LS-S
6271.43	-0.182062	0.0291965	-6.23576	4.49588e-10	4.24513e-09	ENSG00000071073	Downregulation	MGAT4A	LS-S
58.3998	-0.18222	0.0649143	-2.80708	0.00499925	0.011543	ENSG00000188152	Downregulation	NUTM2G	LS-S
944.385	-0.182299	0.0307037	-5.93737	2.89622e-09	2.38559e-08	ENSG00000151136	Downregulation	ABTB3	LS-S
132.975	-0.182308	0.0717884	-2.53951	0.0111006	0.0233049	ENSG00000217801	Downregulation	LOC100288175	LS-S
115.193	-0.182322	0.0688571	-2.64783	0.00810092	0.0176496	ENSG00000139890	Downregulation	REM2	LS-S
10.5968	-0.182359	0.120859	-1.50886	0.131335	0.195906	ENSG00000248485	None	PCP4L1	LS-S
186.149	-0.182364	0.0423854	-4.30251	1.68876e-05	6.77564e-05	ENSG00000244716	Downregulation	RPL17P7	LS-S
15.8984	-0.18238	0.158246	-1.15251	0.249113	0.334294	ENSG00000268758	None	ADGRE4P	LS-S
23581.9	-0.18239	0.0344083	-5.30075	1.15331e-07	7.08463e-07	ENSG00000149311	Downregulation	ATM	LS-S
16.4126	-0.182417	0.0966833	-1.88675	0.0591944	0.0995391	ENSG00000278987	None		LS-S
11.2199	-0.182446	0.101319	-1.80072	0.0717474	0.11723	ENSG00000251455	None		LS-S
13.6422	-0.18247	0.104246	-1.75038	0.0800534	0.128678	ENSG00000228218	None	ATF4P3	LS-S
9.81189	-0.18249	0.103994	-1.75481	0.0792914	0.127701	ENSG00000204758	None	RPL26L1-AS1	LS-S
130.98	-0.182498	0.0328569	-5.55433	2.7868e-08	1.92349e-07	ENSG00000260630	Downregulation	SNAI3-AS1	LS-S
79.976	-0.182529	0.0663316	-2.75177	0.00592744	0.0134351	ENSG00000095539	Downregulation	SEMA4G	LS-S
413.189	-0.182552	0.0445588	-4.09688	4.18753e-05	0.000155513	ENSG00000095066	Downregulation	HOOK2	LS-S
38.7362	-0.182561	0.11702	-1.56008	0.118741	0.179362	ENSG00000182013	None	PNMA8A	LS-S
9.00673	-0.18261	0.0892769	-2.04544	0.0408116	0.0722026	ENSG00000270246	None		LS-S
1710.75	-0.182636	0.036078	-5.06227	4.14288e-07	2.28685e-06	ENSG00000170604	Downregulation	IRF2BP1	LS-S
40.2296	-0.182777	0.0705333	-2.59136	0.00955971	0.0204268	ENSG00000198870	Downregulation	STKLD1	LS-S
2895.43	-0.182795	0.0248106	-7.3676	1.73722e-13	2.81789e-12	ENSG00000167778	Downregulation	SPRYD3	LS-S
[truncated: 9,788,965 more chars]
